# Alternative splicing in the lung influences COVID-19 severity and respiratory diseases

**DOI:** 10.1101/2022.10.18.22281202

**Authors:** Tomoko Nakanishi, Yossi Farjoun, Julian Willett, Richard J. Allen, Beatriz Guillen-Guio, Sirui Zhou, J. Brent Richards

## Abstract

Hospital admission for COVID-19 remains common despite the successful development of vaccines and treatments. Thus, there is an ongoing need to identify targets for new COVID-19 therapies. Alternative splicing is an essential mechanism for generating functional diversity in protein isoforms and influences immune response to infection. However, the causal role of alternative splicing in COVID-19 severity and its potential therapeutic relevance is not fully understood. In this study, we evaluated the causal role of alternative splicing in COVID-19 severity and susceptibility using Mendelian randomization (MR). To do so, we performed two-sample MR to assess whether *cis*-sQTLs spanning 8,172 gene splicing in 5,295 genes were associated with COVID-19 outcomes in the COVID-19 Host Genetics Initiative, including up to 158,840 COVID-19 cases and 2,782,977 population controls. We identified that alternative splicing in lungs, rather than total RNA expression of *OAS1, ATP11A, DPP9* and *NPNT*, was associated with COVID-19 severity. *MUC1* splicing was associated with COVID-19 susceptibility. Further colocalization analyses supported a shared genetic mechanism between COVID-19 severity with idiopathic pulmonary fibrosis at *ATP11A* and *DPP9* loci, and with chronic obstructive lung diseases at *NPNT*. We lastly showed that *ATP11A, DPP9, NPNT*, and *MUC1* were highly expressed in lung alveolar epithelial cells, both in COVID-19 uninfected and infected samples. Taken together, these findings clarify the importance of alternative splicing of proteins in the lung for COVID-19 and other respiratory diseases, providing isoform-based targets for drug discovery.

## Supplementary tables for "Alternative splicing in the lung influences COVID-19 severity and respiratory diseases" (part 1 of 3)

### Sheet: Supplementary Table 1
Supplementary Table 1: Two sample Mendelian randomization results of alternative splicing in lung using independent cis-sQTLs from GTEx consortium.
exposure: excised intron region of the gene
Method / SNP (build 38): SNPs were described if the MR results were obtained from wald ratio.
OR: Odds ratio per standard deviation of intron excision ratios as quantified by LeafCutter, LL: Lower limit of 95%CI, UL: upper limit of 95%CI
exposure	ensembleID	hgnc_symbol	outcome	Method / SNP (build 38)	OR	LL	UL	p-value
chr9:133257542:133258097:ENSG00000175164.13	ENSG00000175164	ABO	Reported infection	chr9:133271182	1.10099	1.09061	1.11147	3.80913e-88
chr19:4714337:4717615:ENSG00000142002.16	ENSG00000142002	DPP9	Critical illness	chr19:4717660	0.492459	0.452	0.53654	5.5381e-59
chr19:4714337:4717615:ENSG00000142002.16	ENSG00000142002	DPP9	Hospitalization	chr19:4717660	0.642421	0.606771	0.680165	4.03926e-52
chr3:46365045:46371244:ENSG00000223552.1	ENSG00000223552	CCR5AS	Critical illness	chr3:46153097	1.82476	1.68267	1.97886	6.67822e-48
chr3:46365045:46371244:ENSG00000223552.1	ENSG00000223552	CCR5AS	Hospitalization	chr3:46153097	1.40024	1.33066	1.47346	2.51229e-38
chr21:33245074:33246718:ENSG00000159110.19	ENSG00000159110	IFNAR2	Hospitalization	chr21:33245738	0.0332707	0.0192674	0.0574512	2.74348e-34
chr21:33245074:33246718:ENSG00000159110.19	ENSG00000159110	IFNAR2	Critical illness	chr21:33245738	0.005525	0.0023896	0.0127744	5.31734e-34
chr19:4714337:4717615:ENSG00000142002.16	ENSG00000142002	DPP9	Reported infection	chr19:4717660	0.854973	0.831891	0.878695	3.21192e-29
chr9:133257542:133258097:ENSG00000175164.13	ENSG00000175164	ABO	Hospitalization	chr9:133271182	1.10722	1.08593	1.12893	8.6531e-25
chr13:112875941:112880546:ENSG00000068650.18	ENSG00000068650	ATP11A	Hospitalization	chr13:112881427	0.83607	0.805617	0.867673	3.14347e-21
chr13:112875941:112880546:ENSG00000068650.18	ENSG00000068650	ATP11A	Critical illness	chr13:112881427	0.775471	0.732973	0.820433	9.34237e-19
chr21:33245074:33246718:ENSG00000159110.19	ENSG00000159110	IFNAR2	Reported infection	chr21:33245738	0.347825	0.268343	0.450849	1.48367e-15
chr9:133257542:133258097:ENSG00000175164.13	ENSG00000175164	ABO	Critical illness	chr9:133271182	1.12663	1.0938	1.16046	2.77451e-15
chr17:45510293:45513185:ENSG00000214425.7	ENSG00000214425	LRRC37A4P	Hospitalization	chr17:45680084	1.09305	1.0687	1.11795	9.84049e-15
chr9:133251152:133252478:ENSG00000175164.13	ENSG00000175164	ABO	Reported infection	chr9:133241661	0.897913	0.873119	0.923412	4.80253e-14
chr12:112917700:112919389:ENSG00000089127.12	ENSG00000089127	OAS1	Hospitalization	chr12:112919388	0.336797	0.253092	0.448185	8.32216e-14
chr17:45510293:45513185:ENSG00000214425.7	ENSG00000214425	LRRC37A4P	Critical illness	chr17:45680084	1.13358	1.09641	1.17202	1.69963e-13
chr3:45985022:45995722:ENSG00000163820.14	ENSG00000163820	FYCO1	Critical illness	chr3:45985149	1.11694	1.08448	1.15036	1.97493e-13
chr17:45458439:45475100:ENSG00000225190.10	ENSG00000225190	PLEKHM1	Critical illness	chr17:45413637	51.2821	16.3458	160.888	1.48468e-11
chr12:112917700:112919389:ENSG00000089127.12	ENSG00000089127	OAS1	Critical illness	chr12:112919388	0.230712	0.148973	0.357301	4.9794e-11
chr17:45398047:45402714:ENSG00000159314.11	ENSG00000159314	ARHGAP27	Critical illness	chr17:45399441	1.21563	1.14613	1.28934	7.98213e-11
chr19:10285009:10285115:ENSG00000090339.8	ENSG00000090339	ICAM1	Critical illness	chr19:10285007	5.42675	3.25344	9.05184	9.21719e-11
chr17:45458439:45475100:ENSG00000225190.10	ENSG00000225190	PLEKHM1	Hospitalization	chr17:45413637	11.9661	5.55403	25.7808	2.32719e-10
chr3:46365045:46371244:ENSG00000223552.1	ENSG00000223552	CCR5AS	Reported infection	chr3:46153097	1.0823	1.05612	1.10912	2.41892e-10
chr12:112917700:112919389:ENSG00000089127.12	ENSG00000089127	OAS1	Reported infection	chr12:112919388	0.64881	0.566752	0.742749	3.59432e-10
chr1:155192310:155192786:ENSG00000185499.16	ENSG00000185499	MUC1	Reported infection	chr1:155192276	1.50779	1.32566	1.71495	4.05407e-10
chr17:45398047:45402714:ENSG00000159314.11	ENSG00000159314	ARHGAP27	Hospitalization	chr17:45399441	1.1353	1.09079	1.18162	5.00168e-10
chr4:105898001:105927336:ENSG00000168743.12	ENSG00000168743	NPNT	Critical illness	chr4:105897896	1.17945	1.11952	1.24259	5.52972e-10
chr3:45985022:45995722:ENSG00000163820.14	ENSG00000163820	FYCO1	Hospitalization	chr3:45985149	1.06374	1.04299	1.0849	7.83455e-10
chr16:89098763:89100662:ENSG00000176715.15	ENSG00000176715	ACSF3	Critical illness	chr16:89098566	1.21173	1.13922	1.28886	1.05994e-09
chr10:79559506:79560364:ENSG00000185303.16	ENSG00000185303	SFTPA2	Critical illness	chr10:79612817	0.794736	0.737899	0.855951	1.29205e-09
chr1:155205316:155206200:ENSG00000169231.13	ENSG00000169231	THBS3	Reported infection	chr1:155202588	4.51057	2.73616	7.43568	3.4914e-09
chr19:48861692:48867537:ENSG00000105559.11	ENSG00000105559	PLEKHA4	Reported infection	chr19:48876731	0.926102	0.902432	0.950393	6.18997e-09
chr1:155214684:155214836:ENSG00000160766.14	ENSG00000160766	GBAP1	Reported infection	chr1:155199058	0.304102	0.202743	0.456134	8.67546e-09
chr19:48838129:48841149:ENSG00000105559.11	ENSG00000105559	PLEKHA4	Reported infection	chr19:48839109	0.947742	0.930456	0.96535	1.09839e-08
chr19:4714337:4719851:ENSG00000142002.16	ENSG00000142002	DPP9	Critical illness	chr19:4717175	1.17831	1.11261	1.24788	2.07289e-08
chr4:105898001:105927336:ENSG00000168743.12	ENSG00000168743	NPNT	Hospitalization	chr4:105897896	1.10281	1.06503	1.14193	3.75521e-08
chr17:40020010:40020273:ENSG00000008838.19	ENSG00000008838	MED24	Reported infection	chr17:40023022	1.0919	1.05809	1.12679	4.27956e-08
chr1:155131634:155133730:ENSG00000169242.11	ENSG00000169242	EFNA1	Reported infection	chr1:155133578	1.53392	1.31113	1.79456	9.13778e-08
chr17:40033771:40034916:ENSG00000008838.19	ENSG00000008838	MED24	Reported infection	chr17:40036380	1.05799	1.03633	1.08012	9.31993e-08
chr19:10285009:10285115:ENSG00000090339.8	ENSG00000090339	ICAM1	Hospitalization	chr19:10285007	2.45993	1.75413	3.44974	1.81748e-07
chr21:33266514:33268394:ENSG00000243646.9	ENSG00000243646	IL10RB	Critical illness	chr21:33265726	0.0159997	0.00336607	0.0760498	2.00015e-07
chr9:133256356:133257409:ENSG00000175164.13	ENSG00000175164	ABO	Reported infection	chr9:133256623	0.952714	0.935463	0.970283	2.0398e-07
chr10:79611641:79611803:ENSG00000122852.14	ENSG00000122852	SFTPA1	Hospitalization	chr10:79612325	0.953744	0.93668	0.971119	2.72439e-07
chr3:101574279:101585437:ENSG00000081154.11	ENSG00000081154	PCNP	Reported infection	chr3:101621356	0.230134	0.131316	0.403315	2.86598e-07
chr10:79610982:79611803:ENSG00000122852.14	ENSG00000122852	SFTPA1	Hospitalization	chr10:79572846	0.93466	0.910732	0.959216	3.27488e-07
chr16:89098763:89100662:ENSG00000176715.15	ENSG00000176715	ACSF3	Hospitalization	chr16:89098566	1.10937	1.06559	1.15495	4.37034e-07
chr1:155060832:155062245:ENSG00000143537.13	ENSG00000143537	ADAM15	Reported infection	chr1:155060832	0.982332	0.975507	0.989204	5.40107e-07
chr10:79559506:79560364:ENSG00000185303.16	ENSG00000185303	SFTPA2	Hospitalization	chr10:79612817	0.879766	0.83668	0.925071	5.73303e-07
chr17:45545944:45558407:ENSG00000267198.1	ENSG00000267198		Hospitalization	chr17:46044213	0.105559	0.0433948	0.256773	7.13634e-07
chr10:79802958:79804485:ENSG00000225484.6	ENSG00000225484	NUTM2B-AS1	Critical illness	chr10:79791812	1.31171	1.17645	1.46251	1.02547e-06
chr10:79610982:79611803:ENSG00000122852.14	ENSG00000122852	SFTPA1	Reported infection	chr10:79572846	0.969924	0.957963	0.982034	1.41045e-06
chr16:89101347:89102604:ENSG00000176715.15	ENSG00000176715	ACSF3	Critical illness	chr16:89104566	0.891739	0.851081	0.93434	1.49176e-06
chr12:113003102:113004475:ENSG00000111335.12	ENSG00000111335	OAS2	Hospitalization	chr12:113004452	5.92468	2.86638	12.246	1.56653e-06
chr21:33266514:33268394:ENSG00000243646.9	ENSG00000243646	IL10RB	Hospitalization	chr21:33265726	0.114804	0.0470363	0.280208	1.99008e-06
chr17:45397074:45397949:ENSG00000159314.11	ENSG00000159314	ARHGAP27	Hospitalization	chr17:45397074	0.933965	0.907927	0.96075	2.1858e-06
chr3:101340211:101341646:ENSG00000138468.15	ENSG00000138468	SENP7	Reported infection	chr3:101381363	0.420778	0.293495	0.60326	2.48061e-06
chr1:228212907:228213422:ENSG00000162913.9	ENSG00000162913	OBSCN-AS1	Hospitalization	chr1:228259812	0.19537	0.0987849	0.386388	2.69294e-06
chr13:112875941:112880546:ENSG00000068650.18	ENSG00000068650	ATP11A	Reported infection	chr13:112881427	0.957216	0.939851	0.974901	2.85173e-06
chr19:4714337:4719851:ENSG00000142002.16	ENSG00000142002	DPP9	Hospitalization	chr19:4717175	1.09238	1.05237	1.13392	3.47079e-06
chr1:156233728:156236349:ENSG00000160783.19	ENSG00000160783	PMF1	Reported infection	chr1:156236330	0.985354	0.979094	0.991653	5.68538e-06
chr19:10358138:10361511:ENSG00000105397.13	ENSG00000105397	TYK2	Hospitalization	chr19:10310306	1.14511	1.07994	1.21421	5.82466e-06
chr19:55083644:55085841:ENSG00000131037.14	ENSG00000131037	EPS8L1	Reported infection	chr19:55083628	0.421397	0.288123	0.616318	8.38669e-06
chr17:46039884:46050533:ENSG00000120071.13	ENSG00000120071	KANSL1	Hospitalization	chr17:46032108	0.892465	0.848845	0.938327	8.59731e-06
chr3:46393052:46406897:ENSG00000223552.1	ENSG00000223552	CCR5AS	Hospitalization	chr3:46386926	0.909678	0.871548	0.949476	1.47086e-05
chr19:10707380:10712161:ENSG00000213339.8	ENSG00000213339	QTRT1	Hospitalization	chr19:10707416	0.0880761	0.0291143	0.266446	1.69509e-05
chr17:39908214:39908958:ENSG00000073605.18	ENSG00000073605	GSDMB	Hospitalization	All - Inverse variance weighted	0.96628	0.95121	0.981589	1.89447e-05
chr19:10353929:10354042:ENSG00000105397.13	ENSG00000105397	TYK2	Hospitalization	chr19:10353864	1.08598	1.04562	1.1279	1.96552e-05
chr19:34577456:34577543:ENSG00000268751.1	ENSG00000268751	SCGB1B2P	Critical illness	chr19:34636843	0.0255945	0.00474534	0.138046	2.01731e-05
chr19:34577456:34577543:ENSG00000205209.7	ENSG00000205209	SCGB2B2	Critical illness	chr19:34636843	0.0255945	0.00474534	0.138046	2.01731e-05
chr10:79610982:79611803:ENSG00000122852.14	ENSG00000122852	SFTPA1	Critical illness	chr10:79572846	0.918087	0.882549	0.955056	2.2057e-05
chr19:10339245:10339539:ENSG00000076662.9	ENSG00000076662	ICAM3	Hospitalization	chr19:10337094	8.69716	3.19899	23.6452	2.24812e-05
chr11:72826823:72828359:ENSG00000168010.10	ENSG00000168010	ATG16L2	Critical illness	chr11:72827501	11.2122	3.61246	34.8	2.88234e-05
chr10:79559506:79560364:ENSG00000185303.16	ENSG00000185303	SFTPA2	Reported infection	chr10:79612817	0.950709	0.928338	0.97362	3.17721e-05
chr15:64088851:64093645:ENSG00000166797.10	ENSG00000166797	CIAO2A	Hospitalization	chr15:64105977	2.76202	1.69932	4.4893	4.14075e-05
chr3:183635793:183643480:ENSG00000114796.15	ENSG00000114796	KLHL24	Hospitalization	chr3:183666159	1.02088	1.0108	1.03106	4.48612e-05
chr19:10358138:10361511:ENSG00000105397.13	ENSG00000105397	TYK2	Critical illness	chr19:10310306	1.25828	1.12679	1.40512	4.50884e-05
chr10:79611641:79611803:ENSG00000122852.14	ENSG00000122852	SFTPA1	Critical illness	chr10:79612325	0.943947	0.918138	0.97048	4.53284e-05
chr4:1330003:1332757:ENSG00000090316.15	ENSG00000090316	MAEA	Reported infection	chr4:1322129	0.961538	0.943376	0.98005	5.54914e-05
chr19:10707380:10712161:ENSG00000213339.8	ENSG00000213339	QTRT1	Critical illness	chr19:10707416	0.0324124	0.00609526	0.172357	5.76678e-05
chr3:46393052:46406897:ENSG00000223552.1	ENSG00000223552	CCR5AS	Critical illness	chr3:46386926	0.875	0.81973	0.933997	6.04572e-05
chr19:4714337:4719851:ENSG00000142002.16	ENSG00000142002	DPP9	Reported infection	chr19:4717175	1.03768	1.01909	1.0566	6.06849e-05
chr17:46517233:46570759:ENSG00000185829.17	ENSG00000185829	ARL17A	Hospitalization	chr17:46114117	0.887251	0.836844	0.940693	6.1057e-05
chr2:218390279:218391198:ENSG00000018280.16	ENSG00000018280	SLC11A1	Reported infection	chr2:218390157	0.961001	0.942468	0.979899	6.23578e-05
chr1:93346865:93353908:ENSG00000117505.12	ENSG00000117505	DR1	Critical illness	chr1:93349933	5.39344	2.35704	12.3414	6.60484e-05
chr16:75600348:75603085:ENSG00000065457.10	ENSG00000065457	ADAT1	Hospitalization	chr16:75586113	2.52839	1.59928	3.99725	7.20955e-05
chr17:40033771:40034916:ENSG00000008838.19	ENSG00000008838	MED24	Hospitalization	chr17:40036380	1.08817	1.04346	1.13479	7.88876e-05
chr17:40020010:40020273:ENSG00000008838.19	ENSG00000008838	MED24	Critical illness	chr17:40023022	1.21219	1.1016	1.33388	8.06798e-05
chr11:67438501:67438632:ENSG00000172725.13	ENSG00000172725	CORO1B	Hospitalization	chr11:67438507	6.2888	2.5143	15.7296	8.45617e-05
chr12:113003102:113004475:ENSG00000111335.12	ENSG00000111335	OAS2	Reported infection	chr12:113004452	1.95807	1.39978	2.73904	8.71501e-05
chr4:25365166:25369029:ENSG00000168228.14	ENSG00000168228	ZCCHC4	Hospitalization	chr4:25327361	8.66587	2.94134	25.5316	8.96896e-05
chr12:113003102:113004475:ENSG00000111335.12	ENSG00000111335	OAS2	Critical illness	chr12:113004452	8.51716	2.91256	24.9066	9.13102e-05
chr10:79611641:79611803:ENSG00000122852.14	ENSG00000122852	SFTPA1	Reported infection	chr10:79612325	0.982532	0.973666	0.991479	0.000138796
chr1:155062117:155062245:ENSG00000143537.13	ENSG00000143537	ADAM15	Hospitalization	chr1:155062156	0.955081	0.932687	0.978013	0.000146789
chr1:228166157:228174692:ENSG00000181873.12	ENSG00000181873	IBA57	Hospitalization	chr1:228089347	10.2136	3.07009	33.9784	0.000151263
chr1:228256926:228264116:ENSG00000154358.20	ENSG00000154358	OBSCN	Hospitalization	chr1:228264125	0.935175	0.903282	0.968195	0.000153316
chr17:40033771:40034916:ENSG00000008838.19	ENSG00000008838	MED24	Critical illness	chr17:40036380	1.13091	1.06072	1.20574	0.000167649
chr2:203448836:203454430:ENSG00000173166.17	ENSG00000173166	RAPH1	Critical illness	chr2:203462488	6.17674	2.3917	15.9519	0.000169019
chr17:39908214:39908958:ENSG00000073605.18	ENSG00000073605	GSDMB	Hospitalization	chr17:39900936	0.96896	0.953166	0.985016	0.000169599
chr17:39908214:39908958:ENSG00000073605.18	ENSG00000073605	GSDMB	Reported infection	chr17:39900936	0.985791	0.978457	0.993179	0.000172402
chr6:26463525:26465218:ENSG00000112763.15	ENSG00000112763	BTN2A1	Hospitalization	chr6:26465156	0.545297	0.397382	0.74827	0.000172542
chr17:39908214:39908958:ENSG00000073605.18	ENSG00000073605	GSDMB	Reported infection	All - Inverse variance weighted	0.986418	0.979397	0.993489	0.000175199
chr17:46039884:46050533:ENSG00000120071.13	ENSG00000120071	KANSL1	Critical illness	chr17:46032108	0.865524	0.802522	0.933472	0.000180138
chr6:25973285:25983164:ENSG00000112343.10	ENSG00000112343	TRIM38	Reported infection	chr6:26016234	0.372103	0.22145	0.625246	0.000188836
chr8:51827361:51831444:ENSG00000168300.13	ENSG00000168300	PCMTD1	Critical illness	chr8:51820780	19.9665	4.12662	96.607	0.000197577
chr14:36477878:36491201:ENSG00000229415.9	ENSG00000229415	SFTA3	Reported infection	chr14:36477860	1.07813	1.03625	1.1217	0.000197768
chr21:33266514:33268394:ENSG00000243646.9	ENSG00000243646	IL10RB	Reported infection	chr21:33265726	0.456691	0.301998	0.690622	0.000203891
chr18:23532284:23533355:ENSG00000141458.12	ENSG00000141458	NPC1	Hospitalization	chr18:23529286	1.08228	1.038	1.12844	0.00020717
chr2:111843599:111847138:ENSG00000153107.11	ENSG00000153107	ANAPC1	Reported infection	chr2:111862966	0.977607	0.965934	0.989422	0.000219864
chr17:45630158:45636283:ENSG00000204650.14	ENSG00000204650	LINC02210	Hospitalization	chr17:45855431	6.0132	2.30396	15.6941	0.000247179
chr13:112875941:112881816:ENSG00000068650.18	ENSG00000068650	ATP11A	Hospitalization	chr13:112880068	1.06587	1.03007	1.10291	0.000252194
chr19:10358138:10361511:ENSG00000105397.13	ENSG00000105397	TYK2	Reported infection	chr19:10310306	1.04762	1.02182	1.07408	0.000256487
chr11:65581965:65583592:ENSG00000173442.12	ENSG00000173442	EHBP1L1	Reported infection	chr11:65583603	1.0305	1.01403	1.04724	0.000257778
chr14:103563124:103587274:ENSG00000258851.1	ENSG00000258851		Critical illness	chr14:103584546	0.898126	0.847648	0.951611	0.000272068
chr14:103563124:103587274:ENSG00000256053.7	ENSG00000256053	COA8	Critical illness	chr14:103584546	0.898126	0.847648	0.951611	0.000272068
chr19:48861692:48867537:ENSG00000105559.11	ENSG00000105559	PLEKHA4	Critical illness	chr19:48876731	0.82203	0.73965	0.913586	0.000275404
chr5:745298:748404:ENSG00000206077.10	ENSG00000206077	ZDHHC11B	Critical illness	chr5:758240	0.887686	0.83238	0.946667	0.000283607
chr20:18415449:18427067:ENSG00000089091.16	ENSG00000089091	DZANK1	Reported infection	chr20:18396709	0.961707	0.941562	0.982283	0.000300402
chr3:195683865:195688533:ENSG00000215837.7	ENSG00000215837	SDHAP2	Hospitalization	chr3:196004426	0.918011	0.876267	0.961744	0.000314871
chr3:183635793:183643480:ENSG00000114796.15	ENSG00000114796	KLHL24	Hospitalization	chr3:183660177	0.979946	0.969111	0.990903	0.000355681
chr3:195967990:195971323:ENSG00000185485.14	ENSG00000185485	SDHAP1	Reported infection	All - Inverse variance weighted	1.03552	1.01586	1.05555	0.000356748
chr17:16000382:16001915:ENSG00000011295.15	ENSG00000011295	TTC19	Hospitalization	chr17:16000288	0.304083	0.158141	0.584709	0.000358792
chr6:26463525:26465218:ENSG00000112763.15	ENSG00000112763	BTN2A1	Reported infection	chr6:26465156	0.768167	0.664293	0.888285	0.000373559
chr11:65581965:65583592:ENSG00000173442.12	ENSG00000173442	EHBP1L1	Hospitalization	chr11:65583603	1.06157	1.02716	1.09714	0.000379735
chr2:61185618:61185839:ENSG00000173209.22	ENSG00000173209	AHSA2P	Reported infection	chr2:61177796	0.939502	0.907652	0.97247	0.000390488
chr5:477849:479782:ENSG00000225138.7	ENSG00000225138	SLC9A3-AS1	Critical illness	chr5:477853	0.920334	0.878998	0.963613	0.000398839
chr1:234959916:234961417:ENSG00000258082.1	ENSG00000258082		Reported infection	chr1:234963681	2.35522	1.46455	3.78755	0.000409249
chr1:234959916:234961417:ENSG00000238005.2	ENSG00000238005	LNCATV	Reported infection	chr1:234963681	2.35522	1.46455	3.78755	0.000409249
chr2:217821938:217829844:ENSG00000079308.16	ENSG00000079308	TNS1	Hospitalization	chr2:217829968	1.11476	1.04951	1.18406	0.000415189
chr3:62277679:62281563:ENSG00000144724.19	ENSG00000144724	PTPRG	Reported infection	chr3:62280810	2.14748	1.4038	3.28513	0.000425482
chr5:131162676:131165060:ENSG00000169567.11	ENSG00000169567	HINT1	Critical illness	chr5:131137991	0.418269	0.257312	0.679911	0.000437555
chr3:48257022:48260813:ENSG00000164048.13	ENSG00000164048	ZNF589	Hospitalization	chr3:48257949	1.03686	1.01607	1.05808	0.000460871
chr7:100114268:100119329:ENSG00000106290.14	ENSG00000106290	TAF6	Hospitalization	chr7:100110327	0.945	0.915549	0.975398	0.000461726
chr10:79802958:79804485:ENSG00000225484.6	ENSG00000225484	NUTM2B-AS1	Hospitalization	chr10:79791812	1.12899	1.05482	1.20836	0.000466157
chr1:154541108:154542024:ENSG00000163239.12	ENSG00000163239	TDRD10	Hospitalization	chr1:154523199	0.939364	0.906969	0.972916	0.000476895
chr1:155062117:155062245:ENSG00000143537.13	ENSG00000143537	ADAM15	Reported infection	chr1:155062156	0.980239	0.969317	0.991284	0.000480717
chr4:1330003:1332757:ENSG00000090316.15	ENSG00000090316	MAEA	Critical illness	All - Inverse variance weighted	0.912383	0.866538	0.960654	0.000490227
chr12:110436204:110437084:ENSG00000111229.15	ENSG00000111229	ARPC3	Hospitalization	chr12:110180707	1.17152	1.07175	1.28056	0.000490257
chr19:34577456:34577543:ENSG00000268751.1	ENSG00000268751	SCGB1B2P	Hospitalization	chr19:34636843	0.16553	0.0600732	0.456112	0.000505274
chr19:34577456:34577543:ENSG00000205209.7	ENSG00000205209	SCGB2B2	Hospitalization	chr19:34636843	0.16553	0.0600732	0.456112	0.000505274
chr12:109857659:109858683:ENSG00000139433.9	ENSG00000139433	GLTP	Hospitalization	chr12:109868935	2.43291	1.47385	4.01603	0.000507502
chr4:48885565:48894006:ENSG00000145247.11	ENSG00000145247	OCIAD2	Reported infection	chr4:48892964	1.64282	1.24152	2.17384	0.000513034
chr17:45510293:45513185:ENSG00000214425.7	ENSG00000214425	LRRC37A4P	Reported infection	chr17:45680084	1.0202	1.00875	1.03177	0.000514265
chr19:10177367:10180350:ENSG00000130816.14	ENSG00000130816	DNMT1	Critical illness	chr19:10156401	0.0832279	0.0204451	0.338803	0.000518402
chr7:151491014:151498089:ENSG00000106615.9	ENSG00000106615	RHEB	Critical illness	chr7:151475196	17.4623	3.46874	87.9086	0.000523845
chr14:103563124:103587274:ENSG00000258851.1	ENSG00000258851		Hospitalization	chr14:103584546	0.94612	0.916901	0.976271	0.000539505
chr14:103563124:103587274:ENSG00000256053.7	ENSG00000256053	COA8	Hospitalization	chr14:103584546	0.94612	0.916901	0.976271	0.000539505
chr17:68125480:68125585:ENSG00000237854.3	ENSG00000237854	LINC00674	Hospitalization	chr17:68129367	0.182073	0.0692639	0.478613	0.000551785
chr1:46814315:46815074:ENSG00000142973.13	ENSG00000142973	CYP4B1	Hospitalization	chr1:46815074	1.03258	1.01393	1.05157	0.000564995
chr5:179833437:179833587:ENSG00000161011.19	ENSG00000161011	SQSTM1	Reported infection	chr5:179833494	1.67778	1.24824	2.25513	0.000604648
chr4:1366431:1375364:ENSG00000163945.15	ENSG00000163945	UVSSA	Reported infection	chr4:1381131	0.962839	0.942221	0.983909	0.000606365
chr7:100049841:100056911:ENSG00000166529.14	ENSG00000166529	ZSCAN21	Hospitalization	chr7:100050644	1.09234	1.03847	1.14901	0.000619754
chr1:156233728:156236349:ENSG00000160783.19	ENSG00000160783	PMF1	Critical illness	chr1:156236330	0.965899	0.946782	0.985401	0.00066917
chr7:27096388:27099779:ENSG00000253552.7	ENSG00000253552	HOXA-AS2	Critical illness	chr7:27099210	1.08419	1.0347	1.13605	0.000696613
chr7:27096388:27099779:ENSG00000233429.9	ENSG00000233429	HOTAIRM1	Critical illness	chr7:27099210	1.08419	1.0347	1.13605	0.000696613
chr11:65581373:65584241:ENSG00000173442.12	ENSG00000173442	EHBP1L1	Reported infection	chr11:65581592	0.976625	0.963346	0.990087	0.000708787
chr3:193402864:193407313:ENSG00000127249.14	ENSG00000127249	ATP13A4	Hospitalization	chr3:193404139	0.933579	0.897138	0.9715	0.000716182
chr19:44750105:44751227:ENSG00000069399.14	ENSG00000069399	BCL3	Reported infection	chr19:44749847	0.970198	0.953283	0.987413	0.000747583
chr15:42560870:42561270:ENSG00000137814.10	ENSG00000137814	HAUS2	Hospitalization	chr15:42560666	1.16698	1.06659	1.27682	0.000766831
chr1:155319688:155320409:ENSG00000160752.14	ENSG00000160752	FDPS	Critical illness	chr1:155319754	2.42649	1.44694	4.06916	0.000777743
chr19:8210862:8251076:ENSG00000090661.11	ENSG00000090661	CERS4	Reported infection	chr19:8248904	1.03207	1.01324	1.05124	0.000778308
chr20:41352220:41352338:ENSG00000132793.11	ENSG00000132793	LPIN3	Critical illness	chr20:41339864	0.235094	0.101023	0.547097	0.000780801
chr11:76544822:76549952:ENSG00000158636.16	ENSG00000158636	EMSY	Critical illness	chr11:76549499	19.7206	3.46034	112.388	0.000785018
chr1:155689174:155709033:ENSG00000132676.15	ENSG00000132676	DAP3	Reported infection	chr1:155861073	2.72058	1.51438	4.88752	0.000812782
chr12:123590449:123596605:ENSG00000086598.10	ENSG00000086598	TMED2	Critical illness	chr12:123572565	0.0411111	0.00633936	0.266608	0.000820129
chr7:100148975:100153400:ENSG00000188186.10	ENSG00000188186	LAMTOR4	Hospitalization	chr7:100149507	2.29148	1.40888	3.72698	0.000833988
chr19:10339245:10339539:ENSG00000076662.9	ENSG00000076662	ICAM3	Critical illness	chr19:10337094	22.8268	3.6324	143.449	0.000851712
chr12:110013249:110019139:ENSG00000076513.16	ENSG00000076513	ANKRD13A	Hospitalization	chr12:109899070	1.12753	1.05072	1.20997	0.000855687
chr12:123613252:123615185:ENSG00000111364.15	ENSG00000111364	DDX55	Critical illness	chr12:123613277	0.0618927	0.0120001	0.319224	0.000886744
chr3:48247677:48260813:ENSG00000164048.13	ENSG00000164048	ZNF589	Hospitalization	chr3:48251426	0.899338	0.844733	0.957472	0.000900728
chr3:48257022:48257929:ENSG00000164048.13	ENSG00000164048	ZNF589	Hospitalization	chr3:48251426	1.11056	1.04389	1.18148	0.000900728
chr10:6583918:6584118:ENSG00000237943.6	ENSG00000237943	PRKCQ-AS1	Critical illness	chr10:6589261	0.160504	0.0544041	0.473519	0.000918807
chr7:27096388:27099779:ENSG00000253552.7	ENSG00000253552	HOXA-AS2	Hospitalization	chr7:27099210	1.05358	1.0214	1.08679	0.000976499
chr7:27096388:27099779:ENSG00000233429.9	ENSG00000233429	HOTAIRM1	Hospitalization	chr7:27099210	1.05358	1.0214	1.08679	0.000976499
chr11:10634071:10652025:ENSG00000072952.18	ENSG00000072952	IRAG1	Hospitalization	chr11:10634076	1.06558	1.02609	1.10659	0.000978003
chr7:1055483:1056104:ENSG00000164849.9	ENSG00000164849	GPR146	Hospitalization	chr7:1061797	0.411592	0.242747	0.697877	0.000983508
chr1:228212907:228213422:ENSG00000162913.9	ENSG00000162913	OBSCN-AS1	Critical illness	chr1:228259812	0.170156	0.059236	0.488776	0.00100321
chr8:55756411:55762635:ENSG00000167904.14	ENSG00000167904	TMEM68	Hospitalization	chr8:55756980	0.12104	0.0343861	0.426061	0.00100645
chr2:42282972:42284634:ENSG00000143924.18	ENSG00000143924	EML4	Reported infection	chr2:42283512	1.02652	1.01062	1.04266	0.00101221
chr22:19177865:19177942:ENSG00000100075.9	ENSG00000100075	SLC25A1	Critical illness	chr22:19217296	22.1919	3.47844	141.581	0.00104396
chr11:72826823:72828359:ENSG00000168010.10	ENSG00000168010	ATG16L2	Hospitalization	chr11:72827501	3.60684	1.67319	7.77513	0.00106255
chr15:63156521:63157400:ENSG00000185088.13	ENSG00000185088	RPS27L	Critical illness	chr15:63148402	12.5914	2.76278	57.3856	0.00106361
chr19:48800297:48806517:ENSG00000105552.14	ENSG00000105552	BCAT2	Hospitalization	chr19:48806519	0.174609	0.0612119	0.498077	0.00110149
chr1:154541108:154542024:ENSG00000163239.12	ENSG00000163239	TDRD10	Critical illness	chr1:154523199	0.915864	0.868762	0.965519	0.0011042
chr21:45282938:45283383:ENSG00000186866.16	ENSG00000186866	POFUT2	Hospitalization	chr21:45282907	0.932575	0.894255	0.972537	0.00111123
chr17:48848455:48851089:ENSG00000136436.14	ENSG00000136436	CALCOCO2	Hospitalization	chr17:48849253	1.02323	1.00919	1.03748	0.00112811
chr4:105700014:105708638:ENSG00000138785.14	ENSG00000138785	INTS12	Hospitalization	chr4:105812223	3.38833	1.62472	7.06631	0.00113727
chr7:99902174:99903218:ENSG00000146833.15	ENSG00000146833	TRIM4	Critical illness	chr7:99954322	17.0511	3.08889	94.1238	0.00113853
chr4:731110:733672:ENSG00000185619.18	ENSG00000185619	PCGF3	Reported infection	All - Inverse variance weighted	1.01033	1.00409	1.0166	0.00114261
chr11:11365443:11372515:ENSG00000110328.5	ENSG00000110328	GALNT18	Reported infection	All - Inverse variance weighted	1.02811	1.01108	1.04543	0.00114445
chr21:33432802:33439214:ENSG00000142188.16	ENSG00000142188	TMEM50B	Hospitalization	chr21:33448824	0.951907	0.924048	0.980606	0.00114506
chr1:39570002:39571097:ENSG00000090621.13	ENSG00000090621	PABPC4	Hospitalization	chr1:39570256	3.79718	1.69758	8.49359	0.00116073
chr6:33728300:33735278:ENSG00000161896.11	ENSG00000161896	IP6K3	Hospitalization	chr6:33726914	0.162351	0.0541547	0.486714	0.00117275
chr3:46393052:46406897:ENSG00000223552.1	ENSG00000223552	CCR5AS	Reported infection	chr3:46386926	0.965577	0.945364	0.986223	0.00117369
chr5:850602:878355:ENSG00000028310.17	ENSG00000028310	BRD9	Critical illness	chr5:771527	1.20257	1.07538	1.34479	0.00121951
chr11:67438501:67438632:ENSG00000172725.13	ENSG00000172725	CORO1B	Critical illness	chr11:67438507	10.183	2.49376	41.5812	0.00122518
chr17:44176642:44181623:ENSG00000267080.5	ENSG00000267080	ASB16-AS1	Reported infection	chr17:44173727	0.98369	0.973929	0.993549	0.00123016
chr1:64847675:64848186:ENSG00000162434.11	ENSG00000162434	JAK1	Hospitalization	chr1:64835928	0.283128	0.131498	0.609603	0.00126024
chr12:56315242:56315821:ENSG00000257727.5	ENSG00000257727	CNPY2	Reported infection	chr12:56332464	0.40435	0.233199	0.701112	0.00126215
chr1:41161432:41186121:ENSG00000010803.16	ENSG00000010803	SCMH1	Reported infection	chr1:41242427	2.1796	1.35692	3.50107	0.00127204
chr19:48638144:48638888:ENSG00000063180.8	ENSG00000063180	CA11	Reported infection	chr19:48626602	1.65537	1.21783	2.25009	0.00128929
chr17:40020010:40020273:ENSG00000008838.19	ENSG00000008838	MED24	Hospitalization	chr17:40023022	1.11004	1.04165	1.18292	0.0012919
chr12:48348115:48350786:ENSG00000167528.12	ENSG00000167528	ZNF641	Reported infection	chr12:48350416	2.445	1.41795	4.21597	0.00129902
chr16:89685675:89686447:ENSG00000260259.1	ENSG00000260259	LINC02166	Reported infection	chr16:89688286	0.411256	0.238814	0.708216	0.00135509
chr5:132218644:132227790:ENSG00000072682.18	ENSG00000072682	P4HA2	Hospitalization	chr5:132227207	0.966942	0.947243	0.987051	0.00136951
chr8:716007:731140:ENSG00000104714.13	ENSG00000104714	ERICH1	Reported infection	chr8:724610	1.01731	1.00667	1.02806	0.00138349
chr19:55093233:55094355:ENSG00000125503.12	ENSG00000125503	PPP1R12C	Reported infection	chr19:55094336	0.95411	0.927007	0.982006	0.0013986
chr15:35220582:35373521:ENSG00000134146.11	ENSG00000134146	DPH6	Hospitalization	chr15:35259547	6.77095	2.09373	21.8967	0.00140348
chr3:141386937:141396259:ENSG00000177311.11	ENSG00000177311	ZBTB38	Critical illness	chr3:141396377	9.69177	2.40474	39.0606	0.00140418
chr14:70342729:70353136:ENSG00000133983.14	ENSG00000133983	COX16	Hospitalization	chr14:70354447	0.971971	0.955099	0.98914	0.0014618
chr10:62205022:62217118:ENSG00000182010.10	ENSG00000182010	RTKN2	Hospitalization	chr10:62217153	0.158965	0.0510974	0.494542	0.00149359
chr17:45545944:45558407:ENSG00000267198.1	ENSG00000267198		Critical illness	chr17:46044213	0.118277	0.0316566	0.441916	0.00150208
chr19:10707380:10712161:ENSG00000213339.8	ENSG00000213339	QTRT1	Reported infection	chr19:10707416	0.423656	0.249227	0.720163	0.00151042
chr3:195708841:195724680:ENSG00000176945.16	ENSG00000176945	MUC20	Reported infection	chr3:195648171	0.972826	0.956407	0.989526	0.0015121
chr1:155131634:155133730:ENSG00000169242.11	ENSG00000169242	EFNA1	Hospitalization	chr1:155133578	1.68782	1.22099	2.33316	0.00153193
chr2:70051305:70055714:ENSG00000179818.13	ENSG00000179818	PCBP1-AS1	Hospitalization	chr2:69998913	3.03387	1.52682	6.02848	0.00153549
chr19:48838129:48841149:ENSG00000105559.11	ENSG00000105559	PLEKHA4	Hospitalization	chr19:48839109	0.941225	0.906599	0.977173	0.00153766
chr4:25365166:25369029:ENSG00000168228.14	ENSG00000168228	ZCCHC4	Reported infection	chr4:25327361	2.35101	1.38441	3.9925	0.00155712
chr2:98568668:98572815:ENSG00000040933.15	ENSG00000040933	INPP4A	Hospitalization	chr2:98533483	5.18944	1.8707	14.3958	0.00156111
chr10:29415412:29458274:ENSG00000224597.9	ENSG00000224597	SVIL-AS1	Hospitalization	chr10:29470853	0.941199	0.906418	0.977315	0.00160864
chr15:78937423:78937686:ENSG00000103811.15	ENSG00000103811	CTSH	Hospitalization	chr15:78942128	1.0631	1.02342	1.10432	0.00161792
chr14:75902224:75906555:ENSG00000119685.19	ENSG00000119685	TTLL5	Hospitalization	chr14:75906651	1.04703	1.01754	1.07738	0.00161939
chr19:35785483:35786413:ENSG00000004777.18	ENSG00000004777	ARHGAP33	Reported infection	chr19:35785865	0.4288	0.253208	0.726158	0.00162972
chr12:4605086:4610155:ENSG00000010219.13	ENSG00000010219	DYRK4	Critical illness	chr12:4632330	0.269444	0.11905	0.609831	0.00165127
chr4:946126:947709:ENSG00000127419.16	ENSG00000127419	TMEM175	Reported infection	chr4:946095	0.984026	0.974202	0.99395	0.00165886
chr19:14396473:14397077:ENSG00000123146.19	ENSG00000123146	ADGRE5	Reported infection	chr19:14395820	1.04185	1.0155	1.06889	0.00171011
chr16:2080377:2081595:ENSG00000103197.16	ENSG00000103197	TSC2	Critical illness	chr16:2080685	0.80866	0.708131	0.923462	0.00171509
chr6:61630501:61652255:ENSG00000250686.2	ENSG00000250686	KHDRBS2-OT1	Reported infection	chr6:61207070	0.373565	0.201741	0.691732	0.00173371
chr2:98568668:98572815:ENSG00000040933.15	ENSG00000040933	INPP4A	Critical illness	chr2:98533483	11.9227	2.52245	56.3543	0.00176304
chr1:93346865:93353908:ENSG00000117505.12	ENSG00000117505	DR1	Reported infection	chr1:93349933	1.52524	1.17023	1.98795	0.00179131
chr21:17559131:17560702:ENSG00000154639.18	ENSG00000154639	CXADR	Reported infection	chr21:16934982	0.957765	0.932168	0.984065	0.00179525
chr4:105424322:105446383:ENSG00000138777.19	ENSG00000138777	PPA2	Hospitalization	chr4:105398679	0.954799	0.927434	0.982972	0.00182388
chr20:41352220:41352338:ENSG00000132793.11	ENSG00000132793	LPIN3	Reported infection	chr20:41339864	0.655376	0.50219	0.855289	0.00186613
chr17:46094701:46170855:ENSG00000120071.13	ENSG00000120071	KANSL1	Critical illness	chr17:45587535	1.15397	1.05431	1.26305	0.00188517
chr19:35345126:35346151:ENSG00000012124.16	ENSG00000012124	CD22	Reported infection	chr19:35345627	0.958663	0.933466	0.984541	0.00189409
chr8:61638003:61642888:ENSG00000198363.17	ENSG00000198363	ASPH	Critical illness	chr8:61609368	1.1715	1.06008	1.29463	0.00190742
chr19:54200893:54201160:ENSG00000170889.13	ENSG00000170889	RPS9	Hospitalization	chr19:54200892	0.980727	0.968714	0.992888	0.00196719
chr19:51969131:51974346:ENSG00000256683.6	ENSG00000256683	ZNF350	Reported infection	chr19:51968150	1.49634	1.15887	1.93208	0.00199697
chr7:151491014:151498089:ENSG00000106615.9	ENSG00000106615	RHEB	Hospitalization	chr7:151475196	5.34319	1.84169	15.5019	0.00204456
chr17:39676755:39684597:ENSG00000161395.13	ENSG00000161395	PGAP3	Hospitalization	chr17:39674194	0.949467	0.91865	0.981319	0.0020693
chr17:39908214:39908958:ENSG00000073605.18	ENSG00000073605	GSDMB	Critical illness	All - Inverse variance weighted	0.957467	0.931345	0.984323	0.0020731
chr7:76001002:76003758:ENSG00000127952.16	ENSG00000127952	STYXL1	Hospitalization	chr7:76006922	0.966973	0.946499	0.987889	0.00209892
chr10:72086992:72088140:ENSG00000107742.12	ENSG00000107742	SPOCK2	Hospitalization	chr10:72086126	1.04986	1.01776	1.08297	0.0021347
chr15:77992731:77992931:ENSG00000261143.1	ENSG00000261143	ADAMTS7P3	Critical illness	chr15:77983665	0.958539	0.932887	0.984897	0.00221707
chr10:80420645:80422417:ENSG00000122378.13	ENSG00000122378	PRXL2A	Hospitalization	chr10:80421678	4.06093	1.65394	9.97085	0.00222934
chr10:42487126:42492080:ENSG00000185904.11	ENSG00000185904	LINC00839	Hospitalization	chr10:42345708	5.69023	1.86399	17.3706	0.00226132
chr12:56158711:56159975:ENSG00000092841.18	ENSG00000092841	MYL6	Reported infection	chr12:56159225	0.584418	0.413985	0.825017	0.00226269
chr17:74960248:74961873:ENSG00000167861.15	ENSG00000167861	HID1	Hospitalization	chr17:74948877	1.07552	1.02641	1.12697	0.00226317
chr17:80207054:80207597:ENSG00000181523.12	ENSG00000181523	SGSH	Reported infection	chr17:80201684	1.03152	1.01113	1.05233	0.00231533
chr1:53071628:53072933:ENSG00000174348.13	ENSG00000174348	PODN	Hospitalization	chr1:53072997	0.945766	0.912423	0.980327	0.00232694
chr15:35220582:35373521:ENSG00000134146.11	ENSG00000134146	DPH6	Critical illness	chr15:35259547	15.8602	2.6732	94.0992	0.00234758
chr3:195663767:195664086:ENSG00000215837.7	ENSG00000215837	SDHAP2	Reported infection	chr3:195610327	0.976703	0.961971	0.99166	0.002366
chr11:65581373:65584241:ENSG00000173442.12	ENSG00000173442	EHBP1L1	Hospitalization	chr11:65581592	0.958083	0.931977	0.984921	0.00238251
chr9:133354957:133356269:ENSG00000148290.9	ENSG00000148290	SURF1	Reported infection	chr9:133443421	1.03755	1.01316	1.06253	0.00238917
chr12:111991889:112005257:ENSG00000198270.12	ENSG00000198270	TMEM116	Critical illness	chr12:111994905	5.97407	1.88362	18.9473	0.00240402
chr17:45397074:45397949:ENSG00000159314.11	ENSG00000159314	ARHGAP27	Reported infection	chr17:45397074	0.978613	0.96504	0.992376	0.00241363
chr15:78937423:78937686:ENSG00000103811.15	ENSG00000103811	CTSH	Critical illness	chr15:78942128	1.09259	1.03178	1.15698	0.00244019
chr19:10285009:10285115:ENSG00000090339.8	ENSG00000090339	ICAM1	Reported infection	chr19:10285007	1.29387	1.09511	1.5287	0.00246432
chr2:37201726:37213437:ENSG00000218739.9	ENSG00000218739	CEBPZOS	Reported infection	chr2:37213471	1.02926	1.0102	1.04868	0.00249546
chr16:75600348:75603085:ENSG00000065457.10	ENSG00000065457	ADAT1	Critical illness	chr16:75586113	3.05432	1.48058	6.3008	0.00250977
chr2:61185618:61185839:ENSG00000173209.22	ENSG00000173209	AHSA2P	Critical illness	chr2:61177796	0.847311	0.760981	0.943436	0.00251139
chr12:56133873:56134080:ENSG00000139641.12	ENSG00000139641	ESYT1	Hospitalization	chr12:56134068	1.0995	1.03387	1.16928	0.00251945
chr12:132690376:132701250:ENSG00000176894.9	ENSG00000176894	PXMP2	Reported infection	chr12:132644719	2.15802	1.30872	3.55849	0.00257572
chr12:132690376:132701250:ENSG00000247077.6	ENSG00000247077	PGAM5	Reported infection	chr12:132644719	2.15802	1.30872	3.55849	0.00257572
chr16:89101347:89102604:ENSG00000176715.15	ENSG00000176715	ACSF3	Hospitalization	chr16:89104566	0.95441	0.92581	0.983894	0.00264735
chr19:48838129:48841149:ENSG00000105559.11	ENSG00000105559	PLEKHA4	Critical illness	chr19:48839109	0.916033	0.865103	0.96996	0.00265593
chr2:179121929:179123715:ENSG00000187231.13	ENSG00000187231	SESTD1	Hospitalization	chr2:179615650	5.23441	1.77717	15.4172	0.00267084
chr7:154944620:154946360:ENSG00000214106.7	ENSG00000214106	PAXIP1-AS2	Hospitalization	chr7:154970792	4.70331	1.70886	12.945	0.00272422
chr12:132605361:132606147:ENSG00000204583.9	ENSG00000204583	LRCOL1	Hospitalization	All - Inverse variance weighted	0.937873	0.899346	0.97805	0.00272648
chr15:45130098:45131918:ENSG00000137857.17	ENSG00000137857	DUOX1	Hospitalization	chr15:45128766	0.93914	0.901354	0.97851	0.00272822
chr3:149657309:149657765:ENSG00000018408.14	ENSG00000018408	WWTR1	Critical illness	chr3:149657502	0.915735	0.864493	0.970015	0.00273406
chr4:48885565:48894006:ENSG00000145247.11	ENSG00000145247	OCIAD2	Hospitalization	chr4:48892964	2.39228	1.35189	4.23334	0.00274138
chr12:109565176:109567011:ENSG00000139428.11	ENSG00000139428	MMAB	Reported infection	chr12:109570188	1.03118	1.01063	1.05215	0.00279718
chr1:19374455:19378540:ENSG00000077549.17	ENSG00000077549	CAPZB	Critical illness	chr1:19375513	1.08282	1.02777	1.14082	0.00279987
chr16:89646714:89647203:ENSG00000131165.14	ENSG00000131165	CHMP1A	Reported infection	chr16:89643970	0.978544	0.964715	0.992571	0.00281935
chr7:75982322:75983520:ENSG00000127948.15	ENSG00000127948	POR	Hospitalization	chr7:75984680	3.4372	1.52868	7.72845	0.00282115
chr19:48800297:48806517:ENSG00000105552.14	ENSG00000105552	BCAT2	Reported infection	chr19:48806519	0.482333	0.2988	0.7786	0.00284263
chr11:11365443:11372515:ENSG00000110328.5	ENSG00000110328	GALNT18	Reported infection	chr11:11365217	1.03282	1.01113	1.05498	0.00285928
chr12:132582808:132582971:ENSG00000112787.12	ENSG00000112787	FBRSL1	Hospitalization	chr12:132582767	0.961315	0.936681	0.986597	0.00289445
chr2:230388633:230392087:ENSG00000185404.16	ENSG00000185404	SP140L	Critical illness	chr2:230390594	12.149	2.34896	62.836	0.00289653
chr2:65344594:65344719:ENSG00000198369.9	ENSG00000198369	SPRED2	Hospitalization	chr2:65330153	5.75523	1.81918	18.2075	0.0028988
chr3:129393296:129393635:ENSG00000251474.6	ENSG00000251474	RPL32P3	Hospitalization	chr3:129393323	0.972994	0.955588	0.990718	0.00295411
chr4:101348009:101348324:ENSG00000254531.1	ENSG00000254531		Critical illness	chr4:100779039	0.0248227	0.00215957	0.285319	0.00301101
chr16:954666:970788:ENSG00000103227.18	ENSG00000103227	LMF1	Reported infection	chr16:968816	0.974585	0.958112	0.991342	0.00307865
chr14:24270998:24271113:ENSG00000100949.14	ENSG00000100949	RABGGTA	Reported infection	chr14:24263965	0.517904	0.334874	0.800971	0.00310112
chr10:119141319:119146236:ENSG00000183605.16	ENSG00000183605	SFXN4	Reported infection	chr10:119161076	0.605209	0.433691	0.844558	0.00314089
chr1:1323287:1324581:ENSG00000127054.20	ENSG00000127054	INTS11	Reported infection	chr1:1325353	1.9303	1.24675	2.98859	0.00318991
chr19:45617697:45618822:ENSG00000125746.16	ENSG00000125746	EML2	Critical illness	chr19:45621857	0.168362	0.0515105	0.550289	0.00319358
chr18:23526765:23529179:ENSG00000141452.9	ENSG00000141452	RMC1	Hospitalization	chr18:23582324	4.01763	1.59196	10.1393	0.0032358
chr12:123499536:123520095:ENSG00000188026.12	ENSG00000188026	RILPL1	Hospitalization	chr12:123526738	1.06969	1.02275	1.11878	0.00325755
chr5:33998827:34005756:ENSG00000242110.7	ENSG00000242110	AMACR	Critical illness	chr5:34004602	0.951109	0.919871	0.983408	0.00326168
chr7:150803832:150804362:ENSG00000002933.7	ENSG00000002933	TMEM176A	Reported infection	chr7:150804367	1.01539	1.00511	1.02578	0.00326821
chr3:45919065:45919413:ENSG00000163820.14	ENSG00000163820	FYCO1	Reported infection	All - Inverse variance weighted	0.988189	0.980392	0.996048	0.00328402
chr1:39570002:39571097:ENSG00000090621.13	ENSG00000090621	PABPC4	Reported infection	chr1:39570256	1.80049	1.21651	2.66482	0.00328556
chr10:38365629:38369953:ENSG00000099251.14	ENSG00000099251	HSD17B7P2	Hospitalization	chr10:38371635	0.982257	0.970595	0.99406	0.00330683
chr1:206685508:206728710:ENSG00000162889.10	ENSG00000162889	MAPKAPK2	Critical illness	chr1:206729743	0.204305	0.0707098	0.590308	0.00334992
chr4:163517476:163519334:ENSG00000198498.9	ENSG00000198498	TMA16	Hospitalization	chr4:163529166	0.219225	0.0795304	0.604294	0.00335063
chr5:21491508:21495098:ENSG00000183666.16	ENSG00000183666	GUSBP1	Hospitalization	chr5:21564949	1.06188	1.0201	1.10537	0.00336936
chr11:795169:796043:ENSG00000177542.10	ENSG00000177542	SLC25A22	Hospitalization	chr11:796037	0.190659	0.0629128	0.577795	0.00339358
chr9:133098762:133100268:ENSG00000160271.14	ENSG00000160271	RALGDS	Reported infection	chr9:133097170	0.961451	0.93649	0.987077	0.00339894
chr13:112875941:112881816:ENSG00000068650.18	ENSG00000068650	ATP11A	Critical illness	chr13:112880068	1.07965	1.02566	1.13647	0.00341128
chr16:3078676:3080964:ENSG00000262370.5	ENSG00000262370		Reported infection	chr16:3078647	1.466	1.13479	1.89388	0.0034142
chr5:745298:748404:ENSG00000206077.10	ENSG00000206077	ZDHHC11B	Hospitalization	chr5:758240	0.945227	0.910227	0.981573	0.00343283
chr17:82655667:82656493:ENSG00000141542.10	ENSG00000141542	RAB40B	Reported infection	chr17:82655712	0.483024	0.296561	0.786725	0.00345833
chr17:45630158:45636283:ENSG00000204650.14	ENSG00000204650	LINC02210	Critical illness	chr17:45855431	12.4244	2.29035	67.3984	0.00349466
chr17:45398047:45402714:ENSG00000159314.11	ENSG00000159314	ARHGAP27	Reported infection	chr17:45399441	1.03001	1.00975	1.05067	0.00352622
chr3:45919065:45919413:ENSG00000163820.14	ENSG00000163820	FYCO1	Reported infection	chr3:45954416	0.987992	0.980001	0.996047	0.00354707
chr11:60386773:60389390:ENSG00000166927.12	ENSG00000166927	MS4A7	Hospitalization	chr11:60386220	0.985606	0.976043	0.995264	0.00356476
chr8:61638003:61642888:ENSG00000198363.17	ENSG00000198363	ASPH	Hospitalization	chr8:61609368	1.08379	1.02662	1.14415	0.00361326
chr16:30654997:30655351:ENSG00000156858.11	ENSG00000156858	PRR14	Hospitalization	chr16:30655046	0.229703	0.0852848	0.618675	0.00361619
chr2:28861308:28869579:ENSG00000171103.10	ENSG00000171103	TRMT61B	Hospitalization	chr2:28809807	3.18535	1.45881	6.95529	0.00364107
chr15:77998355:78001619:ENSG00000167202.11	ENSG00000167202	TBC1D2B	Critical illness	chr15:78041630	0.839565	0.746208	0.944602	0.00364259
chr2:37317179:37324681:ENSG00000115825.9	ENSG00000115825	PRKD3	Reported infection	chr2:37300021	1.02947	1.00951	1.04982	0.00364916
chr1:53888986:53889244:ENSG00000058799.14	ENSG00000058799	YIPF1	Reported infection	chr1:53899723	0.746587	0.613042	0.909224	0.00365642
chr20:19799747:19889566:ENSG00000233895.1	ENSG00000233895		Hospitalization	chr20:19870811	5.85042	1.77741	19.2569	0.00365868
chr20:38426503:38431041:ENSG00000196756.11	ENSG00000196756	SNHG17	Critical illness	chr20:38428854	1.04556	1.01458	1.07748	0.00369114
chr1:111189253:111192140:ENSG00000162777.16	ENSG00000162777	DENND2D	Critical illness	chr1:111191102	1.11153	1.03482	1.19392	0.00375379
chr6:26402412:26405372:ENSG00000026950.16	ENSG00000026950	BTN3A1	Critical illness	chr6:26404146	0.958308	0.931091	0.98632	0.00376754
chr7:1155584:1157656:ENSG00000178381.11	ENSG00000178381	ZFAND2A	Hospitalization	chr7:1132829	2.36803	1.32148	4.24339	0.0037722
chr10:133300113:133302792:ENSG00000130640.13	ENSG00000130640	TUBGCP2	Hospitalization	chr10:133300315	0.198064	0.0661886	0.592689	0.00378771
chr5:33463825:33466871:ENSG00000113407.13	ENSG00000113407	TARS1	Critical illness	chr5:33470746	0.219502	0.0785304	0.613537	0.00383447
chr16:57985546:57985909:ENSG00000159648.11	ENSG00000159648	TEPP	Critical illness	chr16:57983935	4.68062	1.64332	13.3317	0.00385161
chr16:57985546:57985909:ENSG00000103005.11	ENSG00000103005	USB1	Critical illness	chr16:57983935	4.68062	1.64332	13.3317	0.00385161
chr1:228308383:228309099:ENSG00000154358.20	ENSG00000154358	OBSCN	Hospitalization	chr1:228324321	0.950361	0.918096	0.983759	0.00386309
chr3:183790980:183793116:ENSG00000163872.15	ENSG00000163872	YEATS2	Hospitalization	chr3:183771094	2.75974	1.38493	5.49931	0.00390579
chr9:133256356:133257409:ENSG00000175164.13	ENSG00000175164	ABO	Critical illness	chr9:133256623	0.917556	0.865429	0.972823	0.00393545
chr16:89658421:89660540:ENSG00000167523.13	ENSG00000167523	SPATA33	Reported infection	chr16:89662761	0.594424	0.417321	0.846687	0.0039506
chr2:162047501:162073399:ENSG00000197635.9	ENSG00000197635	DPP4	Reported infection	chr2:162047503	0.726611	0.584744	0.902897	0.00395607
chr1:9183807:9183954:ENSG00000234546.3	ENSG00000234546	LNCTAM34A	Critical illness	chr1:9185847	0.0585539	0.0084432	0.406074	0.00407801
chr21:45502969:45503933:ENSG00000173638.18	ENSG00000173638	SLC19A1	Critical illness	chr21:45510882	0.939505	0.900318	0.980398	0.00409638
chr19:33796987:33798264:ENSG00000153885.14	ENSG00000153885	KCTD15	Hospitalization	chr19:33798284	3.41315	1.47587	7.89334	0.00410538
chr4:1330003:1332757:ENSG00000090316.15	ENSG00000090316	MAEA	Critical illness	chr4:1322129	0.915705	0.862256	0.972467	0.00410703
chr7:1438991:1439925:ENSG00000164877.18	ENSG00000164877	MICALL2	Reported infection	chr7:1438771	1.6539	1.17271	2.33255	0.00412868
chr7:100330284:100330463:ENSG00000078319.9	ENSG00000078319	PMS2P1	Reported infection	chr7:100340318	0.340287	0.162889	0.710885	0.00413329
chr9:133251152:133252478:ENSG00000175164.13	ENSG00000175164	ABO	Hospitalization	chr9:133241661	0.922413	0.872818	0.974825	0.00418058
chr20:41352220:41352338:ENSG00000132793.11	ENSG00000132793	LPIN3	Hospitalization	chr20:41339864	0.490896	0.301652	0.798863	0.00418565
chr9:2186228:2191266:ENSG00000080503.22	ENSG00000080503	SMARCA2	Hospitalization	chr9:2178173	1.12842	1.03886	1.22569	0.004187
chr14:73573590:73574908:ENSG00000119673.14	ENSG00000119673	ACOT2	Hospitalization	chr14:73566566	1.10767	1.03278	1.18798	0.00419495
chr5:151674671:151676132:ENSG00000113140.10	ENSG00000113140	SPARC	Reported infection	chr5:151671928	0.702312	0.55128	0.89472	0.00423059
chr1:154521479:154542024:ENSG00000163239.12	ENSG00000163239	TDRD10	Hospitalization	chr1:154544741	1.03915	1.01211	1.06691	0.00430536
chr1:64847675:64848186:ENSG00000162434.11	ENSG00000162434	JAK1	Critical illness	chr1:64835928	0.190342	0.0608835	0.595071	0.00433766
chr11:64741079:64741439:ENSG00000068831.18	ENSG00000068831	RASGRP2	Reported infection	chr11:64739844	1.36983	1.1034	1.7006	0.00435035
chr16:29834437:29835704:ENSG00000013364.18	ENSG00000013364	MVP	Reported infection	chr16:29825787	1.02697	1.00833	1.04595	0.00439898
chr5:140194652:140243305:ENSG00000120306.9	ENSG00000120306	CYSTM1	Reported infection	chr5:140175281	1.02612	1.00806	1.04449	0.00441485
chr1:62584878:62586507:ENSG00000116641.17	ENSG00000116641	DOCK7	Critical illness	chr1:62494904	6.78213	1.81427	25.353	0.00443579
chr4:1330003:1332757:ENSG00000090316.15	ENSG00000090316	MAEA	Hospitalization	All - Inverse variance weighted	0.956071	0.926926	0.986131	0.00445321
chr8:116766791:116770192:ENSG00000147679.11	ENSG00000147679	UTP23	Critical illness	chr8:116290817	0.768603	0.640816	0.921873	0.00455679
chr17:45458439:45475100:ENSG00000225190.10	ENSG00000225190	PLEKHM1	Reported infection	chr17:45413637	1.74291	1.18727	2.55858	0.00456354
chr3:108218653:108222111:ENSG00000114446.4	ENSG00000114446	IFT57	Critical illness	chr3:108207250	0.933142	0.88956	0.978859	0.00457454
chr3:45673505:45674343:ENSG00000144791.9	ENSG00000144791	LIMD1	Critical illness	chr3:45670788	0.961169	0.935208	0.987852	0.00458465
chr15:68086750:68141946:ENSG00000033800.13	ENSG00000033800	PIAS1	Hospitalization	chr15:68075554	0.194971	0.0629011	0.604343	0.00461888
chr7:76048226:76057410:ENSG00000146701.11	ENSG00000146701	MDH2	Hospitalization	chr7:76002379	1.04515	1.01364	1.07765	0.00469475
chr12:57472688:57474042:ENSG00000123329.17	ENSG00000123329	ARHGAP9	Critical illness	chr12:57459816	1.35593	1.09787	1.67465	0.00470103
chr1:159032691:159051679:ENSG00000163565.18	ENSG00000163565	IFI16	Critical illness	chr1:159044928	18.7968	2.45528	143.902	0.0047296
chr5:172045022:172052929:ENSG00000072786.12	ENSG00000072786	STK10	Hospitalization	chr5:172047116	5.04188	1.64094	15.4915	0.00473205
chr10:132351753:132355790:ENSG00000148814.17	ENSG00000148814	LRRC27	Hospitalization	chr10:132369642	0.925057	0.876364	0.976456	0.00474955
chr10:29463635:29465595:ENSG00000197321.14	ENSG00000197321	SVIL	Hospitalization	chr10:29464763	1.90437	1.21713	2.97964	0.0047979
chr3:183635793:183643480:ENSG00000114796.15	ENSG00000114796	KLHL24	Critical illness	chr3:183666159	1.02218	1.00671	1.03789	0.00482305
chr6:111483665:111576362:ENSG00000231889.7	ENSG00000231889	TRAF3IP2-AS1	Reported infection	chr6:111580567	1.48166	1.12708	1.94781	0.00484568
chr4:102305111:102307436:ENSG00000138821.12	ENSG00000138821	SLC39A8	Reported infection	chr4:102305916	0.669764	0.506734	0.885246	0.00485623
chr21:42434954:42437488:ENSG00000160185.14	ENSG00000160185	UBASH3A	Critical illness	chr21:42434957	11.7652	2.11555	65.4294	0.0048642
chr17:39908214:39908958:ENSG00000073605.18	ENSG00000073605	GSDMB	Critical illness	chr17:39900936	0.958831	0.931168	0.987317	0.00488523
chr1:154449980:154465134:ENSG00000160712.12	ENSG00000160712	IL6R	Critical illness	chr1:154447611	0.184811	0.0569566	0.599672	0.00493143
chr1:155062117:155062245:ENSG00000143537.13	ENSG00000143537	ADAM15	Critical illness	chr1:155062156	0.950264	0.917049	0.984682	0.00494931
chr4:2260572:2261725:ENSG00000123933.16	ENSG00000123933	MXD4	Reported infection	chr4:2257730	2.14984	1.25971	3.66895	0.00500745
chr3:12351674:12379704:ENSG00000132170.19	ENSG00000132170	PPARG	Hospitalization	chr3:12351626	3.07465	1.40249	6.74048	0.00503841
chr15:51458053:51460298:ENSG00000259668.5	ENSG00000259668		Reported infection	chr15:51577448	0.514082	0.322859	0.818562	0.00505472
chr16:14644609:14649804:ENSG00000103429.10	ENSG00000103429	BFAR	Critical illness	chr16:14648543	0.33418	0.155277	0.719209	0.00506611
chr20:59037299:59038466:ENSG00000101166.15	ENSG00000101166	PRELID3B	Reported infection	chr20:59037335	1.3982	1.10555	1.7683	0.00515094
chr8:30351931:30385144:ENSG00000254109.5	ENSG00000254109	RBPMS-AS1	Reported infection	chr8:30366812	1.01534	1.00456	1.02624	0.00520012
chr15:82989188:82989881:ENSG00000169612.3	ENSG00000169612	RAMAC	Critical illness	chr15:82978766	4.17255	1.52952	11.3828	0.00527254
chr16:84425801:84439166:ENSG00000064270.12	ENSG00000064270	ATP2C2	Critical illness	chr16:84431237	0.938638	0.897792	0.981343	0.00527692
chr3:52442907:52443016:ENSG00000010319.6	ENSG00000010319	SEMA3G	Reported infection	chr3:52397655	0.5961	0.414401	0.857465	0.0052881
chr2:97540229:97541911:ENSG00000196912.12	ENSG00000196912	ANKRD36B	Critical illness	chr2:97567771	5.4976	1.65842	18.2243	0.00531542
chr10:97568141:97570138:ENSG00000165886.4	ENSG00000165886	UBTD1	Critical illness	chr10:97577815	0.133472	0.0323856	0.550086	0.0053175
chr16:86491004:86498424:ENSG00000268388.5	ENSG00000268388	FENDRR	Reported infection	chr16:86498426	1.02663	1.00783	1.04578	0.00532832
chr1:17348048:17354533:ENSG00000159339.13	ENSG00000159339	PADI4	Reported infection	chr1:17316559	0.983075	0.971339	0.994953	0.00534227
chr7:1055483:1056104:ENSG00000164849.9	ENSG00000164849	GPR146	Reported infection	chr7:1061797	0.717996	0.568638	0.906585	0.00536691
chr12:104019676:104049895:ENSG00000120820.12	ENSG00000120820	GLT8D2	Critical illness	chr12:104021466	5.57929	1.66317	18.7163	0.00537299
chr19:54239951:54240274:ENSG00000244482.10	ENSG00000244482	LILRA6	Hospitalization	chr19:54219677	1.03766	1.01099	1.06503	0.0053821
chr2:217821938:217829844:ENSG00000079308.16	ENSG00000079308	TNS1	Critical illness	chr2:217829968	1.14198	1.03999	1.25398	0.00541399
chr3:129584562:129585952:ENSG00000004399.12	ENSG00000004399	PLXND1	Hospitalization	chr3:129591562	1.06782	1.01951	1.11841	0.0054733
chr1:93339536:93345724:ENSG00000223745.7	ENSG00000223745	CCDC18-AS1	Reported infection	chr1:93259442	1.042	1.01216	1.07272	0.00551286
chr12:7189750:7190362:ENSG00000139197.10	ENSG00000139197	PEX5	Reported infection	chr12:7200307	0.962103	0.936205	0.988718	0.00552164
chr11:27640005:27659171:ENSG00000245573.7	ENSG00000245573	BDNF-AS	Critical illness	chr11:27658369	0.223843	0.077717	0.644721	0.00555076
chr1:154974045:154974248:ENSG00000160691.18	ENSG00000160691	SHC1	Reported infection	chr1:154950123	1.03173	1.00919	1.05477	0.00556993
chr12:991322:1027748:ENSG00000082805.19	ENSG00000082805	ERC1	Reported infection	chr12:1050990	0.537946	0.34692	0.834156	0.00560259
chr6:87337166:87340116:ENSG00000203872.6	ENSG00000203872	C6orf163	Critical illness	chr6:87148141	9.66957	1.94095	48.1727	0.00561594
chr6:87337166:87340116:ENSG00000111850.10	ENSG00000111850	SMIM8	Critical illness	chr6:87148141	9.66957	1.94095	48.1727	0.00561594
chr1:155205316:155206200:ENSG00000169231.13	ENSG00000169231	THBS3	Hospitalization	chr1:155202588	4.09932	1.50964	11.1315	0.00563915
chr7:35694627:35694801:ENSG00000122557.9	ENSG00000122557	HERPUD2	Critical illness	chr7:35668069	3.19722	1.40367	7.28246	0.00565181
chr7:100113405:100113868:ENSG00000106290.14	ENSG00000106290	TAF6	Hospitalization	chr7:100002980	1.1599	1.04414	1.28848	0.00568741
chr6:33728300:33735278:ENSG00000161896.11	ENSG00000161896	IP6K3	Reported infection	chr6:33726914	0.462191	0.267398	0.798885	0.005707
chr9:32989895:33025000:ENSG00000137074.18	ENSG00000137074	APTX	Critical illness	chr9:33025115	5.009	1.59786	15.7023	0.00571133
chr9:33467516:33467691:ENSG00000165271.16	ENSG00000165271	NOL6	Reported infection	chr9:33467579	1.02065	1.00595	1.03556	0.00575768
chr16:55529947:55531821:ENSG00000087253.12	ENSG00000087253	LPCAT2	Critical illness	chr16:55538863	1.10978	1.03067	1.19495	0.00576845
chr1:19374455:19378540:ENSG00000077549.17	ENSG00000077549	CAPZB	Hospitalization	chr1:19375513	1.04966	1.01415	1.08642	0.0057808
chr13:49488630:49489142:ENSG00000136169.16	ENSG00000136169	SETDB2	Reported infection	chr13:49489189	0.960453	0.933303	0.988393	0.0058165
chr19:10353929:10354042:ENSG00000105397.13	ENSG00000105397	TYK2	Reported infection	chr19:10353864	1.02584	1.00741	1.04462	0.00582572
chr4:25256674:25259037:ENSG00000038210.12	ENSG00000038210	PI4K2B	Critical illness	chr4:25252741	0.909918	0.850811	0.973132	0.00587385
chr11:65581373:65584241:ENSG00000173442.12	ENSG00000173442	EHBP1L1	Hospitalization	All - Inverse variance weighted	0.963957	0.939094	0.989478	0.00589866
chr1:93315269:93324635:ENSG00000223745.7	ENSG00000223745	CCDC18-AS1	Critical illness	chr1:93129749	0.902983	0.839636	0.971109	0.00596042
chr16:304441:314543:ENSG00000103126.14	ENSG00000103126	AXIN1	Critical illness	chr16:340780	6.9193	1.74178	27.4873	0.00598845
chr2:42325554:42326045:ENSG00000143924.18	ENSG00000143924	EML4	Reported infection	chr2:42296471	1.0612	1.01707	1.10724	0.00612196
chr3:39101102:39101510:ENSG00000114745.13	ENSG00000114745	GORASP1	Critical illness	chr3:39776402	98.6905	3.69124	2638.63	0.0061643
chr7:95406272:95406987:ENSG00000105854.12	ENSG00000105854	PON2	Hospitalization	chr7:95401009	0.381593	0.191468	0.760508	0.00618089
chr16:89701233:89701491:ENSG00000158792.15	ENSG00000158792	SPATA2L	Reported infection	chr16:89701648	2.05742	1.22752	3.4484	0.00618303
chr5:65625106:65629468:ENSG00000253251.2	ENSG00000253251	SHLD3	Reported infection	chr5:65764644	0.455258	0.259177	0.799683	0.00618732
chr5:65625106:65629468:ENSG00000113597.17	ENSG00000113597	TRAPPC13	Reported infection	chr5:65764644	0.455258	0.259177	0.799683	0.00618732
chr11:110457047:110462354:ENSG00000137714.2	ENSG00000137714	FDX1	Hospitalization	chr11:110459171	0.397174	0.205004	0.769485	0.00620914
chr3:183635793:183636221:ENSG00000114796.15	ENSG00000114796	KLHL24	Critical illness	chr3:183669484	1.06378	1.01762	1.11202	0.00629735
chr20:64058887:64059613:ENSG00000171703.16	ENSG00000171703	TCEA2	Hospitalization	chr20:64059572	1.03758	1.01046	1.06542	0.00633
chr20:64058887:64059613:ENSG00000237371.1	ENSG00000237371		Hospitalization	chr20:64059572	1.03791	1.01055	1.06601	0.00633
chr2:230388633:230392087:ENSG00000185404.16	ENSG00000185404	SP140L	Reported infection	chr2:230390594	2.0686	1.22748	3.48609	0.00633981
chr5:850602:878355:ENSG00000028310.17	ENSG00000028310	BRD9	Hospitalization	chr5:771527	1.0945	1.02576	1.16784	0.00635946
chr19:4033580:4037374:ENSG00000105229.6	ENSG00000105229	PIAS4	Hospitalization	chr19:4040009	4.93004	1.56702	15.5105	0.0063709
chr5:150392790:150393372:ENSG00000070814.17	ENSG00000070814	TCOF1	Reported infection	chr5:150375777	1.02611	1.00728	1.04529	0.00638602
chr1:37868614:37872930:ENSG00000204084.12	ENSG00000204084	INPP5B	Hospitalization	chr1:37878930	1.75811	1.17179	2.6378	0.00641351
chr10:79802958:79804485:ENSG00000225484.6	ENSG00000225484	NUTM2B-AS1	Reported infection	chr10:79791812	1.04556	1.01257	1.07963	0.00645181
chr12:48348115:48350786:ENSG00000167528.12	ENSG00000167528	ZNF641	Hospitalization	chr12:48350416	4.74216	1.54622	14.5439	0.00648561
chr15:74837435:74837751:ENSG00000140474.12	ENSG00000140474	ULK3	Reported infection	chr15:74837752	1.18717	1.04915	1.34335	0.00651292
chr11:130879711:130903255:ENSG00000120451.10	ENSG00000120451	SNX19	Reported infection	chr11:130869953	0.991246	0.984985	0.997546	0.00652958
chr7:100550511:100555610:ENSG00000106351.12	ENSG00000106351	AGFG2	Reported infection	chr7:101301173	2.29404	1.26105	4.1732	0.00653392
chr9:37784063:37784721:ENSG00000107371.12	ENSG00000107371	EXOSC3	Critical illness	chr9:37844243	0.916028	0.859921	0.975797	0.00653396
chr5:146128779:146128978:ENSG00000133706.17	ENSG00000133706	LARS1	Hospitalization	chr5:146100495	4.43709	1.51566	12.9896	0.00655286
chr3:138611037:138621407:ENSG00000158234.12	ENSG00000158234	FAIM	Critical illness	chr3:138611020	3.29705	1.39476	7.79385	0.00656833
chr12:132582808:132582971:ENSG00000112787.12	ENSG00000112787	FBRSL1	Reported infection	chr12:132582767	0.984615	0.973667	0.995686	0.00657238
chr19:18900449:18904771:ENSG00000105669.13	ENSG00000105669	COPE	Critical illness	chr19:18900124	3.83146	1.45385	10.0974	0.00659041
chr2:230245080:230245863:ENSG00000079263.18	ENSG00000079263	SP140	Hospitalization	chr2:230246022	0.949497	0.91465	0.985671	0.00659775
chr21:44907095:44910284:ENSG00000160255.17	ENSG00000160255	ITGB2	Hospitalization	chr21:44908184	0.683468	0.519338	0.89947	0.0066053
chr11:27640005:27659171:ENSG00000245573.7	ENSG00000245573	BDNF-AS	Reported infection	chr11:27658369	0.619463	0.438408	0.875292	0.006625
chr14:70342729:70353136:ENSG00000133983.14	ENSG00000133983	COX16	Reported infection	All - Inverse variance weighted	0.991126	0.984768	0.997526	0.00664452
chr21:41346407:41347013:ENSG00000183844.16	ENSG00000183844	FAM3B	Reported infection	chr21:41346335	0.962648	0.936545	0.989478	0.00664569
chr5:179130098:179132230:ENSG00000087116.14	ENSG00000087116	ADAMTS2	Reported infection	chr5:179121513	2.07919	1.2255	3.52756	0.00664919
chr5:150402625:150403121:ENSG00000019582.14	ENSG00000019582	CD74	Reported infection	chr5:150398215	0.989658	0.982242	0.997129	0.00674373
chr7:38178420:38201714:ENSG00000010270.13	ENSG00000010270	STARD3NL	Critical illness	chr7:38165296	0.89032	0.818546	0.968389	0.00674882
chr20:18415449:18427067:ENSG00000089091.16	ENSG00000089091	DZANK1	Hospitalization	chr20:18396709	0.943987	0.905421	0.984195	0.00675782
chr3:122055503:122103512:ENSG00000114013.15	ENSG00000114013	CD86	Hospitalization	chr3:122652692	9.39021	1.85444	47.5486	0.00680598
chr7:121244338:121261632:ENSG00000106034.17	ENSG00000106034	CPED1	Hospitalization	chr7:121261641	1.80757	1.17701	2.77594	0.00683975
chr3:183635793:183643480:ENSG00000114796.15	ENSG00000114796	KLHL24	Critical illness	chr3:183660177	0.976585	0.959959	0.993499	0.00684265
chr10:80420645:80422417:ENSG00000122378.13	ENSG00000122378	PRXL2A	Critical illness	chr10:80421678	6.45786	1.66884	24.9899	0.00689779
chr3:48298523:48301353:ENSG00000172113.8	ENSG00000172113	NME6	Hospitalization	chr3:48291852	0.21832	0.0723625	0.65868	0.00691289
chr2:102016051:102019638:ENSG00000115590.13	ENSG00000115590	IL1R2	Critical illness	chr2:102018522	0.135162	0.0315942	0.578229	0.00696272
chr3:195967990:195971323:ENSG00000185485.14	ENSG00000185485	SDHAP1	Reported infection	chr3:195608394	1.03415	1.00916	1.05977	0.00714313
chr9:77434522:77529069:ENSG00000156049.6	ENSG00000156049	GNA14	Reported infection	chr9:76884863	3.05356	1.35358	6.88857	0.00715936
chr20:47659730:47661773:ENSG00000196562.14	ENSG00000196562	SULF2	Hospitalization	chr20:47661506	1.03936	1.01048	1.06907	0.0072474
chr12:50112301:50118493:ENSG00000272368.2	ENSG00000272368		Critical illness	chr12:50120695	0.965415	0.940919	0.990549	0.00727197
chr20:38426503:38431041:ENSG00000196756.11	ENSG00000196756	SNHG17	Hospitalization	chr20:38428854	1.02731	1.00729	1.04773	0.00727725
chr4:1000064:1000612:ENSG00000127415.12	ENSG00000127415	IDUA	Reported infection	chr4:1006350	1.01912	1.00512	1.03332	0.00729858
chr1:228166157:228174692:ENSG00000181873.12	ENSG00000181873	IBA57	Critical illness	chr1:228089347	17.8696	2.16531	147.471	0.00741931
chr4:1330003:1332757:ENSG00000090316.15	ENSG00000090316	MAEA	Hospitalization	chr4:1322129	0.94952	0.914188	0.986217	0.00742072
chr11:130895156:130903255:ENSG00000120451.10	ENSG00000120451	SNX19	Hospitalization	chr11:130894523	1.06255	1.01635	1.11085	0.00747004
chr4:105700014:105708638:ENSG00000138785.14	ENSG00000138785	INTS12	Critical illness	chr4:105812223	5.53271	1.57733	19.4068	0.00754618
chr1:26572476:26573224:ENSG00000117676.13	ENSG00000117676	RPS6KA1	Hospitalization	chr1:26571019	2.08889	1.21669	3.58633	0.00755837
chr3:108214021:108215278:ENSG00000114446.4	ENSG00000114446	IFT57	Critical illness	chr3:108203015	1.05865	1.01527	1.10388	0.00758359
chr7:7234539:7238255:ENSG00000106392.10	ENSG00000106392	C1GALT1	Hospitalization	chr7:7237584	0.966498	0.942622	0.990978	0.00758375
chr4:7769008:7772820:ENSG00000196526.10	ENSG00000196526	AFAP1	Critical illness	chr4:7778617	8.67882	1.77643	42.4008	0.00758677
chr11:70153128:70156947:ENSG00000131620.17	ENSG00000131620	ANO1	Critical illness	chr11:70140690	0.135883	0.0313916	0.58819	0.00758854
chr10:112438389:112439506:ENSG00000023041.11	ENSG00000023041	ZDHHC6	Reported infection	chr10:112430594	1.02698	1.0071	1.04724	0.00759131
chr17:76475141:76475831:ENSG00000129667.12	ENSG00000129667	RHBDF2	Reported infection	chr17:76475878	0.976652	0.959846	0.993753	0.00764148
chr22:38336706:38380370:ENSG00000244627.5	ENSG00000244627	TPTEP2	Critical illness	chr22:38394755	1.15657	1.03924	1.28713	0.00769196
chr9:129008791:129009771:ENSG00000148341.17	ENSG00000148341	SH3GLB2	Reported infection	chr9:129009226	1.76872	1.1625	2.69107	0.00774065
chr19:48800297:48806517:ENSG00000105552.14	ENSG00000105552	BCAT2	Critical illness	chr19:48806519	0.126977	0.0278006	0.579953	0.00774576
chr16:89647331:89649351:ENSG00000131165.14	ENSG00000131165	CHMP1A	Reported infection	chr16:89649843	0.987095	0.977701	0.996579	0.00775688
chr18:333143:334742:ENSG00000158270.11	ENSG00000158270	COLEC12	Critical illness	chr18:334742	0.451322	0.251244	0.810732	0.00776727
chr6:34883080:34883399:ENSG00000064995.16	ENSG00000064995	TAF11	Reported infection	chr6:34883049	1.51346	1.11548	2.05344	0.00776841
chr1:9183807:9183954:ENSG00000234546.3	ENSG00000234546	LNCTAM34A	Hospitalization	chr1:9185847	0.172005	0.0470285	0.629103	0.0078037
chr4:1330003:1332757:ENSG00000090316.15	ENSG00000090316	MAEA	Reported infection	All - Inverse variance weighted	0.969845	0.948187	0.991999	0.00788181
chr1:154521479:154542024:ENSG00000163239.12	ENSG00000163239	TDRD10	Critical illness	chr1:154544741	1.05565	1.01429	1.0987	0.0079147
chr16:67176975:67178199:ENSG00000196123.12	ENSG00000196123	KIAA0895L	Critical illness	chr16:67178129	58.1215	2.89873	1165.38	0.00791491
chr5:35697793:35700496:ENSG00000152582.13	ENSG00000152582	SPEF2	Hospitalization	chr5:35700838	3.99061	1.43449	11.1015	0.00802173
chr19:18430930:18431647:ENSG00000130511.15	ENSG00000130511	SSBP4	Reported infection	chr19:18430178	0.968753	0.946274	0.991767	0.00804643
chr12:133048848:133056954:ENSG00000198040.10	ENSG00000198040	ZNF84	Reported infection	chr12:133063073	0.960918	0.932986	0.989686	0.00807723
chr22:29215630:29226490:ENSG00000186998.15	ENSG00000186998	EMID1	Reported infection	chr22:29225139	0.981472	0.967983	0.995148	0.00807764
chr4:48383784:48420125:ENSG00000109171.14	ENSG00000109171	SLAIN2	Hospitalization	chr4:48352498	3.73022	1.4081	9.88179	0.00808529
chr17:74960248:74961873:ENSG00000167861.15	ENSG00000167861	HID1	Critical illness	chr17:74948877	1.09624	1.02396	1.17361	0.00828124
chr2:12723552:12724629:ENSG00000071575.11	ENSG00000071575	TRIB2	Hospitalization	chr2:12724640	2.49019	1.26487	4.90254	0.00829523
chr1:171193523:171196649:ENSG00000094963.13	ENSG00000094963	FMO2	Hospitalization	chr1:171193444	0.965774	0.941112	0.991082	0.00832335
chr5:150402625:150403121:ENSG00000019582.14	ENSG00000019582	CD74	Reported infection	chr5:150393369	1.00809	1.00208	1.01415	0.0083243
chr1:207767823:207783292:ENSG00000117335.19	ENSG00000117335	CD46	Reported infection	chr1:207788925	1.01716	1.00438	1.03009	0.00832976
chr12:50130694:50132962:ENSG00000139624.12	ENSG00000139624	CERS5	Critical illness	chr12:50133031	0.900073	0.83231	0.973353	0.00838241
chr12:10160021:10160786:ENSG00000173391.8	ENSG00000173391	OLR1	Reported infection	chr12:10155373	0.987714	0.978672	0.99684	0.0084295
chr5:52788414:52849365:ENSG00000152684.10	ENSG00000152684	PELO	Critical illness	chr5:53025063	1.13781	1.03359	1.25254	0.00844084
chr1:43814933:43838219:ENSG00000126091.19	ENSG00000126091	ST3GAL3	Critical illness	chr1:43824858	0.209671	0.0654656	0.671527	0.00852713
chr6:49555157:49560534:ENSG00000197261.11	ENSG00000197261	C6orf141	Critical illness	chr6:49555152	1.03709	1.00933	1.06563	0.00852991
chr22:46292328:46292791:ENSG00000075234.16	ENSG00000075234	TTC38	Hospitalization	chr22:46348034	1.07796	1.01931	1.13999	0.00853562
chr5:96900189:96901506:ENSG00000164308.16	ENSG00000164308	ERAP2	Hospitalization	chr5:96916728	0.970557	0.949171	0.992425	0.00856795
chr9:133261374:133262099:ENSG00000175164.13	ENSG00000175164	ABO	Critical illness	chr9:133257993	1.07202	1.01781	1.12912	0.00861618
chr15:78266293:78270497:ENSG00000140403.12	ENSG00000140403	DNAJA4	Hospitalization	chr15:78299168	2.57028	1.27035	5.20042	0.00865283
chr17:57979313:57980603:ENSG00000136451.8	ENSG00000136451	VEZF1	Hospitalization	chr17:58039169	0.257699	0.093647	0.709138	0.00865327
chr9:128940497:128941445:ENSG00000175287.18	ENSG00000175287	PHYHD1	Reported infection	chr9:128940612	1.3222	1.07327	1.62886	0.00868024
chr20:59037299:59038466:ENSG00000101166.15	ENSG00000101166	PRELID3B	Hospitalization	chr20:59037335	2.00957	1.19325	3.38434	0.00868229
chr9:120844899:120844993:ENSG00000226752.9	ENSG00000226752	CUTALP	Hospitalization	chr9:120765243	1.05809	1.01438	1.10368	0.0087055
chr4:7769008:7772820:ENSG00000196526.10	ENSG00000196526	AFAP1	Hospitalization	chr4:7778617	3.8798	1.40733	10.696	0.00878326
chr16:89301636:89305206:ENSG00000167522.14	ENSG00000167522	ANKRD11	Hospitalization	chr16:89300524	0.942046	0.900882	0.98509	0.00882023
chr22:28695873:28699838:ENSG00000183765.20	ENSG00000183765	CHEK2	Hospitalization	chr22:29006551	0.229962	0.0765085	0.691201	0.00885209
chr1:112550693:112555868:ENSG00000007341.18	ENSG00000007341	ST7L	Reported infection	chr1:112605949	1.02519	1.00626	1.04448	0.00890275
chr19:48861692:48867537:ENSG00000105559.11	ENSG00000105559	PLEKHA4	Hospitalization	chr19:48876731	0.926927	0.875686	0.981166	0.00891582
chr16:60727:61120:ENSG00000007384.15	ENSG00000007384	RHBDF1	Critical illness	chr16:60745	8.27738	1.69818	40.346	0.00891679
chr20:34921600:34923323:ENSG00000131069.19	ENSG00000131069	ACSS2	Reported infection	chr20:34920785	0.656305	0.47851	0.900163	0.00898993
chr12:110377617:110381752:ENSG00000196510.12	ENSG00000196510	ANAPC7	Hospitalization	chr12:110699823	0.168288	0.044184	0.640972	0.00900624
chr2:98610634:98610775:ENSG00000115446.11	ENSG00000115446	UNC50	Critical illness	chr2:98582561	0.895753	0.824706	0.972921	0.00902597
chr4:25365166:25369029:ENSG00000168228.14	ENSG00000168228	ZCCHC4	Critical illness	chr4:25327361	8.64345	1.71181	43.6433	0.00903762
chr19:10353929:10354042:ENSG00000105397.13	ENSG00000105397	TYK2	Critical illness	chr19:10353864	1.07759	1.01879	1.13979	0.00905489
chr12:55997723:56002212:ENSG00000139531.12	ENSG00000139531	SUOX	Hospitalization	chr12:55991020	0.332645	0.145457	0.760723	0.00910822
chr19:34577456:34577543:ENSG00000268751.1	ENSG00000268751	SCGB1B2P	Reported infection	chr19:34636843	0.475669	0.272059	0.831662	0.00914461
chr19:34577456:34577543:ENSG00000205209.7	ENSG00000205209	SCGB2B2	Reported infection	chr19:34636843	0.475669	0.272059	0.831662	0.00914461
chr16:29809088:29809175:ENSG00000238045.9	ENSG00000238045	MVP-DT	Reported infection	chr16:29839384	1.82113	1.16016	2.85869	0.00916872
chr2:203448836:203454430:ENSG00000173166.17	ENSG00000173166	RAPH1	Hospitalization	chr2:203462488	2.29771	1.22858	4.29721	0.0092027
chr17:16000382:16001915:ENSG00000011295.15	ENSG00000011295	TTC19	Critical illness	chr17:16000288	0.210761	0.0652947	0.680305	0.00920709
chr1:46814315:46815074:ENSG00000142973.13	ENSG00000142973	CYP4B1	Reported infection	chr1:46815074	1.01146	1.00282	1.02018	0.00921924
chr1:26572476:26573224:ENSG00000117676.13	ENSG00000117676	RPS6KA1	Reported infection	chr1:26571019	1.45343	1.0968	1.92601	0.00923494
chr12:132728163:132734385:ENSG00000176915.14	ENSG00000176915	ANKLE2	Reported infection	chr12:132727387	1.02558	1.00621	1.04533	0.00943827
chr1:228308383:228309099:ENSG00000154358.20	ENSG00000154358	OBSCN	Reported infection	chr1:228324321	0.977745	0.961266	0.994507	0.00945722
chr2:70051305:70055714:ENSG00000179818.13	ENSG00000179818	PCBP1-AS1	Critical illness	chr2:69998913	4.21149	1.42141	12.4783	0.00947284
chr19:49811467:49811631:ENSG00000010361.13	ENSG00000010361	FUZ	Hospitalization	chr19:49811481	1.0224	1.00543	1.03965	0.00948103
chr16:1229737:1229891:ENSG00000197253.13	ENSG00000197253	TPSB2	Hospitalization	chr16:1350282	0.232268	0.077084	0.699863	0.00948375
chr7:65761748:65762947:ENSG00000228409.6	ENSG00000228409	CCT6P1	Reported infection	chr7:65804240	1.02134	1.00517	1.03776	0.00949092
chr11:560514:561762:ENSG00000099849.14	ENSG00000099849	RASSF7	Reported infection	chr11:560448	0.674319	0.500648	0.908236	0.00950221
chr18:6896626:6908960:ENSG00000088756.12	ENSG00000088756	ARHGAP28	Hospitalization	chr18:6907854	3.79792	1.38491	10.4152	0.00952462
chr2:223052274:223052808:ENSG00000152049.6	ENSG00000152049	KCNE4	Critical illness	All - Inverse variance weighted	0.907771	0.843661	0.976753	0.0096143
chr19:21988909:22010792:ENSG00000160321.14	ENSG00000160321	ZNF208	Hospitalization	chr19:22105168	4.98392	1.47748	16.812	0.00962049
chr5:146128779:146128978:ENSG00000133706.17	ENSG00000133706	LARS1	Critical illness	chr5:146100495	8.2029	1.66691	40.3667	0.00964125
chr7:151036649:151037241:ENSG00000197150.12	ENSG00000197150	ABCB8	Critical illness	chr7:151033133	1.0857	1.02015	1.15547	0.00966147
chr3:122545489:122550584:ENSG00000138496.16	ENSG00000138496	PARP9	Hospitalization	chr3:122547306	0.913526	0.853038	0.978303	0.00966612
chr8:24352052:24353770:ENSG00000042980.12	ENSG00000042980	ADAM28	Reported infection	chr8:24353285	0.968794	0.945798	0.992348	0.00969021
chr11:86326676:86337379:ENSG00000149196.15	ENSG00000149196	HIKESHI	Reported infection	All - Inverse variance weighted	1.01384	1.00333	1.02446	0.00971954
chr21:26934749:26943380:ENSG00000154736.5	ENSG00000154736	ADAMTS5	Critical illness	chr21:26605912	14.7474	1.91742	113.427	0.00972731
chr11:67433216:67433340:ENSG00000175634.14	ENSG00000175634	RPS6KB2	Hospitalization	chr11:67568465	1.04969	1.01175	1.08906	0.00982432
chr9:137426330:137427921:ENSG00000188747.8	ENSG00000188747	NOXA1	Critical illness	chr9:137427952	1.0499	1.01178	1.08945	0.00986087
chr3:197950299:197950936:ENSG00000182899.14	ENSG00000182899	RPL35A	Hospitalization	chr3:197147216	0.249282	0.086759	0.716254	0.0098892
chr1:228108318:228109149:ENSG00000162910.18	ENSG00000162910	MRPL55	Hospitalization	chr1:228109044	0.559672	0.36003	0.870018	0.00992094
chr19:38380999:38382117:ENSG00000099341.11	ENSG00000099341	PSMD8	Reported infection	chr19:38376498	1.02539	1.00602	1.04515	0.0099944
chr7:30517498:30521764:ENSG00000196295.11	ENSG00000196295	GARS1-DT	Reported infection	chr7:30567084	0.993788	0.989086	0.998513	0.0100251
chr10:129536377:129707895:ENSG00000170430.9	ENSG00000170430	MGMT	Reported infection	All - Inverse variance weighted	1.01585	1.00376	1.02809	0.0100394
chr12:132605361:132606147:ENSG00000204583.9	ENSG00000204583	LRCOL1	Hospitalization	chr12:132605368	0.928497	0.877497	0.982462	0.0100586
chr3:101340211:101341646:ENSG00000138468.15	ENSG00000138468	SENP7	Hospitalization	chr3:101381363	0.388423	0.188998	0.798276	0.0100831
chr17:39676755:39684597:ENSG00000161395.13	ENSG00000161395	PGAP3	Critical illness	chr17:39674194	0.93555	0.889257	0.984254	0.010084
chr2:219567031:219567273:ENSG00000124006.14	ENSG00000124006	OBSL1	Hospitalization	chr2:219567080	1.0683	1.01586	1.12344	0.0100891
chr17:59112345:59155131:ENSG00000182628.12	ENSG00000182628	SKA2	Critical illness	chr17:59131391	0.175322	0.0465012	0.661007	0.0101301
chr11:43754121:43798320:ENSG00000149084.12	ENSG00000149084	HSD17B12	Reported infection	chr11:43792226	0.566605	0.367404	0.873809	0.0101618
chr14:101762970:101765154:ENSG00000078304.19	ENSG00000078304	PPP2R5C	Reported infection	chr14:101717022	0.502871	0.297545	0.849887	0.0102448
chr8:86474358:86474820:ENSG00000176623.11	ENSG00000176623	RMDN1	Reported infection	chr8:86493431	0.82046	0.70538	0.954315	0.0102758
chr18:49391645:49393645:ENSG00000141627.13	ENSG00000141627	DYM	Critical illness	chr18:49410719	6.28264	1.5437	25.5695	0.0102807
chr11:86326676:86337379:ENSG00000149196.15	ENSG00000149196	HIKESHI	Reported infection	chr11:86326654	1.01459	1.00342	1.02589	0.0103184
chr5:132218644:132227790:ENSG00000072682.18	ENSG00000072682	P4HA2	Reported infection	chr5:132227207	0.986997	0.977171	0.996923	0.010358
chr4:6609298:6609798:ENSG00000013288.8	ENSG00000013288	MAN2B2	Reported infection	chr4:6606103	1.41776	1.08548	1.85175	0.0104097
chr6:26463525:26465218:ENSG00000112763.15	ENSG00000112763	BTN2A1	Critical illness	chr6:26465156	0.538657	0.335416	0.865048	0.0104739
chr7:5919966:5923387:ENSG00000122674.11	ENSG00000122674	CCZ1	Critical illness	chr7:5914252	1.096	1.02171	1.1757	0.0104772
chr17:49823295:49826000:ENSG00000136504.11	ENSG00000136504	KAT7	Hospitalization	chr17:49795460	1.59838	1.11516	2.29099	0.0106674
chr1:93325895:93339357:ENSG00000223745.7	ENSG00000223745	CCDC18-AS1	Critical illness	chr1:93361899	0.960801	0.931738	0.990771	0.010722
chr3:48257022:48257929:ENSG00000164048.13	ENSG00000164048	ZNF589	Reported infection	chr3:48251426	1.04397	1.01002	1.07906	0.0107345
chr3:48247677:48260813:ENSG00000164048.13	ENSG00000164048	ZNF589	Reported infection	chr3:48251426	0.957394	0.925899	0.98996	0.0107345
chr19:48624430:48625891:ENSG00000063176.15	ENSG00000063176	SPHK2	Hospitalization	chr19:47858124	0.181845	0.0490352	0.674363	0.0107985
chr7:100049841:100056911:ENSG00000166529.14	ENSG00000166529	ZSCAN21	Critical illness	All - Inverse variance weighted	1.06345	1.0143	1.11498	0.0108256
chr7:76048226:76048576:ENSG00000146701.11	ENSG00000146701	MDH2	Hospitalization	chr7:76185584	0.93585	0.889299	0.984839	0.0108704
chr3:41912899:41918457:ENSG00000168038.10	ENSG00000168038	ULK4	Critical illness	chr3:41914222	0.958072	0.927002	0.990183	0.0108811
chr11:130895156:130903255:ENSG00000120451.10	ENSG00000120451	SNX19	Reported infection	chr11:130894523	1.02812	1.00638	1.05033	0.0109716
chr2:48505857:48507269:ENSG00000162869.15	ENSG00000162869	PPP1R21	Hospitalization	chr2:48516794	0.284138	0.107722	0.749466	0.0109985
chr14:36474873:36491201:ENSG00000229415.9	ENSG00000229415	SFTA3	Reported infection	chr14:36477077	0.98661	0.97641	0.996916	0.0110074
chr14:59355333:59359397:ENSG00000100592.15	ENSG00000100592	DAAM1	Reported infection	chr14:59359154	1.41918	1.08349	1.85886	0.0110127
chr17:39658820:39659051:ENSG00000131748.15	ENSG00000131748	STARD3	Hospitalization	chr17:39659051	1.04839	1.01087	1.08729	0.011029
chr8:31157530:31167022:ENSG00000165392.9	ENSG00000165392	WRN	Reported infection	chr8:31162081	1.60588	1.11427	2.31439	0.0110792
chr1:155679512:155679928:ENSG00000163374.19	ENSG00000163374	YY1AP1	Critical illness	chr1:155660961	1.07383	1.01633	1.13458	0.011185
chr16:11929445:11933517:ENSG00000234719.8	ENSG00000234719	NPIPB2	Hospitalization	chr16:11976565	3.37972	1.31794	8.66691	0.0112595
chr4:731110:733672:ENSG00000185619.18	ENSG00000185619	PCGF3	Reported infection	chr4:732533	1.00973	1.0022	1.01732	0.0112607
chr20:35560364:35560540:ENSG00000088340.15	ENSG00000088340	FER1L4	Reported infection	chr20:35560245	1.02748	1.00615	1.04926	0.0112995
chr14:103519973:103520122:ENSG00000166165.12	ENSG00000166165	CKB	Reported infection	chr14:103461914	1.94053	1.16179	3.24125	0.011312
chr11:7882933:7905603:ENSG00000254951.7	ENSG00000254951		Reported infection	chr11:7881589	1.68582	1.12529	2.52557	0.0113308
chr11:61828597:61837778:ENSG00000134824.13	ENSG00000134824	FADS2	Critical illness	chr11:61807686	7.25886	1.56365	33.6975	0.0113845
chr7:100859569:100859885:ENSG00000146828.17	ENSG00000146828	SLC12A9	Reported infection	chr7:100918435	0.978456	0.962086	0.995105	0.0114055
chr8:25382778:25389091:ENSG00000147459.17	ENSG00000147459	DOCK5	Hospitalization	chr8:25382921	1.06795	1.01487	1.12381	0.0114841
chr11:85648089:85650249:ENSG00000171202.6	ENSG00000171202	TMEM126A	Hospitalization	chr11:85636371	3.52837	1.32524	9.39411	0.011617
chr17:78997963:79009664:ENSG00000171302.16	ENSG00000171302	CANT1	Hospitalization	chr17:78986762	1.06981	1.01509	1.12749	0.0117642
chr17:1058867:1067077:ENSG00000159842.14	ENSG00000159842	ABR	Critical illness	chr17:1054155	0.891315	0.814942	0.974845	0.0118235
chr14:73921105:73923395:ENSG00000119725.18	ENSG00000119725	ZNF410	Reported infection	chr14:73884785	1.23687	1.04816	1.45954	0.0118391
chr12:6457744:6460855:ENSG00000139192.11	ENSG00000139192	TAPBPL	Critical illness	chr12:6467555	0.88836	0.810108	0.97417	0.0118626
chr16:66828077:66830847:ENSG00000159593.14	ENSG00000159593	NAE1	Critical illness	chr16:66905835	3.55565	1.32172	9.56531	0.011991
chr4:185436183:185440540:ENSG00000205129.8	ENSG00000205129	C4orf47	Reported infection	chr4:185415429	2.00493	1.16512	3.45006	0.0120117
chr9:137426330:137427921:ENSG00000188747.8	ENSG00000188747	NOXA1	Reported infection	chr9:137427952	1.01539	1.00335	1.02757	0.0120691
chr14:103700727:103701201:ENSG00000126214.21	ENSG00000126214	KLC1	Hospitalization	chr14:103699416	2.25035	1.19448	4.23956	0.0120772
chr19:439030:440862:ENSG00000129946.10	ENSG00000129946	SHC2	Critical illness	chr19:439055	0.965608	0.939556	0.992382	0.0121423
chr4:9985793:10018975:ENSG00000109667.11	ENSG00000109667	SLC2A9	Critical illness	chr4:9994205	0.930522	0.879598	0.984394	0.0121514
chr17:44322552:44322808:ENSG00000013306.15	ENSG00000013306	SLC25A39	Reported infection	chr17:44321434	0.961579	0.932575	0.991485	0.0121676
chr15:43632363:43632717:ENSG00000166762.16	ENSG00000166762	CATSPER2	Hospitalization	chr15:43632936	0.96543	0.939225	0.992366	0.0122174
chr15:43632363:43632717:ENSG00000249839.1	ENSG00000249839		Hospitalization	chr15:43632936	0.49266	0.283183	0.857093	0.0122174
chr20:38426503:38431041:ENSG00000196756.11	ENSG00000196756	SNHG17	Reported infection	chr20:38428854	1.01262	1.00273	1.02261	0.0122653
chr4:105424322:105446383:ENSG00000138777.19	ENSG00000138777	PPA2	Critical illness	chr4:105438001	1.0669	1.01418	1.12237	0.0122658
chr11:614037:614476:ENSG00000185507.19	ENSG00000185507	IRF7	Critical illness	chr11:612355	3.144	1.28239	7.70808	0.0122949
chr12:100157445:100157528:ENSG00000238105.7	ENSG00000238105	GOLGA2P5	Reported infection	chr12:100114051	0.580135	0.378747	0.888604	0.0123201
chr22:36253219:36253838:ENSG00000100342.20	ENSG00000100342	APOL1	Reported infection	All - Inverse variance weighted	1.03122	1.00665	1.05638	0.0124597
chr16:29110415:29113050:ENSG00000103472.9	ENSG00000103472	RRN3P2	Reported infection	chr16:29107443	0.497165	0.287371	0.860121	0.0124634
chr3:138611037:138621407:ENSG00000158234.12	ENSG00000158234	FAIM	Hospitalization	chr3:138611020	2.08528	1.17153	3.71171	0.0124864
chr19:58415646:58416811:ENSG00000171574.17	ENSG00000171574	ZNF584	Critical illness	chr19:58423763	5.76019	1.45794	22.758	0.0124967
chr17:42130590:42154893:ENSG00000108774.14	ENSG00000108774	RAB5C	Critical illness	chr17:42137747	0.212433	0.0629743	0.716604	0.0125208
chr10:98423887:98424313:ENSG00000107521.18	ENSG00000107521	HPS1	Hospitalization	chr10:98422528	0.955446	0.921819	0.9903	0.0126617
chr19:15680519:15682389:ENSG00000186204.14	ENSG00000186204	CYP4F12	Reported infection	chr19:15682186	1.02957	1.00625	1.05344	0.0126646
chr11:125570190:125572458:ENSG00000149547.14	ENSG00000149547	EI24	Reported infection	chr11:125543233	1.74728	1.12671	2.70965	0.0126704
chr1:155192310:155192786:ENSG00000185499.16	ENSG00000185499	MUC1	Hospitalization	chr1:155192276	1.39436	1.07314	1.81173	0.0128343
chr12:56137675:56137832:ENSG00000139641.12	ENSG00000139641	ESYT1	Reported infection	chr12:56141523	0.966497	0.940899	0.992791	0.0128363
chr12:15111417:15119115:ENSG00000134533.6	ENSG00000134533	RERG	Hospitalization	chr12:15117047	2.04032	1.16328	3.57859	0.0128624
chr3:197622330:197623220:ENSG00000214135.8	ENSG00000214135	SDHAP4	Hospitalization	chr3:197236698	1.09839	1.0201	1.1827	0.0128726
chr14:94110797:94114851:ENSG00000165949.12	ENSG00000165949	IFI27	Critical illness	chr14:94111285	1.16822	1.03345	1.32056	0.0129148
chr16:69976732:69978077:ENSG00000226232.8	ENSG00000226232	NPIPB14P	Reported infection	All - Inverse variance weighted	0.980873	0.96604	0.995934	0.0129899
chr6:49555157:49560534:ENSG00000197261.11	ENSG00000197261	C6orf141	Hospitalization	chr6:49555152	1.02271	1.00473	1.041	0.0130732
chr2:237769818:237769943:ENSG00000124831.18	ENSG00000124831	LRRFIP1	Reported infection	chr2:237748293	1.04114	1.0085	1.07484	0.0130989
chr17:46517233:46570759:ENSG00000185829.17	ENSG00000185829	ARL17A	Critical illness	chr17:46114117	0.872962	0.784082	0.971917	0.0131424
chr5:147878858:147881446:ENSG00000164265.8	ENSG00000164265	SCGB3A2	Reported infection	chr5:147872245	0.358753	0.159549	0.806671	0.0131518
chr14:99481614:99492626:ENSG00000090061.17	ENSG00000090061	CCNK	Critical illness	chr14:99481613	0.0172863	0.000698701	0.427673	0.0131811
chr11:10634071:10652025:ENSG00000072952.18	ENSG00000072952	IRAG1	Reported infection	chr11:10634076	1.02227	1.00461	1.04024	0.013226
chr2:223052274:223052808:ENSG00000152049.6	ENSG00000152049	KCNE4	Critical illness	chr2:223052911	0.902174	0.831614	0.978722	0.0132274
chr2:24077761:24079444:ENSG00000115129.13	ENSG00000115129	TP53I3	Hospitalization	chr2:24072324	0.228007	0.0707887	0.734398	0.0132402
chr19:4033580:4037374:ENSG00000105229.6	ENSG00000105229	PIAS4	Critical illness	chr19:4040009	13.4174	1.71714	104.842	0.0133089
chr3:8514995:8532737:ENSG00000071282.11	ENSG00000071282	LMCD1	Reported infection	chr3:8514931	1.32036	1.05946	1.6455	0.0133539
chr14:24270998:24271113:ENSG00000100949.14	ENSG00000100949	RABGGTA	Critical illness	chr14:24263965	0.189265	0.0506279	0.707539	0.0133541
chr9:70170631:70185149:ENSG00000165072.9	ENSG00000165072	MAMDC2	Reported infection	chr9:70178029	1.35517	1.06503	1.72436	0.0134159
chr9:33971754:33973183:ENSG00000137073.21	ENSG00000137073	UBAP2	Hospitalization	chr9:33978494	0.937915	0.891443	0.986808	0.0134305
chr20:3889932:3907926:ENSG00000125779.21	ENSG00000125779	PANK2	Critical illness	chr20:4334940	0.120903	0.0226388	0.64569	0.0134465
chr7:143303933:143304674:ENSG00000106144.19	ENSG00000106144	CASP2	Critical illness	chr7:143319902	0.0815075	0.0111547	0.595578	0.0134862
chr2:27132923:27133117:ENSG00000138073.13	ENSG00000138073	PREB	Critical illness	chr2:27133123	0.153398	0.0346408	0.679289	0.0135368
chr13:46234349:46246527:ENSG00000173988.12	ENSG00000173988	LRRC63	Critical illness	chr13:46256936	8.51087	1.55525	46.5743	0.0135405
chr9:137037910:137039971:ENSG00000107281.9	ENSG00000107281	NPDC1	Hospitalization	chr9:137037759	0.275177	0.0988085	0.766355	0.0135419
chr7:30517498:30521764:ENSG00000196295.11	ENSG00000196295	GARS1-DT	Reported infection	chr7:30564147	1.00589	1.00121	1.01059	0.0135681
chr4:76136412:76144149:ENSG00000138750.14	ENSG00000138750	NUP54	Reported infection	chr4:76127411	0.750349	0.597293	0.942627	0.013603
chr6:2955670:2955952:ENSG00000124570.17	ENSG00000124570	SERPINB6	Reported infection	chr6:2963136	1.02851	1.00578	1.05176	0.0137013
chr17:42114604:42114954:ENSG00000108773.10	ENSG00000108773	KAT2A	Critical illness	chr17:42114921	0.294666	0.11144	0.779148	0.0137786
chr17:4785659:4785901:ENSG00000182853.11	ENSG00000182853	VMO1	Reported infection	chr17:4786277	1.00981	1.00199	1.01769	0.0138001
chr15:77982049:77984277:ENSG00000261143.1	ENSG00000261143	ADAMTS7P3	Critical illness	chr15:77982042	0.953549	0.918109	0.990358	0.0138415
chr14:23960003:23967211:ENSG00000157326.18	ENSG00000157326	DHRS4	Critical illness	chr14:23953786	1.07795	1.01539	1.14437	0.0138731
chr16:55529947:55531821:ENSG00000087253.12	ENSG00000087253	LPCAT2	Reported infection	chr16:55538863	1.0314	1.0063	1.05712	0.0139121
chr16:2752846:2757472:ENSG00000167978.16	ENSG00000167978	SRRM2	Hospitalization	chr16:3743016	0.216821	0.0641273	0.733094	0.0139132
chr11:130122513:130126700:ENSG00000084234.16	ENSG00000084234	APLP2	Reported infection	chr11:130123529	1.56112	1.09466	2.22634	0.0139182
chr1:46812623:46813482:ENSG00000142973.13	ENSG00000142973	CYP4B1	Critical illness	chr1:46813325	1.06065	1.01199	1.11165	0.0139961
chr11:65581373:65584241:ENSG00000173442.12	ENSG00000173442	EHBP1L1	Critical illness	All - Inverse variance weighted	0.953447	0.917865	0.990408	0.014024
chr17:48848455:48851089:ENSG00000136436.14	ENSG00000136436	CALCOCO2	Critical illness	chr17:48849253	1.0269	1.00536	1.04891	0.0141087
chr11:73653014:73660753:ENSG00000021300.13	ENSG00000021300	PLEKHB1	Critical illness	chr11:73731605	13.2277	1.67833	104.254	0.0142245
chr1:186144703:186145403:ENSG00000143341.11	ENSG00000143341	HMCN1	Critical illness	chr1:186144720	0.219566	0.0653256	0.737982	0.0142381
chr14:69091156:69091674:ENSG00000139990.17	ENSG00000139990	DCAF5	Hospitalization	chr14:69050777	0.271682	0.0958293	0.770233	0.0142467
chr19:16517341:16520094:ENSG00000105072.8	ENSG00000105072	C19orf44	Reported infection	chr19:16514800	2.11721	1.16159	3.859	0.0143242
chr17:68125480:68125585:ENSG00000237854.3	ENSG00000237854	LINC00674	Critical illness	chr17:68129367	0.155004	0.0348542	0.689333	0.0143416
chr11:93479284:93499276:ENSG00000166002.6	ENSG00000166002	SMCO4	Critical illness	chr11:93479291	0.418665	0.208502	0.840665	0.0143677
chr18:686008:688574:ENSG00000132199.18	ENSG00000132199	ENOSF1	Reported infection	chr18:686807	1.01397	1.00277	1.0253	0.0144035
chr14:105477601:105478266:ENSG00000182809.10	ENSG00000182809	CRIP2	Reported infection	chr14:105477342	0.364598	0.162464	0.818222	0.0144287
chr2:11164261:11174968:ENSG00000162976.12	ENSG00000162976	SLC66A3	Hospitalization	chr2:11328200	0.406394	0.197464	0.836383	0.0144796
chr17:75237796:75237982:ENSG00000125447.16	ENSG00000125447	GGA3	Reported infection	chr17:75265334	0.982729	0.969101	0.996549	0.0144799
chr1:11980484:11981974:ENSG00000116688.16	ENSG00000116688	MFN2	Reported infection	chr1:11979234	0.434849	0.222893	0.848359	0.0145957
chr15:77980086:77981382:ENSG00000261143.1	ENSG00000261143	ADAMTS7P3	Critical illness	chr15:77981446	0.979318	0.963029	0.995883	0.0146038
chr1:156233728:156236349:ENSG00000160783.19	ENSG00000160783	PMF1	Hospitalization	chr1:156236330	0.983848	0.971073	0.996792	0.0146109
chr13:46368249:46368733:ENSG00000102445.18	ENSG00000102445	RUBCNL	Reported infection	chr13:46362106	0.595512	0.392823	0.902785	0.0146168
chr1:154541108:154542024:ENSG00000163239.12	ENSG00000163239	TDRD10	Reported infection	chr1:154523199	0.978826	0.962145	0.995797	0.0146787
chr16:4683932:4686259:ENSG00000102858.12	ENSG00000102858	MGRN1	Critical illness	chr16:4686315	0.969721	0.946057	0.993977	0.0147201
chr4:2825968:2827230:ENSG00000087266.15	ENSG00000087266	SH3BP2	Hospitalization	chr4:2828488	1.03502	1.00678	1.06406	0.0147556
chr19:57248700:57253073:ENSG00000204524.6	ENSG00000204524	ZNF805	Hospitalization	chr19:57248650	2.28582	1.17588	4.44344	0.014781
chr19:57248700:57253073:ENSG00000083844.10	ENSG00000083844	ZNF264	Hospitalization	chr19:57248650	2.28582	1.17588	4.44344	0.014781
chr19:57248700:57253073:ENSG00000105146.12	ENSG00000105146	AURKC	Hospitalization	chr19:57248650	2.28582	1.17588	4.44344	0.014781
chr10:122621380:122625277:ENSG00000187908.16	ENSG00000187908	DMBT1	Hospitalization	chr10:122621353	0.971858	0.949793	0.994434	0.0148381
chr4:163517476:163519334:ENSG00000198498.9	ENSG00000198498	TMA16	Critical illness	chr4:163529166	0.152199	0.0334217	0.693098	0.0149368
chr16:18830369:18832940:ENSG00000157106.16	ENSG00000157106	SMG1	Reported infection	chr16:18845791	1.91918	1.13517	3.24467	0.0149674
chr11:8126804:8137378:ENSG00000166405.14	ENSG00000166405	RIC3	Reported infection	chr11:8141123	1.03184	1.00611	1.05822	0.0149706
chr11:47412467:47413597:ENSG00000165915.13	ENSG00000165915	SLC39A13	Hospitalization	chr11:47413435	1.59214	1.09456	2.3159	0.0149921
chr8:51827361:51831444:ENSG00000168300.13	ENSG00000168300	PCMTD1	Hospitalization	chr8:51820780	3.40439	1.2678	9.14173	0.0150664
chr2:73901437:73908673:ENSG00000163017.13	ENSG00000163017	ACTG2	Reported infection	All - Inverse variance weighted	0.980811	0.965602	0.99626	0.0151025
chr1:3492767:3493996:ENSG00000162591.15	ENSG00000162591	MEGF6	Critical illness	chr1:3493659	0.901616	0.829355	0.980174	0.0151086
chr1:177968039:177971396:ENSG00000120341.18	ENSG00000120341	SEC16B	Hospitalization	chr1:177974609	0.284123	0.102896	0.784535	0.0151726
chr1:177968039:177971396:ENSG00000242193.10	ENSG00000242193	CRYZL2P	Hospitalization	chr1:177974609	0.284123	0.102896	0.784535	0.0151726
chr3:52529334:52532163:ENSG00000168268.10	ENSG00000168268	NT5DC2	Critical illness	chr3:52532338	1.1191	1.02193	1.2255	0.0151784
chr8:6459402:6477594:ENSG00000147316.12	ENSG00000147316	MCPH1	Reported infection	chr8:6459385	0.560048	0.35073	0.894287	0.0151877
chr11:18396968:18400837:ENSG00000134333.13	ENSG00000134333	LDHA	Critical illness	chr11:18397172	0.200555	0.05482	0.733715	0.0151883
chr12:113307844:113310115:ENSG00000089060.11	ENSG00000089060	SLC8B1	Critical illness	chr12:113202542	0.927398	0.872609	0.985626	0.0152677
chr10:10792525:10794839:ENSG00000225383.7	ENSG00000225383	SFTA1P	Hospitalization	chr10:10795757	0.972496	0.950828	0.994659	0.0152765
chr6:28271934:28272670:ENSG00000197062.11	ENSG00000197062	ZSCAN26	Reported infection	chr6:28230108	1.7567	1.11391	2.77041	0.0153475
chr4:76136412:76144149:ENSG00000138750.14	ENSG00000138750	NUP54	Hospitalization	chr4:76127411	0.543445	0.331745	0.890239	0.0154497
chr21:42434954:42437488:ENSG00000160185.14	ENSG00000160185	UBASH3A	Hospitalization	chr21:42434957	4.00626	1.30269	12.3208	0.0154654
chr2:55177781:55181570:ENSG00000162994.15	ENSG00000162994	CLHC1	Critical illness	chr2:55180508	0.227829	0.0687407	0.755102	0.0155448
chr19:1828631:1848202:ENSG00000129911.8	ENSG00000129911	KLF16	Reported infection	chr19:1848244	0.50031	0.285486	0.876785	0.0155489
chr19:1828631:1848202:ENSG00000079313.13	ENSG00000079313	REXO1	Reported infection	chr19:1848244	0.967666	0.94224	0.993779	0.0155489
chr9:34660600:34661482:ENSG00000137070.17	ENSG00000137070	IL11RA	Hospitalization	chr9:34660867	1.02712	1.00509	1.04963	0.0155639
chr6:28271934:28272670:ENSG00000197062.11	ENSG00000197062	ZSCAN26	Hospitalization	chr6:28230108	3.11004	1.2399	7.80095	0.0155952
chr12:6578917:6581038:ENSG00000111642.14	ENSG00000111642	CHD4	Reported infection	chr12:6564719	1.80755	1.11855	2.92096	0.0156276
chr17:68540723:68540849:ENSG00000108950.11	ENSG00000108950	FAM20A	Hospitalization	chr17:68540071	1.08957	1.01636	1.16806	0.0156429
chr19:54200893:54201160:ENSG00000170889.13	ENSG00000170889	RPS9	Reported infection	chr19:54200892	0.993466	0.988198	0.998761	0.0156519
chr4:158870469:158879566:ENSG00000052795.12	ENSG00000052795	FNIP2	Critical illness	chr4:158928818	0.916758	0.854333	0.983743	0.0157136
chr17:75943213:75946707:ENSG00000161533.11	ENSG00000161533	ACOX1	Critical illness	chr17:75938049	2.70852	1.20513	6.08735	0.0158842
chr17:80204596:80205333:ENSG00000262580.5	ENSG00000262580		Reported infection	chr17:80200874	0.736417	0.574273	0.944342	0.0158961
chr6:33682644:33683207:ENSG00000096433.10	ENSG00000096433	ITPR3	Reported infection	chr6:33682844	1.01449	1.00269	1.02643	0.0159513
chr22:46292328:46292791:ENSG00000075234.16	ENSG00000075234	TTC38	Critical illness	chr22:46348034	1.10767	1.01926	1.20375	0.0159723
chr12:123499536:123520095:ENSG00000188026.12	ENSG00000188026	RILPL1	Critical illness	chr12:123526738	1.08641	1.01548	1.16229	0.0161348
chr14:70342729:70353136:ENSG00000133983.14	ENSG00000133983	COX16	Critical illness	All - Inverse variance weighted	0.975635	0.956221	0.995444	0.0161622
chr11:11365443:11372515:ENSG00000110328.5	ENSG00000110328	GALNT18	Hospitalization	All - Inverse variance weighted	1.04428	1.00804	1.08183	0.0162137
chr17:27294435:27303367:ENSG00000109046.14	ENSG00000109046	WSB1	Critical illness	chr17:27301794	0.53266	0.318683	0.89031	0.0162492
chr10:29415412:29487155:ENSG00000224597.9	ENSG00000224597	SVIL-AS1	Reported infection	chr10:29478145	1.03384	1.00615	1.06228	0.0162592
chr18:333143:334742:ENSG00000158270.11	ENSG00000158270	COLEC12	Reported infection	chr18:334742	0.790549	0.652638	0.957602	0.0162658
chr11:18396968:18400837:ENSG00000134333.13	ENSG00000134333	LDHA	Reported infection	chr11:18397172	0.611842	0.409825	0.913442	0.016272
chr7:140351451:140352062:ENSG00000157800.17	ENSG00000157800	SLC37A3	Reported infection	chr7:140399919	1.86713	1.12171	3.10793	0.0163175
chr17:82093771:82095320:ENSG00000169710.8	ENSG00000169710	FASN	Critical illness	chr17:82099396	0.239661	0.0746832	0.769078	0.0163358
chr5:477849:479782:ENSG00000225138.7	ENSG00000225138	SLC9A3-AS1	Hospitalization	chr5:477853	0.963556	0.934789	0.993209	0.0163682
chr6:3000085:3006468:ENSG00000124588.19	ENSG00000124588	NQO2	Hospitalization	chr6:3003736	1.03785	1.00683	1.06983	0.0164163
chr1:219179246:219193130:ENSG00000143353.11	ENSG00000143353	LYPLAL1	Critical illness	chr1:219309698	0.164808	0.0377796	0.71895	0.0164396
chr7:76477178:76480421:ENSG00000091073.19	ENSG00000091073	DTX2	Critical illness	chr7:76507402	1.07575	1.01344	1.14189	0.0164614
chr10:88880638:88901656:ENSG00000138134.11	ENSG00000138134	STAMBPL1	Hospitalization	chr10:88896099	4.4061	1.31131	14.8049	0.0164733
chr11:614037:614476:ENSG00000185507.19	ENSG00000185507	IRF7	Reported infection	chr11:612355	1.41327	1.06521	1.87505	0.0164903
chr19:35785483:35786413:ENSG00000004777.18	ENSG00000004777	ARHGAP33	Hospitalization	chr19:35785865	0.27147	0.0934852	0.788315	0.0165177
chr1:93346865:93353908:ENSG00000117505.12	ENSG00000117505	DR1	Hospitalization	chr1:93349933	1.93239	1.12764	3.31145	0.0165266
chr2:230388633:230392087:ENSG00000185404.16	ENSG00000185404	SP140L	Hospitalization	chr2:230390594	3.74034	1.27089	11.0081	0.0166104
chr1:41161432:41186121:ENSG00000010803.16	ENSG00000010803	SCMH1	Hospitalization	chr1:41242427	3.5657	1.25979	10.0923	0.0166193
chr5:151020741:151025340:ENSG00000211445.11	ENSG00000211445	GPX3	Reported infection	chr5:151021040	0.781131	0.638124	0.956187	0.016656
chr5:178222934:178223320:ENSG00000175309.14	ENSG00000175309	PHYKPL	Critical illness	chr5:178212452	0.916909	0.854018	0.984432	0.0167229
chr9:34660600:34661482:ENSG00000137070.17	ENSG00000137070	IL11RA	Critical illness	chr9:34660867	1.03879	1.00688	1.07171	0.0168263
chr8:22621568:22623915:ENSG00000147439.12	ENSG00000147439	BIN3	Critical illness	chr8:22618144	1.07645	1.01335	1.14347	0.0168384
chr19:58415646:58416811:ENSG00000171574.17	ENSG00000171574	ZNF584	Hospitalization	chr19:58423763	2.49562	1.17851	5.28477	0.0168933
chr7:77003449:77004218:ENSG00000186704.9	ENSG00000186704	DTX2P1	Critical illness	chr7:76499368	0.471718	0.254466	0.874447	0.0170327
chr8:73071870:73074519:ENSG00000164764.10	ENSG00000164764	SBSPON	Hospitalization	chr8:73074588	2.97702	1.21497	7.29455	0.0170419
chr22:16614178:16614699:ENSG00000100181.22	ENSG00000100181	TPTEP1	Reported infection	chr22:16648848	0.978809	0.961727	0.996195	0.017107
chr14:95457338:95465931:ENSG00000176438.12	ENSG00000176438	SYNE3	Critical illness	chr14:95452984	1.09357	1.01604	1.177	0.0171166
chr2:179544969:179562399:ENSG00000144331.18	ENSG00000144331	ZNF385B	Critical illness	chr2:179588422	7.80147	1.43967	42.2757	0.0171903
chr18:8807060:8812979:ENSG00000168502.17	ENSG00000168502	MTCL1	Critical illness	chr18:8805426	6.84683	1.40668	33.3259	0.0171918
chr19:14391079:14397658:ENSG00000123146.19	ENSG00000123146	ADGRE5	Reported infection	chr19:14422388	1.09111	1.01557	1.17228	0.0172209
chr1:94891267:94894818:ENSG00000143036.16	ENSG00000143036	SLC44A3	Hospitalization	chr1:94887366	0.951265	0.912946	0.991192	0.0172329
chr22:46248284:46250256:ENSG00000205643.10	ENSG00000205643	CDPF1	Critical illness	chr22:46250265	6.28297	1.38454	28.5118	0.0172379
chr12:102050639:102061248:ENSG00000120860.10	ENSG00000120860	WASHC3	Hospitalization	chr12:102201768	0.972772	0.950911	0.995136	0.0172931
chr15:49615243:49620631:ENSG00000166262.15	ENSG00000166262	FAM227B	Critical illness	chr15:49673423	0.146341	0.0300662	0.712285	0.0173053
chr20:59037299:59038466:ENSG00000101166.15	ENSG00000101166	PRELID3B	Critical illness	chr20:59037335	3.13306	1.22181	8.03405	0.0174576
chr4:1740986:1744518:ENSG00000013810.18	ENSG00000013810	TACC3	Reported infection	All - Inverse variance weighted	1.01778	1.00309	1.03267	0.0174737
chr22:29767607:29769678:ENSG00000184076.13	ENSG00000184076	UQCR10	Critical illness	chr22:29775681	6.65672	1.39346	31.7999	0.0175111
chr12:53171988:53173345:ENSG00000139631.18	ENSG00000139631	CSAD	Reported infection	chr12:53177015	1.0286	1.00493	1.05282	0.0175846
chr15:42345832:42348103:ENSG00000214013.9	ENSG00000214013	GANC	Hospitalization	chr15:42360567	1.02241	1.00387	1.04128	0.0175861
chr14:23960003:23967211:ENSG00000157326.18	ENSG00000157326	DHRS4	Hospitalization	All - Inverse variance weighted	1.02636	1.00455	1.04865	0.017601
chr20:3889932:3907926:ENSG00000125779.21	ENSG00000125779	PANK2	Hospitalization	chr20:4334940	0.237343	0.0722748	0.779411	0.0177513
chr6:116752695:116761977:ENSG00000153975.9	ENSG00000153975	ZUP1	Reported infection	chr6:116744365	0.528324	0.311732	0.895405	0.0177685
chr1:244835756:244842195:ENSG00000203667.9	ENSG00000203667	COX20	Hospitalization	chr1:244842071	2.1176	1.1387	3.93805	0.0177742
chr11:64741079:64741439:ENSG00000068831.18	ENSG00000068831	RASGRP2	Critical illness	chr11:64739844	2.20011	1.14623	4.22295	0.0177778
chr17:51166563:51166827:ENSG00000243678.11	ENSG00000243678	NME2	Critical illness	chr17:51149056	0.968308	0.942849	0.994454	0.0178336
chr15:95277376:95288302:ENSG00000248441.6	ENSG00000248441	LETR1	Critical illness	chr15:95269718	6.80129	1.39198	33.2316	0.0178569
chr1:154157721:154169305:ENSG00000143549.19	ENSG00000143549	TPM3	Critical illness	chr1:154259467	0.224567	0.0652038	0.773428	0.0179253
chr11:47412467:47413597:ENSG00000165915.13	ENSG00000165915	SLC39A13	Critical illness	chr11:47413435	1.96984	1.12351	3.45368	0.0179578
chr11:27640005:27659171:ENSG00000245573.7	ENSG00000245573	BDNF-AS	Hospitalization	chr11:27658369	0.432476	0.215998	0.865915	0.0179619
chr1:46583329:46584659:ENSG00000079277.19	ENSG00000079277	MKNK1	Critical illness	chr1:46584661	1.05241	1.00879	1.09792	0.0180291
chr17:82188419:82193756:ENSG00000176155.18	ENSG00000176155	CCDC57	Critical illness	chr17:82190517	0.914135	0.848565	0.984772	0.0180774
chr12:51284787:51291591:ENSG00000110934.10	ENSG00000110934	BIN2	Reported infection	chr12:51269431	1.76078	1.10146	2.81478	0.0180938
chr22:36253219:36254898:ENSG00000100342.20	ENSG00000100342	APOL1	Reported infection	chr22:36254910	1.03006	1.00505	1.0557	0.0182082
chr1:156199721:156199835:ENSG00000160785.13	ENSG00000160785	SLC25A44	Reported infection	chr1:156225414	1.83161	1.10813	3.02744	0.0182551
chr11:126342322:126355442:ENSG00000280832.1	ENSG00000280832	GSEC	Reported infection	chr11:126331563	2.09559	1.13347	3.87438	0.0182987
chr11:90168992:90173824:ENSG00000077616.10	ENSG00000077616	NAALAD2	Reported infection	chr11:90150773	0.984597	0.971979	0.997379	0.0183325
chr4:185506652:185523362:ENSG00000154553.13	ENSG00000154553	PDLIM3	Critical illness	chr4:185508820	0.150091	0.031025	0.726099	0.0183787
chr3:119491574:119492282:ENSG00000163389.10	ENSG00000163389	POGLUT1	Critical illness	chr3:119421217	0.386976	0.17576	0.852015	0.0183898
chr17:43125770:43131208:ENSG00000198496.10	ENSG00000198496	NBR2	Critical illness	chr17:43154506	1.03382	1.00562	1.06281	0.0184172
chr1:156246250:156246681:ENSG00000160781.15	ENSG00000160781	PAQR6	Hospitalization	chr1:156250265	4.20705	1.27371	13.8958	0.0184317
chr8:640834:668598:ENSG00000104714.13	ENSG00000104714	ERICH1	Reported infection	chr8:650643	0.980086	0.963826	0.99662	0.0184401
chr20:18567596:18569239:ENSG00000232388.4	ENSG00000232388	SMIM26	Reported infection	chr20:18525638	2.05043	1.12844	3.72574	0.0184468
chr1:10261970:10267380:ENSG00000054523.17	ENSG00000054523	KIF1B	Reported infection	chr1:10023651	0.430826	0.213789	0.868197	0.018508
chr14:23990359:23995032:ENSG00000187630.15	ENSG00000187630	DHRS4L2	Reported infection	chr14:23993504	0.960299	0.928466	0.993224	0.0185108
chr16:2037600:2037859:ENSG00000065054.13	ENSG00000065054	SLC9A3R2	Reported infection	chr16:2037657	0.981808	0.966921	0.996925	0.0185182
chr19:39355150:39356689:ENSG00000179134.15	ENSG00000179134	SAMD4B	Reported infection	chr19:39370874	0.980392	0.964362	0.996688	0.0185557
chr6:33693118:33693545:ENSG00000096433.10	ENSG00000096433	ITPR3	Reported infection	chr6:33692594	1.02763	1.00457	1.05122	0.0186043
chr3:195967990:195971323:ENSG00000185485.14	ENSG00000185485	SDHAP1	Reported infection	chr3:195750536	1.03768	1.0062	1.07014	0.0186054
chr10:104278116:104297578:ENSG00000065621.14	ENSG00000065621	GSTO2	Reported infection	chr10:104265500	1.4472	1.06367	1.969	0.018627
chr3:52814071:52816884:ENSG00000055955.15	ENSG00000055955	ITIH4	Reported infection	chr3:52814191	0.981174	0.965756	0.996838	0.0186777
chr1:241996385:241998514:ENSG00000197769.5	ENSG00000197769	MAP1LC3C	Hospitalization	chr1:241995390	0.405235	0.190807	0.860636	0.0187479
chr17:75891347:75891813:ENSG00000141569.10	ENSG00000141569	TRIM65	Critical illness	chr17:75894282	1.09557	1.01523	1.18225	0.0188192
chr15:40037018:40038282:ENSG00000140319.10	ENSG00000140319	SRP14	Critical illness	chr15:40085668	1.09666	1.01539	1.18442	0.0188301
chr5:83258677:83353125:ENSG00000152422.15	ENSG00000152422	XRCC4	Reported infection	chr5:82932909	1.07623	1.0122	1.1443	0.0188964
chr2:28861308:28869579:ENSG00000171103.10	ENSG00000171103	TRMT61B	Reported infection	chr2:28809807	1.57901	1.07828	2.31228	0.0189141
chr1:22052742:22078429:ENSG00000070831.15	ENSG00000070831	CDC42	Critical illness	chr1:22071106	0.0590709	0.00556002	0.627582	0.0189577
chr11:125895789:125903170:ENSG00000110060.8	ENSG00000110060	PUS3	Reported infection	chr11:125896149	0.564302	0.349886	0.910115	0.0189675
chr18:54936958:54937957:ENSG00000166510.13	ENSG00000166510	CCDC68	Reported infection	chr18:54937957	1.00965	1.00158	1.01779	0.0189784
chr8:22925335:22927584:ENSG00000134020.7	ENSG00000134020	PEBP4	Reported infection	chr8:22925495	0.598706	0.389977	0.919155	0.0190072
chr20:34928951:34929401:ENSG00000100983.9	ENSG00000100983	GSS	Reported infection	chr20:34900968	1.67525	1.08831	2.57872	0.0190525
chr9:136407938:136410328:ENSG00000165689.16	ENSG00000165689	ENTR1	Reported infection	chr9:136415132	1.02559	1.00415	1.04748	0.019093
chr11:104886812:104890374:ENSG00000204403.9	ENSG00000204403	CASP12	Reported infection	chr11:104887308	1.80214	1.10112	2.94946	0.0191197
chr1:235980653:235981611:ENSG00000116962.14	ENSG00000116962	NID1	Reported infection	chr1:235983629	0.973948	0.952673	0.995697	0.0191494
chr1:113618606:113619736:ENSG00000081026.18	ENSG00000081026	MAGI3	Critical illness	chr1:113601609	0.0677034	0.00710897	0.644784	0.0192016
chr19:9324780:9341102:ENSG00000188321.13	ENSG00000188321	ZNF559	Critical illness	chr19:9339212	1.10365	1.01613	1.19871	0.0193126
chr19:9324780:9341102:ENSG00000188629.11	ENSG00000188629	ZNF177	Critical illness	chr19:9339212	1.10365	1.01613	1.19871	0.0193126
chr17:36496406:36499075:ENSG00000278259.4	ENSG00000278259	MYO19	Critical illness	chr17:36528318	2.50986	1.16067	5.42737	0.0193554
chr7:144374889:144375514:ENSG00000050327.14	ENSG00000050327	ARHGEF5	Reported infection	chr7:144379457	1.85554	1.1048	3.11642	0.0194555
chr16:11929445:11933517:ENSG00000234719.8	ENSG00000234719	NPIPB2	Reported infection	chr16:11976565	1.70647	1.08994	2.67173	0.0194646
chr3:183635793:183636221:ENSG00000114796.15	ENSG00000114796	KLHL24	Hospitalization	chr3:183669484	1.03484	1.00552	1.06501	0.0195102
chr5:179801969:179806487:ENSG00000161013.16	ENSG00000161013	MGAT4B	Critical illness	chr5:179803321	0.127557	0.022649	0.71839	0.019543
chr10:80157763:80157846:ENSG00000122359.17	ENSG00000122359	ANXA11	Hospitalization	chr10:80140594	0.897123	0.818956	0.982751	0.0195939
chr19:55093233:55094345:ENSG00000125503.12	ENSG00000125503	PPP1R12C	Reported infection	chr19:55107624	1.0262	1.00415	1.04875	0.0196359
chr12:47206069:47206511:ENSG00000247774.6	ENSG00000247774	PCED1B-AS1	Reported infection	chr12:47204280	0.635202	0.433827	0.930052	0.0196635
chr21:25982477:26000015:ENSG00000142192.20	ENSG00000142192	APP	Critical illness	chr21:25999019	0.166033	0.036724	0.750657	0.0196722
chr3:12351674:12379704:ENSG00000132170.19	ENSG00000132170	PPARG	Reported infection	chr3:12351626	1.54405	1.07178	2.22443	0.0196952
chr20:31863981:31864953:ENSG00000149599.15	ENSG00000149599	DUSP15	Reported infection	chr20:32008046	1.90964	1.1086	3.28948	0.0197249
chr1:1487914:1489204:ENSG00000160072.19	ENSG00000160072	ATAD3B	Reported infection	chr1:1490032	0.986898	0.976006	0.997912	0.0198543
chr1:1487914:1489204:ENSG00000215915.9	ENSG00000215915	ATAD3C	Reported infection	chr1:1490032	0.762572	0.607042	0.957951	0.0198543
chr1:89009494:89010904:ENSG00000117226.11	ENSG00000117226	GBP3	Critical illness	chr1:89013185	0.950073	0.909989	0.991922	0.0198733
chr10:45425132:45428559:ENSG00000012779.10	ENSG00000012779	ALOX5	Critical illness	chr10:45428575	3.33928	1.21016	9.21433	0.0198961
chr16:2037600:2037757:ENSG00000065054.13	ENSG00000065054	SLC9A3R2	Critical illness	chr16:2037784	1.02577	1.00403	1.04797	0.0199155
chr8:491670:492459:ENSG00000180190.11	ENSG00000180190	TDRP	Critical illness	chr8:487078	0.911425	0.842944	0.98547	0.0199524
chr11:68898012:68900548:ENSG00000197345.12	ENSG00000197345	MRPL21	Reported infection	chr11:68898012	0.973585	0.951877	0.995789	0.0199771
chr18:23532284:23533355:ENSG00000141458.12	ENSG00000141458	NPC1	Critical illness	chr18:23529286	1.07654	1.01166	1.14558	0.0200474
chr14:23360281:23365008:ENSG00000100842.12	ENSG00000100842	EFS	Hospitalization	chr14:23354953	1.04463	1.00688	1.08379	0.0200751
chr9:33963791:33986760:ENSG00000137073.21	ENSG00000137073	UBAP2	Critical illness	chr9:33112716	0.869268	0.772417	0.978262	0.0200921
chr6:25973285:25983164:ENSG00000112343.10	ENSG00000112343	TRIM38	Hospitalization	chr6:26016234	0.276139	0.0932551	0.817678	0.0201585
chr20:49254649:49255808:ENSG00000124201.14	ENSG00000124201	ZNFX1	Hospitalization	chr20:49254660	0.491264	0.269694	0.894866	0.0201787
chr1:111347049:111348516:ENSG00000134216.18	ENSG00000134216	CHIA	Hospitalization	chr1:111351336	0.94359	0.898471	0.990975	0.0201997
chr1:111347049:111348516:ENSG00000173947.13	ENSG00000173947	PIFO	Hospitalization	chr1:111351336	0.94359	0.898471	0.990975	0.0201997
chr13:28312098:28317498:ENSG00000102755.11	ENSG00000102755	FLT1	Reported infection	chr13:28312790	1.57933	1.07357	2.32334	0.0203171
chr1:156294565:156295526:ENSG00000198715.11	ENSG00000198715	GLMP	Critical illness	chr1:156355450	0.170728	0.0383443	0.760167	0.0203498
chr15:31345571:31372010:ENSG00000169926.10	ENSG00000169926	KLF13	Hospitalization	chr15:31349470	3.05582	1.18885	7.85474	0.0203901
chr8:143020991:143021314:ENSG00000160932.10	ENSG00000160932	LY6E	Hospitalization	chr8:143018261	2.35061	1.14134	4.84112	0.0204156
chr2:48505857:48507269:ENSG00000162869.15	ENSG00000162869	PPP1R21	Critical illness	chr2:48516794	0.177088	0.0409885	0.765096	0.0204176
chr10:129536377:129707895:ENSG00000170430.9	ENSG00000170430	MGMT	Reported infection	chr10:129530960	1.03068	1.00468	1.05736	0.0204468
chr1:228256926:228264116:ENSG00000154358.20	ENSG00000154358	OBSCN	Critical illness	chr1:228264125	0.939113	0.890505	0.990374	0.0205225
chr22:20148800:20149187:ENSG00000234409.6	ENSG00000234409	CCDC188	Reported infection	chr22:20150582	1.7257	1.08759	2.7382	0.0205353
chr8:144241517:144242369:ENSG00000179832.17	ENSG00000179832	MROH1	Critical illness	chr8:144242318	1.08655	1.01284	1.16562	0.0205696
chr2:65344594:65344719:ENSG00000198369.9	ENSG00000198369	SPRED2	Critical illness	chr2:65330153	12.8998	1.48025	112.417	0.0206115
chr15:41286100:41308567:ENSG00000247556.6	ENSG00000247556	OIP5-AS1	Reported infection	chr15:41298100	1.02687	1.00406	1.05019	0.020677
chr1:230843896:230855668:ENSG00000119280.16	ENSG00000119280	C1orf198	Hospitalization	chr1:230844076	3.2779	1.19902	8.9612	0.0206848
chr1:28369825:28407410:ENSG00000204138.12	ENSG00000204138	PHACTR4	Critical illness	chr1:28468516	9.3284	1.40661	61.8642	0.0206991
chr3:179329728:179329934:ENSG00000121864.9	ENSG00000121864	ZNF639	Critical illness	chr3:179363007	0.0794607	0.00927865	0.680488	0.0208171
chr19:58415646:58416811:ENSG00000171574.17	ENSG00000171574	ZNF584	Reported infection	chr19:58423763	1.48115	1.06148	2.06676	0.020835
chr12:56315242:56315821:ENSG00000257727.5	ENSG00000257727	CNPY2	Hospitalization	chr12:56332464	0.244437	0.0739794	0.807652	0.0208724
chr16:28835399:28835546:ENSG00000168488.18	ENSG00000168488	ATXN2L	Reported infection	chr16:28832963	0.993375	0.987786	0.998995	0.0209267
chr1:39570002:39571097:ENSG00000090621.13	ENSG00000090621	PABPC4	Critical illness	chr1:39570256	4.1253	1.23896	13.7358	0.0209378
chr10:50097802:50104042:ENSG00000099290.15	ENSG00000099290	WASHC2A	Critical illness	chr10:50102417	0.967916	0.941488	0.995085	0.0209545
chr15:88887345:88895459:ENSG00000140511.11	ENSG00000140511	HAPLN3	Critical illness	chr15:88890901	1.07309	1.01069	1.13933	0.0210036
chr6:116752695:116761977:ENSG00000153975.9	ENSG00000153975	ZUP1	Hospitalization	chr6:116744365	0.278029	0.0937312	0.8247	0.0210331
chr17:75093835:75098038:ENSG00000170190.15	ENSG00000170190	SLC16A5	Hospitalization	chr17:75101676	4.46109	1.2507	15.9122	0.0211811
chr19:52406643:52415124:ENSG00000167555.13	ENSG00000167555	ZNF528	Critical illness	chr19:52414373	2.25572	1.12939	4.50535	0.0211839
chr11:61828597:61837778:ENSG00000134824.13	ENSG00000134824	FADS2	Hospitalization	chr11:61807686	3.2522	1.19278	8.8674	0.0211988
chr13:20656430:20663498:ENSG00000032742.17	ENSG00000032742	IFT88	Hospitalization	chr13:20584971	0.523753	0.302109	0.908006	0.0212385
chr20:18567596:18569239:ENSG00000232388.4	ENSG00000232388	SMIM26	Hospitalization	chr20:18525638	3.76016	1.21834	11.6049	0.0212545
chr19:52389303:52395598:ENSG00000269834.5	ENSG00000269834	ZNF528-AS1	Critical illness	chr19:52417804	1.08763	1.0126	1.16821	0.0212558
chr16:405024:406346:ENSG00000242612.6	ENSG00000242612	DECR2	Critical illness	chr16:1197953	1.10995	1.01564	1.21302	0.0213004
chr16:72058355:72059114:ENSG00000261701.6	ENSG00000261701	HPR	Reported infection	chr16:72016607	0.965701	0.937426	0.99483	0.0213431
chr11:65581373:65584241:ENSG00000173442.12	ENSG00000173442	EHBP1L1	Critical illness	chr11:65581592	0.951927	0.912816	0.992715	0.0213616
chr6:33709763:33710695:ENSG00000137288.9	ENSG00000137288	UQCC2	Reported infection	chr6:33709779	0.768071	0.613491	0.961599	0.0213635
chr12:55997723:56002212:ENSG00000139531.12	ENSG00000139531	SUOX	Critical illness	chr12:55991020	0.224139	0.0627029	0.801213	0.0213938
chr22:23958701:23960294:ENSG00000133433.10	ENSG00000133433	GSTT2B	Reported infection	chr22:23924891	1.02001	1.00294	1.03737	0.0214123
chr1:210231771:210232190:ENSG00000203706.8	ENSG00000203706	SERTAD4-AS1	Hospitalization	chr1:210232237	2.59498	1.15164	5.84726	0.0214153
chr19:52618765:52618936:ENSG00000167766.18	ENSG00000167766	ZNF83	Hospitalization	chr19:52618505	1.04272	1.00621	1.08055	0.0214202
chr2:42048838:42054036:ENSG00000162878.12	ENSG00000162878	PKDCC	Reported infection	chr2:42053714	1.43978	1.05522	1.96449	0.0215073
chr7:36637910:36673943:ENSG00000136250.11	ENSG00000136250	AOAH	Reported infection	chr7:37602711	0.970635	0.946278	0.995619	0.0215274
chr16:1312603:1314020:ENSG00000103275.19	ENSG00000103275	UBE2I	Critical illness	chr16:1312555	0.331236	0.129083	0.849973	0.0215595
chr1:207767195:207767779:ENSG00000117335.19	ENSG00000117335	CD46	Reported infection	chr1:207802175	0.974038	0.952417	0.996149	0.0216263
chr11:8914930:8919337:ENSG00000166452.11	ENSG00000166452	AKIP1	Critical illness	chr11:8917272	1.04276	1.00615	1.0807	0.0216557
chr16:3131600:3131747:ENSG00000263072.6	ENSG00000263072	ZNF213-AS1	Critical illness	chr16:3152277	1.10139	1.01418	1.19611	0.0217613
chr4:2825968:2827230:ENSG00000087266.15	ENSG00000087266	SH3BP2	Reported infection	chr4:2828488	1.01591	1.0023	1.02971	0.0217684
chr3:33132700:33134182:ENSG00000170275.14	ENSG00000170275	CRTAP	Hospitalization	chr3:33132676	0.591199	0.377304	0.926352	0.0218003
chr11:67607616:67608396:ENSG00000167792.11	ENSG00000167792	NDUFV1	Hospitalization	chr11:67617654	0.418932	0.199181	0.881131	0.0218154
chr5:176529090:176529288:ENSG00000146083.11	ENSG00000146083	RNF44	Hospitalization	chr5:176523623	3.05347	1.17618	7.92713	0.0218287
chr11:44082192:44083169:ENSG00000110455.13	ENSG00000110455	ACCS	Hospitalization	chr11:44082189	0.982064	0.96699	0.997373	0.0218295
chr1:113905775:113908009:ENSG00000118655.4	ENSG00000118655	DCLRE1B	Critical illness	chr1:113883379	0.191423	0.0465963	0.78639	0.0218311
chr16:653670:653746:ENSG00000161996.18	ENSG00000161996	WDR90	Critical illness	chr16:653721	0.946981	0.903896	0.99212	0.0218513
chr11:73653014:73660753:ENSG00000021300.13	ENSG00000021300	PLEKHB1	Reported infection	chr11:73731605	0.54333	0.322505	0.915358	0.021889
chr7:97872449:97928082:ENSG00000070669.16	ENSG00000070669	ASNS	Hospitalization	chr7:97960147	1.05928	1.00835	1.11277	0.0219697
chr2:201130146:201130921:ENSG00000003402.19	ENSG00000003402	CFLAR	Hospitalization	chr2:201131056	1.02549	1.00363	1.04781	0.0220339
chr4:119217673:119220116:ENSG00000145390.11	ENSG00000145390	USP53	Critical illness	chr4:119214746	0.229489	0.0650604	0.809484	0.0221029
chr1:3524246:3524385:ENSG00000162591.15	ENSG00000162591	MEGF6	Reported infection	chr1:3524379	0.981638	0.966181	0.997343	0.0221085
chr13:23760217:23805950:ENSG00000027001.9	ENSG00000027001	MIPEP	Critical illness	chr13:23869849	4.5483	1.24286	16.6448	0.022113
chr3:45919065:45919413:ENSG00000163820.14	ENSG00000163820	FYCO1	Critical illness	chr3:45954416	0.971124	0.947049	0.995811	0.022154
chr2:98568668:98572815:ENSG00000040933.15	ENSG00000040933	INPP4A	Reported infection	chr2:98533483	1.80491	1.08824	2.99354	0.0221631
chr5:39418345:39424804:ENSG00000153071.14	ENSG00000153071	DAB2	Reported infection	chr5:39432771	0.552685	0.332504	0.918668	0.022186
chr4:48071674:48076402:ENSG00000074966.10	ENSG00000074966	TXK	Critical illness	chr4:48081379	0.134092	0.0239653	0.750283	0.0221966
chr4:1366431:1375364:ENSG00000163945.15	ENSG00000163945	UVSSA	Hospitalization	chr4:1381131	0.950065	0.909251	0.992712	0.0222259
chr12:132690376:132701250:ENSG00000176894.9	ENSG00000176894	PXMP2	Hospitalization	chr12:132644719	4.66086	1.24568	17.4391	0.0222383
chr12:132690376:132701250:ENSG00000247077.6	ENSG00000247077	PGAM5	Hospitalization	chr12:132644719	4.66086	1.24568	17.4391	0.0222383
chr3:193402864:193407313:ENSG00000127249.14	ENSG00000127249	ATP13A4	Critical illness	chr3:193404139	0.933796	0.880503	0.990314	0.0223374
chr7:45157886:45162258:ENSG00000122679.8	ENSG00000122679	RAMP3	Critical illness	chr7:45161505	0.942649	0.896008	0.991718	0.0225386
chr1:161544958:161548421:ENSG00000203747.10	ENSG00000203747	FCGR3A	Reported infection	chr1:161530340	0.661412	0.463674	0.943479	0.0225482
chr17:46929584:46935029:ENSG00000108433.16	ENSG00000108433	GOSR2	Hospitalization	chr17:46929847	2.92725	1.1631	7.36721	0.0225597
chr19:10339245:10339539:ENSG00000076662.9	ENSG00000076662	ICAM3	Reported infection	chr19:10337094	1.69251	1.07677	2.66034	0.0225763
chr10:88948953:88990939:ENSG00000107796.13	ENSG00000107796	ACTA2	Critical illness	chr10:88993503	1.14681	1.01944	1.29008	0.0225786
chr17:37579434:37584648:ENSG00000275066.4	ENSG00000275066	SYNRG	Hospitalization	chr17:37598629	0.962637	0.931641	0.994664	0.0225865
chr6:13597016:13600834:ENSG00000124523.15	ENSG00000124523	SIRT5	Critical illness	chr6:13599071	0.355614	0.146227	0.864829	0.0225929
chr12:123943493:123972529:ENSG00000119242.8	ENSG00000119242	CCDC92	Reported infection	chr12:123921361	0.95372	0.915648	0.993375	0.0226222
chr14:70342729:70353136:ENSG00000133983.14	ENSG00000133983	COX16	Reported infection	chr14:70354447	0.99029	0.982015	0.998634	0.0226481
chr3:37129149:37148894:ENSG00000093167.17	ENSG00000093167	LRRFIP2	Hospitalization	chr3:37214741	1.04114	1.00566	1.07787	0.022658
chr22:36253219:36253838:ENSG00000100342.20	ENSG00000100342	APOL1	Reported infection	chr22:36252506	1.04071	1.0056	1.07704	0.0226732
chr2:241756014:241765160:ENSG00000180902.17	ENSG00000180902	D2HGDH	Hospitalization	chr2:241768223	1.0313	1.00431	1.05901	0.0227126
chr5:179848066:179853197:ENSG00000161010.14	ENSG00000161010	MRNIP	Critical illness	chr5:179853379	4.59119	1.23697	17.0409	0.0227394
chr2:70288192:70293618:ENSG00000143977.13	ENSG00000143977	SNRPG	Reported infection	chr2:70249066	1.60748	1.06846	2.41842	0.0227438
chr15:77980086:77981382:ENSG00000261143.1	ENSG00000261143	ADAMTS7P3	Critical illness	All - Inverse variance weighted	0.981996	0.966763	0.997469	0.0227467
chr16:31035761:31037926:ENSG00000103496.14	ENSG00000103496	STX4	Reported infection	chr16:31015106	0.61888	0.409524	0.935264	0.022748
chr21:32317917:32319217:ENSG00000142207.6	ENSG00000142207	URB1	Reported infection	chr21:32212848	0.465214	0.240756	0.898936	0.0227877
chr17:15978163:15980243:ENSG00000214941.7	ENSG00000214941	ZSWIM7	Hospitalization	chr17:16007439	5.16734	1.25619	21.2558	0.0228428
chr6:87337166:87340116:ENSG00000203872.6	ENSG00000203872	C6orf163	Reported infection	chr6:87148141	1.82639	1.08723	3.06808	0.0228478
chr6:87337166:87340116:ENSG00000111850.10	ENSG00000111850	SMIM8	Reported infection	chr6:87148141	1.82639	1.08723	3.06808	0.0228478
chr21:36041888:36043782:ENSG00000185917.13	ENSG00000185917	SETD4	Reported infection	chr21:36044410	1.01256	1.00173	1.02351	0.02285
chr9:125585727:125657651:ENSG00000119487.16	ENSG00000119487	MAPKAP1	Hospitalization	chr9:125650397	3.1918	1.17478	8.67192	0.0228558
chr13:52136902:52143915:ENSG00000136098.16	ENSG00000136098	NEK3	Hospitalization	chr13:52194065	1.08207	1.01097	1.15816	0.0229208
chr8:115620060:115668545:ENSG00000104447.12	ENSG00000104447	TRPS1	Hospitalization	chr8:115635862	3.72139	1.19938	11.5466	0.022926
chr4:119217673:119220116:ENSG00000145390.11	ENSG00000145390	USP53	Hospitalization	chr4:119214746	0.380488	0.165403	0.875267	0.0230018
chr1:11827221:11828106:ENSG00000011021.21	ENSG00000011021	CLCN6	Critical illness	chr1:11778705	0.297745	0.104764	0.846209	0.0230079
chr4:158870469:158879566:ENSG00000052795.12	ENSG00000052795	FNIP2	Reported infection	chr4:158928818	0.972521	0.949435	0.996167	0.0230112
chr3:45919065:45919413:ENSG00000163820.14	ENSG00000163820	FYCO1	Critical illness	All - Inverse variance weighted	0.971857	0.9482	0.996104	0.0231795
chr1:244835756:244842195:ENSG00000203667.9	ENSG00000203667	COX20	Reported infection	chr1:244842071	1.42486	1.04958	1.93432	0.023194
chr15:40416362:40435417:ENSG00000128928.8	ENSG00000128928	IVD	Critical illness	chr15:40397746	1.06738	1.00894	1.1292	0.0232104
chr9:136356550:136358014:ENSG00000160360.12	ENSG00000160360	GPSM1	Reported infection	chr9:136357028	1.02795	1.00377	1.05271	0.023218
chr11:62611344:62611425:ENSG00000149499.11	ENSG00000149499	EML3	Hospitalization	chr11:62611188	2.24246	1.11651	4.50387	0.0232253
chr11:62613871:62614258:ENSG00000149489.8	ENSG00000149489	ROM1	Hospitalization	chr11:62611188	3.31777	1.17782	9.34575	0.0232253
chr22:37185455:37190865:ENSG00000133466.13	ENSG00000133466	C1QTNF6	Hospitalization	chr22:37177672	1.04348	1.00582	1.08254	0.0232263
chr19:3136595:3148591:ENSG00000060558.3	ENSG00000060558	GNA15	Critical illness	chr19:3146503	0.948381	0.905949	0.992801	0.0232483
chr17:35597152:35598230:ENSG00000006125.17	ENSG00000006125	AP2B1	Hospitalization	chr17:35604168	1.11679	1.01516	1.2286	0.0232625
chr5:52788414:52801409:ENSG00000152684.10	ENSG00000152684	PELO	Critical illness	chr5:52776811	1.08546	1.01123	1.16513	0.0232638
chr9:34660600:34661482:ENSG00000137070.17	ENSG00000137070	IL11RA	Reported infection	chr9:34660867	1.01333	1.0018	1.02499	0.0232756
chr1:43814933:43838219:ENSG00000126091.19	ENSG00000126091	ST3GAL3	Hospitalization	chr1:43824858	0.413434	0.192722	0.886916	0.0233214
chr12:29149407:29270412:ENSG00000064763.10	ENSG00000064763	FAR2	Hospitalization	chr12:29255759	0.251611	0.0763269	0.829436	0.0233759
chr6:152994676:152995244:ENSG00000112031.15	ENSG00000112031	MTRF1L	Reported infection	chr6:152991835	0.574337	0.355581	0.927674	0.0233989
chr14:102348759:102355768:ENSG00000100865.14	ENSG00000100865	CINP	Reported infection	chr14:102350076	2.01457	1.09946	3.69136	0.0234003
chr17:37579434:37584648:ENSG00000275066.4	ENSG00000275066	SYNRG	Critical illness	chr17:37598629	0.943799	0.897756	0.992203	0.0234086
chr5:163457610:163458995:ENSG00000170584.10	ENSG00000170584	NUDCD2	Hospitalization	chr5:163457239	0.482019	0.25642	0.906098	0.0234408
chr1:27553185:27558706:ENSG00000126705.13	ENSG00000126705	AHDC1	Reported infection	chr1:27055280	3.00489	1.16016	7.78284	0.0234567
chr15:64088851:64093645:ENSG00000166797.10	ENSG00000166797	CIAO2A	Critical illness	chr15:64105977	2.35824	1.1225	4.95441	0.0235095
chr1:201983113:201988904:ENSG00000176393.10	ENSG00000176393	RNPEP	Hospitalization	chr1:201991192	0.952399	0.913036	0.993459	0.0235322
chr16:89098763:89100662:ENSG00000176715.15	ENSG00000176715	ACSF3	Reported infection	chr16:89098566	1.02271	1.00302	1.04278	0.0235596
chr10:29415412:29487155:ENSG00000224597.9	ENSG00000224597	SVIL-AS1	Hospitalization	chr10:29478145	1.0631	1.00826	1.12094	0.023561
chr8:19824972:19826426:ENSG00000104613.11	ENSG00000104613	INTS10	Critical illness	chr8:19785969	0.907862	0.834965	0.987124	0.0236098
chr21:15818846:15824966:ENSG00000155313.15	ENSG00000155313	USP25	Hospitalization	chr21:15316014	0.200171	0.049677	0.806578	0.0236807
chr4:1228343:1238183:ENSG00000159692.15	ENSG00000159692	CTBP1	Critical illness	chr4:1231023	1.06805	1.00882	1.13076	0.0237091
chr6:2959342:2968779:ENSG00000124570.17	ENSG00000124570	SERPINB6	Critical illness	chr6:2968811	1.07673	1.00991	1.14798	0.0237196
chr2:223957651:223959534:ENSG00000135900.3	ENSG00000135900	MRPL44	Reported infection	chr2:223914449	0.5782	0.359625	0.929622	0.0237483
chr5:1572286:1574182:ENSG00000185986.11	ENSG00000185986	SDHAP3	Reported infection	chr5:1584487	1.01792	1.00237	1.03371	0.02377
chr5:1572286:1574182:ENSG00000251532.1	ENSG00000251532		Reported infection	chr5:1584487	1.01789	1.00236	1.03366	0.02377
chr11:74204445:74222312:ENSG00000214517.9	ENSG00000214517	PPME1	Reported infection	chr11:73999556	2.31762	1.11824	4.80342	0.02379
chr16:668699:670123:ENSG00000140983.13	ENSG00000140983	RHOT2	Critical illness	chr16:669917	0.907701	0.834588	0.987218	0.0238087
chr10:44982663:44983941:ENSG00000107551.20	ENSG00000107551	RASSF4	Hospitalization	chr10:44983986	1.76702	1.07843	2.89529	0.0238431
chr7:151036649:151037241:ENSG00000197150.12	ENSG00000197150	ABCB8	Reported infection	chr7:151033133	1.02319	1.00303	1.04375	0.0239223
chr3:9820741:9826997:ENSG00000214021.15	ENSG00000214021	TTLL3	Reported infection	chr3:9825941	0.985864	0.973752	0.998128	0.0240073
chr13:111284826:111286147:ENSG00000102606.17	ENSG00000102606	ARHGEF7	Reported infection	chr13:111285305	1.7956	1.08002	2.98531	0.0240235
chr17:60129090:60132436:ENSG00000267248.1	ENSG00000267248		Reported infection	chr17:60136602	1.64577	1.06761	2.53702	0.024056
chr15:90878976:90879444:ENSG00000140564.11	ENSG00000140564	FURIN	Hospitalization	chr15:90879291	0.476796	0.250536	0.907392	0.024073
chr17:6999591:7002484:ENSG00000215067.9	ENSG00000215067	ALOX12-AS1	Hospitalization	chr17:6997043	0.498848	0.272572	0.912965	0.0241175
chr16:376455:376544:ENSG00000129925.10	ENSG00000129925	PGAP6	Critical illness	chr16:376432	2.94437	1.15149	7.52881	0.0241688
chr2:177283804:177287611:ENSG00000116044.15	ENSG00000116044	NFE2L2	Reported infection	chr2:177283742	1.01842	1.00238	1.03472	0.024208
chr2:177283804:177287611:ENSG00000213963.6	ENSG00000213963		Reported infection	chr2:177283742	1.01856	1.0024	1.03498	0.024208
chr7:17436233:17456682:ENSG00000236039.2	ENSG00000236039	LINC02889	Critical illness	chr7:17439219	1.10105	1.01255	1.19728	0.0243457
chr11:130895156:130903255:ENSG00000120451.10	ENSG00000120451	SNX19	Hospitalization	All - Inverse variance weighted	1.03397	1.00433	1.06448	0.0243769
chr4:82426129:82426463:ENSG00000152795.17	ENSG00000152795	HNRNPDL	Reported infection	chr4:82418504	0.584001	0.365608	0.932849	0.0243942
chr22:23958963:23960294:ENSG00000133433.10	ENSG00000133433	GSTT2B	Reported infection	chr22:23954339	0.972137	0.948508	0.996356	0.0244006
chr2:97540229:97541911:ENSG00000196912.12	ENSG00000196912	ANKRD36B	Hospitalization	chr2:97567771	2.44648	1.12247	5.33225	0.0244112
chr1:154449980:154465134:ENSG00000160712.12	ENSG00000160712	IL6R	Hospitalization	chr1:154447611	0.41329	0.191431	0.89227	0.0244332
chr14:102348759:102355768:ENSG00000100865.14	ENSG00000100865	CINP	Hospitalization	chr14:102350076	4.20573	1.20353	14.697	0.0244387
chr14:36474873:36491201:ENSG00000229415.9	ENSG00000229415	SFTA3	Hospitalization	chr14:36477077	0.972168	0.948538	0.996386	0.0245564
chr16:89762022:89764890:ENSG00000187741.14	ENSG00000187741	FANCA	Reported infection	chr16:89764054	1.22871	1.02672	1.47045	0.0245958
chr12:48119406:48122767:ENSG00000152556.15	ENSG00000152556	PFKM	Hospitalization	chr12:47969743	0.932823	0.877931	0.991146	0.0246162
chr14:23360281:23365008:ENSG00000100842.12	ENSG00000100842	EFS	Critical illness	chr14:23354953	1.06641	1.00823	1.12795	0.0246847
chr7:97970730:97972135:ENSG00000243554.1	ENSG00000243554	CCZ1P1	Hospitalization	All - Inverse variance weighted	0.982867	0.968157	0.9978	0.0246935
chr1:205271255:205271813:ENSG00000133069.15	ENSG00000133069	TMCC2	Hospitalization	chr1:204967030	0.197778	0.0480246	0.814499	0.0248271
chr5:179848066:179853197:ENSG00000161010.14	ENSG00000161010	MRNIP	Reported infection	chr5:179853379	1.45443	1.04856	2.01739	0.0248318
chr17:82937360:82939367:ENSG00000141556.20	ENSG00000141556	TBCD	Reported infection	chr17:82942052	0.968258	0.941354	0.995931	0.0248591
chr20:35009178:35010187:ENSG00000100991.11	ENSG00000100991	TRPC4AP	Reported infection	chr20:35004960	1.01367	1.00171	1.02576	0.0249201
chr3:101574279:101585437:ENSG00000081154.11	ENSG00000081154	PCNP	Hospitalization	chr3:101621356	0.250853	0.0748919	0.840241	0.0249489
chr13:20656430:20663498:ENSG00000032742.17	ENSG00000032742	IFT88	Critical illness	chr13:20584971	0.385384	0.167447	0.886971	0.0249625
chr9:136255134:136255657:ENSG00000260220.6	ENSG00000260220	CCDC187	Reported infection	chr9:136171911	0.483738	0.256211	0.913321	0.0251185
chr19:48232493:48234403:ENSG00000105483.17	ENSG00000105483	CARD8	Critical illness	chr19:48231760	1.1036	1.01235	1.20307	0.0251678
chr15:82432631:82432817:ENSG00000197978.9	ENSG00000197978	GOLGA6L9	Critical illness	chr15:82410560	27.6142	1.51165	504.444	0.0251732
chr5:21491508:21495098:ENSG00000183666.16	ENSG00000183666	GUSBP1	Critical illness	chr5:21564949	1.06921	1.00836	1.13373	0.0251943
chr14:103519973:103520122:ENSG00000166165.12	ENSG00000166165	CKB	Hospitalization	chr14:103461914	3.33093	1.16127	9.55428	0.0252175
chr2:55177781:55181570:ENSG00000162994.15	ENSG00000162994	CLHC1	Reported infection	chr2:55180508	0.664197	0.464154	0.950456	0.0252291
chr2:172464574:172495375:ENSG00000225205.5	ENSG00000225205	PDK1-AS1	Critical illness	chr2:172465821	0.0751244	0.00777992	0.725416	0.0252586
chr2:172464574:172495375:ENSG00000232788.1	ENSG00000232788	ITGA6-AS1	Critical illness	chr2:172465821	0.0751244	0.00777992	0.725416	0.0252586
chr22:25457401:25459416:ENSG00000100058.12	ENSG00000100058	CRYBB2P1	Reported infection	chr22:25456556	0.983887	0.969979	0.997994	0.0253252
chr4:9985793:10018975:ENSG00000109667.11	ENSG00000109667	SLC2A9	Hospitalization	chr4:9994205	0.958953	0.924359	0.994841	0.0253611
chr1:243191494:243199060:ENSG00000143702.15	ENSG00000143702	CEP170	Hospitalization	chr1:243209476	0.21021	0.0535644	0.824959	0.0253644
chr8:23434478:23435392:ENSG00000197217.12	ENSG00000197217	ENTPD4	Reported infection	chr8:23450067	0.704756	0.518495	0.95793	0.0254547
chr8:1762928:1764301:ENSG00000253982.1	ENSG00000253982	CLN8-AS1	Critical illness	chr8:1753432	8.60002	1.30199	56.8054	0.0254872
chr1:15317928:15324452:ENSG00000142621.19	ENSG00000142621	FHAD1	Critical illness	chr1:15261890	1.09333	1.011	1.18236	0.0254874
chr5:176881750:176881944:ENSG00000160883.10	ENSG00000160883	HK3	Hospitalization	chr5:176881869	0.971489	0.947144	0.99646	0.0254948
chr2:36522313:36544376:ENSG00000150938.9	ENSG00000150938	CRIM1	Reported infection	chr2:36544558	0.590516	0.371945	0.93753	0.0255177
chr3:12532773:12539161:ENSG00000154743.17	ENSG00000154743	TSEN2	Reported infection	chr3:12580636	0.9755	0.954494	0.996968	0.0255224
chr7:1000551:1009950:ENSG00000146540.14	ENSG00000146540	C7orf50	Hospitalization	chr7:1012140	0.953857	0.915117	0.994238	0.0255406
chr10:100986572:100986687:ENSG00000055950.16	ENSG00000055950	MRPL43	Reported infection	chr10:100946841	1.03059	1.00369	1.05822	0.0255614
chr13:52023779:52024006:ENSG00000253710.2	ENSG00000253710	ALG11	Critical illness	chr13:51983662	3.94511	1.18259	13.1609	0.0255625
chr1:46034266:46034538:ENSG00000086015.20	ENSG00000086015	MAST2	Reported infection	chr1:46034579	0.724758	0.546288	0.961534	0.02562
chr14:24440926:24441674:ENSG00000100445.17	ENSG00000100445	SDR39U1	Hospitalization	chr14:24453482	1.02147	1.00258	1.04071	0.025702
chr16:1218651:1218970:ENSG00000196557.12	ENSG00000196557	CACNA1H	Critical illness	chr16:1218979	1.04377	1.0052	1.08381	0.0257483
chr14:102251995:102283478:ENSG00000080823.22	ENSG00000080823	MOK	Hospitalization	chr14:102225622	1.72364	1.06806	2.78161	0.025772
chr14:76195972:76201691:ENSG00000089916.17	ENSG00000089916	GPATCH2L	Reported infection	chr14:76158204	1.66183	1.06335	2.59713	0.0257735
chr11:43359113:43379233:ENSG00000052841.14	ENSG00000052841	TTC17	Critical illness	chr11:43301774	1.07699	1.00901	1.14956	0.0257849
chr12:131003302:131004186:ENSG00000111452.12	ENSG00000111452	ADGRD1	Hospitalization	chr12:131002122	0.521218	0.29388	0.924419	0.0258282
chr14:60277091:60282684:ENSG00000100614.17	ENSG00000100614	PPM1A	Hospitalization	chr14:60256806	3.36554	1.15735	9.78688	0.0258619
chr5:33998827:34005756:ENSG00000242110.7	ENSG00000242110	AMACR	Hospitalization	chr5:34004602	0.975179	0.953855	0.996979	0.0258691
chr3:183790980:183793116:ENSG00000163872.15	ENSG00000163872	YEATS2	Reported infection	chr3:183771094	1.4516	1.04585	2.01476	0.0258821
chr17:80101625:80104555:ENSG00000171298.12	ENSG00000171298	GAA	Critical illness	chr17:80101429	2.37646	1.10957	5.08986	0.0259122
chr19:49335575:49335714:ENSG00000104894.11	ENSG00000104894	CD37	Reported infection	chr19:49404578	0.706002	0.519608	0.959261	0.0260213
chr19:45779278:45779439:ENSG00000104936.17	ENSG00000104936	DMPK	Critical illness	chr19:45782753	1.06957	1.00802	1.13489	0.0261441
chr19:57248700:57253073:ENSG00000204524.6	ENSG00000204524	ZNF805	Critical illness	chr19:57248650	3.12656	1.14442	8.54178	0.0262135
chr19:57248700:57253073:ENSG00000083844.10	ENSG00000083844	ZNF264	Critical illness	chr19:57248650	3.12656	1.14442	8.54178	0.0262135
chr19:57248700:57253073:ENSG00000105146.12	ENSG00000105146	AURKC	Critical illness	chr19:57248650	3.12656	1.14442	8.54178	0.0262135
chr1:154963931:154965639:ENSG00000160691.18	ENSG00000160691	SHC1	Reported infection	chr1:154965738	1.03333	1.00388	1.06363	0.0262453
chr9:136327763:136334447:ENSG00000160360.12	ENSG00000160360	GPSM1	Reported infection	chr9:136332450	1.02115	1.00247	1.04018	0.0262842
chr19:54099780:54100756:ENSG00000170909.13	ENSG00000170909	OSCAR	Critical illness	chr19:54099839	10.9974	1.32587	91.2176	0.0263316
chr1:156294565:156295526:ENSG00000198715.11	ENSG00000198715	GLMP	Hospitalization	chr1:156355450	0.319977	0.117071	0.874555	0.026334
chr9:111597432:111599339:ENSG00000106853.18	ENSG00000106853	PTGR1	Hospitalization	chr9:111599427	0.975028	0.953512	0.99703	0.0263367
chr6:35642843:35672592:ENSG00000096060.14	ENSG00000096060	FKBP5	Reported infection	chr6:35650044	0.788812	0.639806	0.972521	0.0263637
chr14:92117642:92121642:ENSG00000183648.9	ENSG00000183648	NDUFB1	Reported infection	chr14:92114776	1.01125	1.00131	1.02128	0.0264245
chr17:42668303:42669430:ENSG00000068137.14	ENSG00000068137	PLEKHH3	Reported infection	chr17:42549489	0.971959	0.947856	0.996675	0.0264264
chr16:74390030:74391391:ENSG00000196436.8	ENSG00000196436	NPIPB15	Reported infection	chr16:74371701	1.97973	1.08315	3.61844	0.0264488
chr15:35220582:35373521:ENSG00000134146.11	ENSG00000134146	DPH6	Reported infection	chr15:35259547	2.02815	1.08621	3.78692	0.0264511
chr5:177604541:177605045:ENSG00000027847.13	ENSG00000027847	B4GALT7	Critical illness	All - Inverse variance weighted	1.0337	1.00387	1.06442	0.0265307
chr1:244835756:244842195:ENSG00000203667.9	ENSG00000203667	COX20	Critical illness	chr1:244842071	2.89701	1.13186	7.41495	0.0265366
chr17:43125770:43131208:ENSG00000198496.10	ENSG00000198496	NBR2	Hospitalization	chr17:43154506	1.02057	1.00237	1.0391	0.0266072
chr19:51225155:51225803:ENSG00000105383.14	ENSG00000105383	CD33	Hospitalization	chr19:51224706	0.980466	0.963508	0.997721	0.0266743
chr7:98282453:98306483:ENSG00000164713.9	ENSG00000164713	BRI3	Reported infection	chr7:98378229	1.7683	1.06779	2.92836	0.0267716
chr4:38053225:38054199:ENSG00000065882.15	ENSG00000065882	TBC1D1	Hospitalization	chr4:38050574	0.955032	0.916926	0.994722	0.0267803
chr7:66390250:66395879:ENSG00000179406.7	ENSG00000179406	LINC00174	Critical illness	chr7:66486690	0.963474	0.93226	0.995733	0.0267992
chr1:53212816:53213264:ENSG00000157184.6	ENSG00000157184	CPT2	Reported infection	chr1:53196294	1.83977	1.07218	3.15689	0.0269017
chr17:36496406:36499075:ENSG00000278259.4	ENSG00000278259	MYO19	Reported infection	chr17:36528318	1.33222	1.03325	1.7177	0.0269511
chr12:132605361:132606147:ENSG00000204583.9	ENSG00000204583	LRCOL1	Reported infection	All - Inverse variance weighted	0.978904	0.960584	0.997574	0.0269664
chr2:190408503:190435977:ENSG00000151690.14	ENSG00000151690	MFSD6	Hospitalization	chr2:190724253	4.06731	1.17309	14.1021	0.0269927
chr13:27427192:27429870:ENSG00000122034.14	ENSG00000122034	GTF3A	Reported infection	All - Inverse variance weighted	1.0144	1.00162	1.02734	0.0270825
chr18:5239049:5240648:ENSG00000263753.6	ENSG00000263753	LINC00667	Critical illness	chr18:5247374	1.06989	1.00768	1.13595	0.0270873
chr19:54221379:54221618:ENSG00000204577.11	ENSG00000204577	LILRB3	Hospitalization	All - Inverse variance weighted	1.04516	1.00501	1.08691	0.0270877
chr10:100290138:100291301:ENSG00000107593.16	ENSG00000107593	PKD2L1	Hospitalization	chr10:100291487	0.960864	0.927441	0.995492	0.0270997
chr12:70538061:70538155:ENSG00000127329.15	ENSG00000127329	PTPRB	Critical illness	chr12:70537981	1.11519	1.01233	1.2285	0.0272331
chr17:62627920:62664548:ENSG00000011028.13	ENSG00000011028	MRC2	Reported infection	chr17:62636824	1.47777	1.04484	2.09008	0.0272468
chr9:97904992:97909960:ENSG00000136932.13	ENSG00000136932	TRMO	Hospitalization	chr9:97898542	0.429537	0.202833	0.909626	0.0272868
chr15:79907684:79914588:ENSG00000180953.11	ENSG00000180953	ST20	Hospitalization	chr15:79922134	0.966685	0.938036	0.99621	0.0272877
chr14:103571820:103587274:ENSG00000256053.7	ENSG00000256053	COA8	Hospitalization	chr14:103563041	0.932859	0.877024	0.992249	0.0273108
chr14:103571820:103587274:ENSG00000258851.1	ENSG00000258851		Hospitalization	chr14:103563041	0.932859	0.877024	0.992249	0.0273108
chr8:22161870:22163080:ENSG00000168484.12	ENSG00000168484	SFTPC	Reported infection	chr8:22162553	1.40838	1.03908	1.90894	0.0273116
chr1:153615381:153615829:ENSG00000189334.8	ENSG00000189334	S100A14	Hospitalization	chr1:153615864	1.66408	1.05862	2.61582	0.0273272
chr18:11893576:11895185:ENSG00000154889.16	ENSG00000154889	MPPE1	Critical illness	chr18:11895965	0.946776	0.90188	0.993907	0.0273477
chr8:19439931:19458426:ENSG00000147408.14	ENSG00000147408	CSGALNACT1	Reported infection	chr8:19457523	0.992389	0.985672	0.999151	0.0274501
chr14:92835664:92839366:ENSG00000066455.12	ENSG00000066455	GOLGA5	Critical illness	chr14:92786729	4.82292	1.1911	19.5286	0.0274504
chr12:991322:1027748:ENSG00000082805.19	ENSG00000082805	ERC1	Critical illness	chr12:1050990	0.218072	0.0562899	0.844826	0.0275245
chr7:154944620:154946360:ENSG00000214106.7	ENSG00000214106	PAXIP1-AS2	Critical illness	chr7:154970792	5.66872	1.21096	26.5363	0.0275937
chr19:13765109:13765954:ENSG00000037757.13	ENSG00000037757	MRI1	Reported infection	chr19:13768530	1.03051	1.00332	1.05845	0.0276292
chr1:36423466:36431802:ENSG00000116885.18	ENSG00000116885	OSCP1	Critical illness	chr1:36413113	0.452429	0.223373	0.91637	0.0276306
chr19:3136595:3148591:ENSG00000060558.3	ENSG00000060558	GNA15	Hospitalization	chr19:3146503	0.966013	0.936732	0.99621	0.0276838
chr12:15111417:15119115:ENSG00000134533.6	ENSG00000134533	RERG	Critical illness	chr12:15117047	2.5924	1.11014	6.05378	0.0277056
chr3:108214021:108215278:ENSG00000114446.4	ENSG00000114446	IFT57	Hospitalization	chr3:108203015	1.03164	1.00342	1.06066	0.0277072
chr19:16980686:16989643:ENSG00000160111.12	ENSG00000160111	CPAMD8	Critical illness	chr19:16989742	0.890359	0.802892	0.987354	0.0277232
chr11:67433216:67433340:ENSG00000175634.14	ENSG00000175634	RPS6KB2	Reported infection	chr11:67568465	1.02002	1.00217	1.03818	0.0277525
chr19:11354696:11356802:ENSG00000105520.10	ENSG00000105520	PLPPR2	Critical illness	chr19:11355475	3.25774	1.13763	9.3289	0.0277934
chr13:110697967:110701438:ENSG00000134905.16	ENSG00000134905	CARS2	Critical illness	chr13:110663159	1.06433	1.00683	1.12512	0.0277994
chr12:8194796:8194933:ENSG00000226711.6	ENSG00000226711	FAM66C	Reported infection	chr12:8197374	1.44831	1.04125	2.0145	0.0278033
chr16:4762756:4765565:ENSG00000103199.13	ENSG00000103199	ZNF500	Critical illness	chr16:4764766	0.196753	0.0462193	0.837567	0.0278212
chr19:56157546:56158494:ENSG00000167685.14	ENSG00000167685	ZNF444	Hospitalization	chr19:56165151	1.05424	1.00577	1.10505	0.027844
chr2:105386540:105398970:ENSG00000115641.18	ENSG00000115641	FHL2	Reported infection	chr2:105396791	0.977911	0.958633	0.997578	0.0279003
chr2:241090044:241094277:ENSG00000122085.16	ENSG00000122085	MTERF4	Critical illness	chr2:241094281	0.957701	0.921502	0.995322	0.0279144
chr17:65536553:65537324:ENSG00000168646.12	ENSG00000168646	AXIN2	Critical illness	chr17:65545379	0.234242	0.0640255	0.856988	0.0282952
chr20:49084162:49088009:ENSG00000124207.16	ENSG00000124207	CSE1L	Hospitalization	chr20:49084445	2.13837	1.08362	4.21975	0.0284136
chr11:74852082:74906239:ENSG00000166435.15	ENSG00000166435	XRRA1	Reported infection	chr11:74842789	1.41832	1.03762	1.9387	0.0284141
chr2:98616533:98618168:ENSG00000115446.11	ENSG00000115446	UNC50	Reported infection	chr2:98379909	0.971171	0.946092	0.996915	0.028422
chr10:13638923:13644917:ENSG00000239665.8	ENSG00000239665		Hospitalization	chr10:13632147	1.04727	1.00489	1.09144	0.0284222
chr6:49555157:49560534:ENSG00000197261.11	ENSG00000197261	C6orf141	Reported infection	chr6:49555152	1.00949	1.001	1.01806	0.0284594
chr12:107022192:107092804:ENSG00000008405.11	ENSG00000008405	CRY1	Hospitalization	chr12:106998867	0.357608	0.1425	0.897426	0.0284878
chr1:9235066:9244925:ENSG00000049239.12	ENSG00000049239	H6PD	Reported infection	chr1:9244919	0.774786	0.616625	0.973513	0.0284958
chr19:33796987:33798264:ENSG00000153885.14	ENSG00000153885	KCTD15	Reported infection	chr19:33798284	1.67794	1.05586	2.66652	0.0285275
chr3:194588639:194604287:ENSG00000145014.17	ENSG00000145014	TMEM44	Critical illness	chr3:194602891	1.03761	1.00385	1.0725	0.0286904
chr15:52613857:52678006:ENSG00000047346.12	ENSG00000047346	FAM214A	Critical illness	chr15:52658572	5.04501	1.18326	21.5102	0.0287138
chr21:44967181:44973200:ENSG00000160256.12	ENSG00000160256	SLX9	Critical illness	chr21:44946632	1.08611	1.00862	1.16956	0.0287258
chr3:149657309:149657765:ENSG00000018408.14	ENSG00000018408	WWTR1	Hospitalization	chr3:149657502	0.958539	0.922846	0.995612	0.0287345
chr1:23384068:23384346:ENSG00000204219.9	ENSG00000204219	TCEA3	Hospitalization	chr1:23383982	1.03844	1.00392	1.07414	0.0287734
chr1:9936627:9942624:ENSG00000162441.11	ENSG00000162441	LZIC	Reported infection	All - Inverse variance weighted	1.02411	1.00247	1.04621	0.0287802
chr6:166931118:166938895:ENSG00000026297.15	ENSG00000026297	RNASET2	Reported infection	chr6:166934185	1.0472	1.00479	1.0914	0.0287935
chr3:48693179:48695090:ENSG00000068745.14	ENSG00000068745	IP6K2	Hospitalization	chr3:48658401	0.944974	0.898209	0.994174	0.0288434
chr10:79559506:79559969:ENSG00000185303.16	ENSG00000185303	SFTPA2	Hospitalization	chr10:79559511	1.03519	1.00357	1.06781	0.0288697
chr11:9139854:9141940:ENSG00000184014.7	ENSG00000184014	DENND5A	Hospitalization	chr11:9152832	0.424492	0.196774	0.915742	0.0289366
chr16:83256:85401:ENSG00000103152.11	ENSG00000103152	MPG	Reported infection	chr16:83281	1.03692	1.00372	1.07122	0.0289753
chr3:128909421:128910021:ENSG00000177646.18	ENSG00000177646	ACAD9	Critical illness	chr3:128915930	0.915845	0.846334	0.991065	0.0290491
chr21:33432802:33439214:ENSG00000142188.16	ENSG00000142188	TMEM50B	Critical illness	chr21:33448824	0.951282	0.909549	0.99493	0.0291066
chr15:41264235:41270557:ENSG00000187446.11	ENSG00000187446	CHP1	Hospitalization	chr15:41264197	0.415804	0.18893	0.915119	0.0292313
chr10:129467296:129536241:ENSG00000170430.9	ENSG00000170430	MGMT	Reported infection	chr10:129467281	1.02928	1.00292	1.05633	0.0292352
chr11:74852082:74906239:ENSG00000166435.15	ENSG00000166435	XRRA1	Critical illness	chr11:74842789	3.02922	1.11815	8.20659	0.0292884
chr16:70496431:70497221:ENSG00000103051.18	ENSG00000103051	COG4	Reported infection	chr16:70543365	0.670257	0.467695	0.960548	0.0293168
chr12:12482652:12483622:ENSG00000165714.10	ENSG00000165714	BORCS5	Reported infection	chr12:12486715	0.975595	0.954152	0.99752	0.0293372
chr5:69382057:69384797:ENSG00000152942.18	ENSG00000152942	RAD17	Hospitalization	chr5:69382304	0.33443	0.124837	0.895921	0.0293646
chr1:180936670:180938555:ENSG00000135835.11	ENSG00000135835	KIAA1614	Hospitalization	chr1:180936558	3.72229	1.14057	12.1478	0.0294123
chr2:230245080:230245863:ENSG00000079263.18	ENSG00000079263	SP140	Reported infection	chr2:230246022	0.979941	0.962234	0.997975	0.0294185
chr1:201983113:201988904:ENSG00000176393.10	ENSG00000176393	RNPEP	Critical illness	chr1:201991192	0.931421	0.873712	0.992942	0.029479
chr12:71615316:71623360:ENSG00000133858.15	ENSG00000133858	ZFC3H1	Hospitalization	chr12:71620052	2.72617	1.10472	6.72748	0.0295504
chr10:13638923:13644917:ENSG00000165630.13	ENSG00000165630	PRPF18	Hospitalization	chr10:13632143	1.05753	1.00557	1.11218	0.0295521
chr17:7393509:7394104:ENSG00000187838.16	ENSG00000187838	PLSCR3	Hospitalization	chr17:7393580	0.161501	0.0312515	0.8346	0.0295762
chr17:45397074:45397949:ENSG00000159314.11	ENSG00000159314	ARHGAP27	Critical illness	chr17:45397074	0.953023	0.912587	0.99525	0.0296159
chr15:51458627:51458709:ENSG00000104093.13	ENSG00000104093	DMXL2	Hospitalization	chr15:51592817	4.28001	1.15417	15.8716	0.0296756
chr10:98429642:98430571:ENSG00000107521.18	ENSG00000107521	HPS1	Critical illness	chr10:98429811	0.956834	0.919522	0.99566	0.0296841
chr3:141386937:141396259:ENSG00000177311.11	ENSG00000177311	ZBTB38	Hospitalization	chr3:141396377	2.76685	1.1051	6.92738	0.029751
chr9:136407938:136410328:ENSG00000165689.16	ENSG00000165689	ENTR1	Critical illness	chr9:136415132	1.07661	1.00727	1.15073	0.0297643
chr3:12351674:12379704:ENSG00000132170.19	ENSG00000132170	PPARG	Critical illness	chr3:12351626	3.76504	1.13789	12.4578	0.0298898
chr1:156246250:156246681:ENSG00000160781.15	ENSG00000160781	PAQR6	Reported infection	chr1:156250265	1.92052	1.06561	3.46128	0.0299002
chr12:9293910:9294432:ENSG00000111788.10	ENSG00000111788		Reported infection	All - Inverse variance weighted	0.987639	0.976608	0.998794	0.0299606
chr1:241996385:241998514:ENSG00000197769.5	ENSG00000197769	MAP1LC3C	Critical illness	chr1:241995390	0.214849	0.0535729	0.861628	0.0299969
chr3:195708841:195724680:ENSG00000283426.1	ENSG00000283426	SMBD1P	Reported infection	chr3:195731834	0.984966	0.971574	0.998541	0.0300851
chr11:119070397:119073198:ENSG00000160695.14	ENSG00000160695	VPS11	Critical illness	chr11:119057538	7.20724	1.20948	42.9477	0.0300975
chr3:134559429:134561377:ENSG00000182923.16	ENSG00000182923	CEP63	Critical illness	chr3:134559428	1.03299	1.00312	1.06375	0.030136
chr17:16000382:16001915:ENSG00000011295.15	ENSG00000011295	TTC19	Reported infection	chr17:16000288	0.722603	0.538704	0.969282	0.0301454
chr5:170019108:170027863:ENSG00000134516.15	ENSG00000134516	DOCK2	Critical illness	chr5:170023928	0.915296	0.844896	0.991561	0.0301971
chr22:30397170:30406342:ENSG00000100003.17	ENSG00000100003	SEC14L2	Hospitalization	chr22:30589024	0.269883	0.0825398	0.882447	0.0302459
chr16:89729318:89733302:ENSG00000158805.11	ENSG00000158805	ZNF276	Reported infection	chr16:89720353	1.02248	1.00212	1.04325	0.0302528
chr21:44313682:44316244:ENSG00000141959.16	ENSG00000141959	PFKL	Critical illness	chr21:44304944	0.895129	0.809756	0.989503	0.0302884
chr3:24297371:24337300:ENSG00000151090.17	ENSG00000151090	THRB	Hospitalization	chr3:25412790	0.293844	0.0970195	0.889968	0.0303004
chr18:5239049:5240648:ENSG00000263753.6	ENSG00000263753	LINC00667	Hospitalization	chr18:5247374	1.04388	1.00409	1.08523	0.0303089
chr14:35278718:35307994:ENSG00000100902.10	ENSG00000100902	PSMA6	Hospitalization	chr14:35257018	0.482179	0.249166	0.9331	0.0303472
chr1:13816570:13821649:ENSG00000116731.22	ENSG00000116731	PRDM2	Reported infection	chr1:13822901	1.01192	1.00112	1.02283	0.0303697
chr4:1740986:1744518:ENSG00000013810.18	ENSG00000013810	TACC3	Critical illness	All - Inverse variance weighted	1.05876	1.00543	1.11491	0.0303697
chr7:115014533:115015688:ENSG00000135272.10	ENSG00000135272	MDFIC	Hospitalization	chr7:115047362	2.99894	1.10967	8.10476	0.0303788
chr3:48633635:48635371:ENSG00000225697.12	ENSG00000225697	SLC26A6	Hospitalization	chr3:48643620	0.976956	0.956553	0.997793	0.0303791
chr10:62205022:62217118:ENSG00000182010.10	ENSG00000182010	RTKN2	Critical illness	chr10:62217153	0.150809	0.0271913	0.836422	0.0304395
chr2:131105398:131107461:ENSG00000115762.16	ENSG00000115762	PLEKHB2	Reported infection	chr2:131107491	1.34702	1.02847	1.76423	0.0304741
chr12:123590449:123596605:ENSG00000086598.10	ENSG00000086598	TMED2	Reported infection	chr12:123572565	0.518662	0.286131	0.940163	0.0305196
chr12:53040263:53043098:ENSG00000257337.6	ENSG00000257337	TNS2-AS1	Critical illness	chr12:53000180	0.253894	0.0733072	0.879344	0.0305544
chr6:37009065:37010973:ENSG00000146192.14	ENSG00000146192	FGD2	Reported infection	chr6:37009125	0.618315	0.399932	0.955947	0.0305696
chr11:68030877:68032152:ENSG00000110717.12	ENSG00000110717	NDUFS8	Critical illness	chr11:68029165	1.06477	1.00589	1.1271	0.03059
chr14:100305327:100305660:ENSG00000197119.12	ENSG00000197119	SLC25A29	Reported infection	chr14:100305235	0.597909	0.375054	0.953182	0.0306586
chr10:73160551:73167866:ENSG00000122882.10	ENSG00000122882	ECD	Critical illness	chr10:73169951	0.0600329	0.00467686	0.770592	0.0307662
chr17:47848486:47850919:ENSG00000189120.4	ENSG00000189120	SP6	Hospitalization	chr17:47860685	5.91544	1.17864	29.6889	0.0307997
chr17:44176642:44181623:ENSG00000267080.5	ENSG00000267080	ASB16-AS1	Critical illness	chr17:44173727	0.966236	0.936577	0.996834	0.0308255
chr4:1228343:1238183:ENSG00000159692.15	ENSG00000159692	CTBP1	Hospitalization	chr4:1231023	1.04275	1.00387	1.08315	0.0308571
chr3:100736704:100744833:ENSG00000114354.13	ENSG00000114354	TFG	Hospitalization	chr3:100749656	0.409704	0.182208	0.921239	0.030897
chr7:100114268:100119329:ENSG00000106290.14	ENSG00000106290	TAF6	Critical illness	chr7:100110327	0.938405	0.885761	0.994178	0.0309125
chr20:58673711:58691724:ENSG00000215440.11	ENSG00000215440	NPEPL1	Critical illness	All - Inverse variance weighted	0.971792	0.946856	0.997384	0.0309691
chr17:63835020:63835412:ENSG00000108604.15	ENSG00000108604	SMARCD2	Hospitalization	chr17:63704965	1.64882	1.04683	2.59699	0.030974
chr7:5919966:5923387:ENSG00000122674.11	ENSG00000122674	CCZ1	Hospitalization	chr7:5895321	0.941546	0.891396	0.994517	0.0310165
chr1:9936627:9942624:ENSG00000162441.11	ENSG00000162441	LZIC	Reported infection	chr1:9921596	1.02605	1.00235	1.05032	0.0310287
chr15:82989188:82989881:ENSG00000169612.3	ENSG00000169612	RAMAC	Hospitalization	chr15:82978766	1.96747	1.06365	3.63929	0.0310359
chr16:28863945:28866012:ENSG00000178188.14	ENSG00000178188	SH2B1	Reported infection	chr16:28857374	0.978607	0.959558	0.998035	0.0310766
chr1:46562843:46565041:ENSG00000079277.19	ENSG00000079277	MKNK1	Reported infection	chr1:46563028	1.00925	1.00083	1.01774	0.0311497
chr10:99714718:99716348:ENSG00000014919.12	ENSG00000014919	COX15	Reported infection	chr10:99691502	0.65615	0.447224	0.96268	0.0312063
chr14:105587874:105588089:ENSG00000211895.4	ENSG00000211895	IGHA1	Reported infection	chr14:105441516	1.06585	1.00577	1.12952	0.0312172
chr14:92732815:92748489:ENSG00000100600.14	ENSG00000100600	LGMN	Critical illness	chr14:92740960	0.967587	0.939006	0.997037	0.0312474
chr3:45673505:45674343:ENSG00000144791.9	ENSG00000144791	LIMD1	Hospitalization	chr3:45670788	0.980357	0.962814	0.998219	0.0312789
chr2:19898035:19901476:ENSG00000183891.5	ENSG00000183891	TTC32	Hospitalization	chr2:19901468	0.478359	0.244495	0.935919	0.0312905
chr19:53086109:53086262:ENSG00000170949.17	ENSG00000170949	ZNF160	Hospitalization	chr19:53085796	1.04104	1.00361	1.07986	0.0313113
chr7:140026348:140027276:ENSG00000059378.12	ENSG00000059378	PARP12	Reported infection	chr7:140045991	0.601446	0.378591	0.955481	0.031335
chr1:19326623:19327227:ENSG00000040487.12	ENSG00000040487	SLC66A1	Hospitalization	chr1:19333345	3.12549	1.10725	8.8225	0.0313673
chr14:36477878:36491201:ENSG00000229415.9	ENSG00000229415	SFTA3	Hospitalization	chr14:36477860	1.0934	1.00801	1.18603	0.0313693
chr5:75345658:75347204:ENSG00000113161.15	ENSG00000113161	HMGCR	Hospitalization	chr5:75904540	4.94674	1.15333	21.2171	0.0313988
chr16:60727:61120:ENSG00000007384.15	ENSG00000007384	RHBDF1	Reported infection	chr16:60745	1.82178	1.05497	3.14595	0.0314006
chr8:142273587:142274781:ENSG00000171045.14	ENSG00000171045	TSNARE1	Reported infection	chr8:142273602	0.988546	0.978223	0.998977	0.031466
chr3:4420146:4452876:ENSG00000144455.13	ENSG00000144455	SUMF1	Reported infection	chr3:4449362	0.971595	0.946414	0.997446	0.0314865
chr6:100625334:100627590:ENSG00000112249.13	ENSG00000112249	ASCC3	Reported infection	chr6:100506160	0.655524	0.446108	0.963247	0.0315034
chr7:99902174:99903218:ENSG00000146833.15	ENSG00000146833	TRIM4	Reported infection	chr7:99954322	1.69473	1.04781	2.74106	0.0315296
chr17:80415821:80423520:ENSG00000173818.16	ENSG00000173818	ENDOV	Hospitalization	chr17:80402504	0.980133	0.962364	0.99823	0.0315755
chr20:38434626:38435027:ENSG00000196756.11	ENSG00000196756	SNHG17	Critical illness	chr20:38435028	1.02869	1.0025	1.05556	0.0315846
chr9:98109984:98110069:ENSG00000106785.14	ENSG00000106785	TRIM14	Hospitalization	chr9:98112839	1.04939	1.00426	1.09655	0.0315858
chr16:2037600:2037757:ENSG00000065054.13	ENSG00000065054	SLC9A3R2	Reported infection	chr16:2037784	1.0075	1.00066	1.01439	0.0316473
chr14:77708208:77710838:ENSG00000119705.9	ENSG00000119705	SLIRP	Hospitalization	chr14:77710508	2.01839	1.06353	3.83055	0.0316841
chr19:48587437:48591609:ENSG00000088002.11	ENSG00000088002	SULT2B1	Reported infection	chr19:48589294	1.76962	1.05126	2.97884	0.0317044
chr11:85707531:85709331:ENSG00000137501.17	ENSG00000137501	SYTL2	Hospitalization	chr11:85687955	2.49656	1.08343	5.75283	0.0317047
chr14:69091156:69091674:ENSG00000139990.17	ENSG00000139990	DCAF5	Critical illness	chr14:69050777	0.118048	0.0167952	0.829722	0.031747
chr1:6825210:6871757:ENSG00000171735.18	ENSG00000171735	CAMTA1	Reported infection	chr1:6853986	0.660357	0.452159	0.96442	0.031758
chr16:8644725:8645908:ENSG00000067365.14	ENSG00000067365	METTL22	Reported infection	All - Inverse variance weighted	0.994713	0.989911	0.999538	0.0317894
chr12:15111417:15119115:ENSG00000134533.6	ENSG00000134533	RERG	Reported infection	chr12:15117047	1.34036	1.02582	1.75135	0.0318125
chr15:65045744:65058427:ENSG00000103710.10	ENSG00000103710	RASL12	Critical illness	chr15:65043525	3.84357	1.12392	13.1442	0.0318587
chr5:181058378:181059237:ENSG00000165810.16	ENSG00000165810	BTNL9	Reported infection	chr5:181059247	1.01133	1.00098	1.02179	0.0318793
chr5:33463825:33466871:ENSG00000113407.13	ENSG00000113407	TARS1	Reported infection	chr5:33470746	0.689971	0.491531	0.968526	0.0319696
chr10:10792525:10794839:ENSG00000225383.7	ENSG00000225383	SFTA1P	Reported infection	chr10:10795757	0.986754	0.9748	0.998854	0.0320021
chr10:50097802:50104042:ENSG00000099290.15	ENSG00000099290	WASHC2A	Critical illness	All - Inverse variance weighted	0.971106	0.945403	0.997508	0.0321728
chr6:87337166:87340116:ENSG00000203872.6	ENSG00000203872	C6orf163	Hospitalization	chr6:87148141	3.14384	1.10216	8.9676	0.0322055
chr6:87337166:87340116:ENSG00000111850.10	ENSG00000111850	SMIM8	Hospitalization	chr6:87148141	3.14384	1.10216	8.9676	0.0322055
chr9:136432586:136432956:ENSG00000148384.12	ENSG00000148384	INPP5E	Critical illness	chr9:136432610	0.962635	0.929645	0.996794	0.03232
chr2:97151939:97152504:ENSG00000135976.17	ENSG00000135976	ANKRD36	Reported infection	chr2:97087657	0.986274	0.97387	0.998835	0.0323219
chr19:35023547:35023697:ENSG00000089351.14	ENSG00000089351	GRAMD1A	Reported infection	chr19:35023675	1.2386	1.01818	1.50674	0.032345
chr14:23016635:23033368:ENSG00000100804.18	ENSG00000100804	PSMB5	Hospitalization	chr14:23025068	0.478158	0.243277	0.939813	0.0323541
chr1:93318228:93324635:ENSG00000223745.7	ENSG00000223745	CCDC18-AS1	Critical illness	chr1:93318238	1.04352	1.00359	1.08505	0.0323629
chr17:7857198:7857383:ENSG00000183011.13	ENSG00000183011	NAA38	Critical illness	chr17:7857386	1.07852	1.00637	1.15584	0.0323831
chr5:43139309:43161249:ENSG00000172262.11	ENSG00000172262	ZNF131	Reported infection	chr5:43161249	1.32199	1.02371	1.70718	0.0323859
chr2:237769818:237769943:ENSG00000124831.18	ENSG00000124831	LRRFIP1	Hospitalization	chr2:237748293	1.07298	1.00592	1.14451	0.032417
chr15:52582307:52584745:ENSG00000128989.10	ENSG00000128989	ARPP19	Critical illness	chr15:53149732	0.0219093	0.000661114	0.726073	0.032421
chr6:34757551:34762595:ENSG00000124562.9	ENSG00000124562	SNRPC	Hospitalization	chr6:34803043	0.649033	0.436711	0.964584	0.0324895
chr15:79907684:79914588:ENSG00000136371.10	ENSG00000136371	MTHFS	Hospitalization	chr15:79914622	0.967727	0.93906	0.997269	0.0324987
chr2:37317179:37324681:ENSG00000115825.9	ENSG00000115825	PRKD3	Critical illness	chr2:37300021	1.06966	1.00563	1.13776	0.0325077
chr5:178222934:178223320:ENSG00000175309.14	ENSG00000175309	PHYKPL	Hospitalization	chr5:178212452	0.949677	0.905774	0.995708	0.0325109
chr4:1000989:1001285:ENSG00000127415.12	ENSG00000127415	IDUA	Critical illness	chr4:1001247	0.932207	0.874093	0.994186	0.0325562
chr17:76479941:76481375:ENSG00000129667.12	ENSG00000129667	RHBDF2	Reported infection	chr17:76480947	0.989526	0.980014	0.999129	0.0326202
chr19:54666436:54666697:ENSG00000186818.12	ENSG00000186818	LILRB4	Critical illness	chr19:54666689	1.07425	1.00594	1.14721	0.0326385
chr3:53235174:53237797:ENSG00000163931.15	ENSG00000163931	TKT	Critical illness	chr3:53226082	10.2008	1.20872	86.0881	0.03283
chr10:98434091:98435635:ENSG00000107521.18	ENSG00000107521	HPS1	Critical illness	chr10:98432213	1.0472	1.00377	1.09251	0.0328396
chr2:85371209:85377344:ENSG00000115459.17	ENSG00000115459	ELMOD3	Hospitalization	chr2:85371504	4.59865	1.13203	18.6811	0.032895
chr20:44932534:44933057:ENSG00000101104.12	ENSG00000101104	PABPC1L	Hospitalization	chr20:44936981	1.02368	1.0019	1.04593	0.0328997
chr12:109857659:109858683:ENSG00000139433.9	ENSG00000139433	GLTP	Critical illness	chr12:109868935	2.28531	1.06944	4.88352	0.0329052
chr20:49280570:49289045:ENSG00000177410.12	ENSG00000177410	ZFAS1	Hospitalization	chr20:49254902	1.03669	1.00292	1.0716	0.0329452
chr17:80360206:80360343:ENSG00000173821.19	ENSG00000173821	RNF213	Reported infection	chr17:80361400	0.592173	0.365869	0.958453	0.0329504
chr12:55834726:55834851:ENSG00000182796.13	ENSG00000182796	TMEM198B	Critical illness	chr12:55834720	0.3337	0.12168	0.915155	0.0329893
chr5:1501603:1521347:ENSG00000153395.9	ENSG00000153395	LPCAT1	Critical illness	chr5:1522620	1.08732	1.00675	1.17433	0.0330649
chr4:76306989:76309144:ENSG00000189157.13	ENSG00000189157	FAM47E	Hospitalization	chr4:76273320	0.313538	0.10791	0.911002	0.0330692
chr4:76306989:76309144:ENSG00000118804.8	ENSG00000118804	STBD1	Hospitalization	chr4:76273320	0.313538	0.10791	0.911002	0.0330692
chr9:129834766:129835139:ENSG00000136819.15	ENSG00000136819	C9orf78	Critical illness	chr9:129798434	1.07627	1.00592	1.15154	0.0330876
chr17:44868350:44875934:ENSG00000108883.12	ENSG00000108883	EFTUD2	Critical illness	chr17:44876623	0.297557	0.0975613	0.907533	0.0331305
chr19:18451648:18451855:ENSG00000105656.12	ENSG00000105656	ELL	Reported infection	chr19:18453070	1.69463	1.04301	2.75337	0.0331714
chr16:72058355:72059114:ENSG00000261701.6	ENSG00000261701	HPR	Critical illness	chr16:72016607	0.896689	0.81108	0.991335	0.033175
chr1:44636162:44644698:ENSG00000187147.17	ENSG00000187147	RNF220	Reported infection	chr1:44660952	1.02582	1.00203	1.05018	0.0332198
chr10:30434378:30434637:ENSG00000107968.9	ENSG00000107968	MAP3K8	Reported infection	chr10:30442964	1.72937	1.04437	2.86368	0.0332825
chr15:75012805:75017870:ENSG00000198794.11	ENSG00000198794	SCAMP5	Reported infection	chr15:75029838	0.555511	0.323297	0.954517	0.033295
chr13:113501880:113510238:ENSG00000150403.17	ENSG00000150403	TMCO3	Critical illness	chr13:113503531	0.912353	0.838444	0.992778	0.0333258
chr1:16758293:16758466:ENSG00000186715.10	ENSG00000186715	MST1L	Reported infection	chr1:16861896	1.86215	1.05022	3.30177	0.0333653
chr4:105424322:105446383:ENSG00000138777.19	ENSG00000138777	PPA2	Critical illness	chr4:105398679	0.953189	0.912008	0.99623	0.0333712
chr8:94260512:94262205:ENSG00000164949.7	ENSG00000164949	GEM	Critical illness	chr8:94262129	1.85258	1.04953	3.27007	0.0334433
chr14:70342729:70353136:ENSG00000213463.4	ENSG00000213463	SYNJ2BP	Reported infection	chr14:70353153	0.994405	0.989276	0.99956	0.0334525
chr1:93318228:93324635:ENSG00000223745.7	ENSG00000223745	CCDC18-AS1	Reported infection	chr1:93318238	1.01368	1.00106	1.02646	0.033511
chr21:32467848:32495027:ENSG00000166979.12	ENSG00000166979	EVA1C	Hospitalization	chr21:32469769	0.969441	0.942083	0.997593	0.0335918
chr16:3448540:3450004:ENSG00000122390.17	ENSG00000122390	NAA60	Reported infection	chr16:3450039	1.05727	1.00432	1.113	0.0336304
chr3:14147379:14147908:ENSG00000154767.14	ENSG00000154767	XPC	Hospitalization	chr3:14177502	0.585647	0.357472	0.959467	0.0336497
chr19:19277879:19278690:ENSG00000105705.15	ENSG00000105705	SUGP1	Hospitalization	chr19:19541425	0.400051	0.171757	0.931785	0.0336916
chr15:45130098:45131918:ENSG00000137857.17	ENSG00000137857	DUOX1	Critical illness	chr15:45128766	0.935753	0.880116	0.994907	0.0337341
chr13:27424938:27427092:ENSG00000122034.14	ENSG00000122034	GTF3A	Hospitalization	chr13:27453582	0.948802	0.903868	0.995969	0.033741
chr16:1809382:1809754:ENSG00000063854.12	ENSG00000063854	HAGH	Reported infection	chr16:1809431	0.991115	0.982982	0.999315	0.0337579
chr22:19883461:19895407:ENSG00000184470.20	ENSG00000184470	TXNRD2	Critical illness	chr22:19885412	0.939014	0.885991	0.995211	0.0338521
chr1:93339536:93345724:ENSG00000223745.7	ENSG00000223745	CCDC18-AS1	Hospitalization	chr1:93259442	1.05741	1.00426	1.11337	0.0338652
chr5:39418345:39424804:ENSG00000153071.14	ENSG00000153071	DAB2	Critical illness	chr5:39432771	0.182747	0.0380096	0.878636	0.0338832
chr7:104915827:104917560:ENSG00000225329.3	ENSG00000225329	LHFPL3-AS2	Hospitalization	chr7:104919083	0.305282	0.10195	0.914144	0.0339737
chr1:228212907:228213422:ENSG00000162913.9	ENSG00000162913	OBSCN-AS1	Reported infection	chr1:228259812	0.699144	0.502067	0.973582	0.0341378
chr1:40040801:40041429:ENSG00000131236.16	ENSG00000131236	CAP1	Critical illness	chr1:40054222	1.05993	1.00435	1.11858	0.0341724
chr4:4237077:4237827:ENSG00000132406.11	ENSG00000132406	TMEM128	Critical illness	chr4:4238900	1.10352	1.00735	1.20887	0.0342239
chr5:176529090:176529288:ENSG00000146083.11	ENSG00000146083	RNF44	Critical illness	chr5:176523623	6.3529	1.14685	35.1915	0.0342735
chr19:49557249:49558062:ENSG00000142546.13	ENSG00000142546	NOSIP	Hospitalization	chr19:49561541	1.05734	1.00412	1.11337	0.0343332
chr12:122835006:122848031:ENSG00000130787.13	ENSG00000130787	HIP1R	Hospitalization	chr12:121892280	0.241425	0.0647152	0.900651	0.0343672
chr12:48939108:48939655:ENSG00000134287.9	ENSG00000134287	ARF3	Reported infection	chr12:48876216	1.02952	1.00214	1.05765	0.0344073
chr16:1218651:1218970:ENSG00000196557.12	ENSG00000196557	CACNA1H	Hospitalization	chr16:1218979	1.0282	1.00204	1.05503	0.0344287
chr10:70541534:70547306:ENSG00000107719.8	ENSG00000107719	PALD1	Hospitalization	chr10:70529144	0.947098	0.900565	0.996035	0.034472
chr5:177604541:177605045:ENSG00000027847.13	ENSG00000027847	B4GALT7	Critical illness	chr5:177605049	1.03601	1.00258	1.07055	0.0345008
chr3:183635793:183643480:ENSG00000114796.15	ENSG00000114796	KLHL24	Reported infection	chr3:183666159	1.00532	1.00039	1.01028	0.034533
chr9:133251152:133252478:ENSG00000175164.13	ENSG00000175164	ABO	Reported infection	chr9:133252424	0.984823	0.970956	0.998888	0.0345354
chr5:1060451:1063844:ENSG00000113504.20	ENSG00000113504	SLC12A7	Hospitalization	chr5:1062230	1.04298	1.00307	1.08449	0.0345404
chr1:169854964:169859041:ENSG00000000457.13	ENSG00000000457	SCYL3	Critical illness	chr1:169945202	4.71101	1.11902	19.833	0.0345754
chr12:132605361:132606147:ENSG00000204583.9	ENSG00000204583	LRCOL1	Reported infection	chr12:132605368	0.973432	0.949414	0.998057	0.0346407
chr5:96740118:96741266:ENSG00000153113.23	ENSG00000153113	CAST	Hospitalization	chr5:96740783	0.986936	0.974968	0.999051	0.0346445
chr2:30147062:30158619:ENSG00000119801.12	ENSG00000119801	YPEL5	Critical illness	chr2:30099113	0.216354	0.0522725	0.895478	0.0346612
chr12:9293910:9294432:ENSG00000111788.10	ENSG00000111788		Reported infection	chr12:9283036	0.985312	0.971875	0.998935	0.0346842
chr16:69976732:69978077:ENSG00000226232.8	ENSG00000226232	NPIPB14P	Reported infection	chr16:69986625	0.974755	0.951894	0.998165	0.0347154
chr7:32581313:32581572:ENSG00000229358.3	ENSG00000229358	DPY19L1P1	Critical illness	chr7:32491517	0.928269	0.8663	0.994671	0.0347261
chr19:21988909:22010792:ENSG00000160321.14	ENSG00000160321	ZNF208	Reported infection	chr19:22105168	1.90061	1.04693	3.45036	0.0347963
chr11:68757730:68759569:ENSG00000110090.12	ENSG00000110090	CPT1A	Reported infection	chr11:68754748	1.02105	1.00148	1.041	0.0348927
chr7:73737110:73737562:ENSG00000106077.18	ENSG00000106077	ABHD11	Reported infection	chr7:73736364	0.746527	0.568895	0.979624	0.0349919
chr6:99425898:99430713:ENSG00000228506.1	ENSG00000228506	PNISR-AS1	Critical illness	chr6:99412855	3.52709	1.09184	11.3939	0.0351325
chr11:47536730:47552992:ENSG00000149187.17	ENSG00000149187	CELF1	Reported infection	chr11:47518455	0.629286	0.408853	0.968567	0.0352807
chr2:11164261:11174968:ENSG00000162976.12	ENSG00000162976	SLC66A3	Reported infection	chr2:11328200	0.683889	0.480112	0.974156	0.0352889
chr3:114082794:114085673:ENSG00000151576.10	ENSG00000151576	QTRT2	Reported infection	chr3:114082979	0.6297	0.409359	0.968642	0.0352945
chr17:48551181:48552027:ENSG00000120093.11	ENSG00000120093	HOXB3	Critical illness	chr17:48557657	6.12687	1.13258	33.1444	0.0353347
chr3:48257022:48260813:ENSG00000164048.13	ENSG00000164048	ZNF589	Reported infection	chr3:48257949	1.01075	1.00073	1.02087	0.035352
chr8:33453510:33461372:ENSG00000172728.15	ENSG00000172728	FUT10	Reported infection	chr8:33439451	1.46491	1.02638	2.09082	0.0354319
chr10:80157763:80157846:ENSG00000122359.17	ENSG00000122359	ANXA11	Reported infection	chr10:80140594	0.954247	0.913497	0.996815	0.0354471
chr6:34654779:34696446:ENSG00000196821.9	ENSG00000196821	ILRUN	Hospitalization	chr6:34687223	1.78643	1.04021	3.06795	0.0354789
chr15:40416362:40435417:ENSG00000128928.8	ENSG00000128928	IVD	Hospitalization	chr15:40397746	1.04087	1.00268	1.08052	0.035721
chr8:213710:219290:ENSG00000223508.5	ENSG00000223508	RPL23AP53	Reported infection	chr8:213249	1.02859	1.00188	1.05601	0.0357253
chr8:141155970:141165186:ENSG00000105339.10	ENSG00000105339	DENND3	Critical illness	chr8:141160785	1.036	1.00236	1.07077	0.0357404
chr5:139476454:139477745:ENSG00000184584.12	ENSG00000184584	STING1	Reported infection	chr5:139477755	1.0073	1.00048	1.01417	0.0358153
chr11:8914930:8919337:ENSG00000166452.11	ENSG00000166452	AKIP1	Reported infection	chr11:8917272	1.01285	1.00085	1.02501	0.0358211
chr10:6583918:6584118:ENSG00000237943.6	ENSG00000237943	PRKCQ-AS1	Hospitalization	chr10:6589261	0.460612	0.223155	0.950741	0.0360307
chr1:2394728:2395784:ENSG00000157916.19	ENSG00000157916	RER1	Critical illness	chr1:2394570	1.02711	1.00173	1.05312	0.036104
chr11:833026:836063:ENSG00000177697.17	ENSG00000177697	CD151	Critical illness	chr11:832444	1.16719	1.01007	1.34876	0.0361048
chr4:8367080:8374978:ENSG00000087008.15	ENSG00000087008	ACOX3	Reported infection	chr4:8381488	0.959495	0.923093	0.997332	0.0361404
chr16:85671098:85672405:ENSG00000131149.18	ENSG00000131149	GSE1	Critical illness	chr16:85672441	5.2377	1.11231	24.6636	0.0362066
chr1:36423466:36431802:ENSG00000116885.18	ENSG00000116885	OSCP1	Hospitalization	chr1:36413113	0.61321	0.388022	0.969086	0.0362199
chr3:129393296:129393635:ENSG00000251474.6	ENSG00000251474	RPL32P3	Critical illness	chr3:129393323	0.971869	0.946249	0.998183	0.0363177
chr3:119491574:119492282:ENSG00000163389.10	ENSG00000163389	POGLUT1	Reported infection	chr3:119421217	0.762298	0.591231	0.982861	0.0363231
chr2:127657562:127673678:ENSG00000072163.19	ENSG00000072163	LIMS2	Critical illness	chr2:127658282	0.934711	0.877449	0.99571	0.0363266
chr3:195986604:195990190:ENSG00000185485.14	ENSG00000185485	SDHAP1	Hospitalization	chr3:196000498	0.974377	0.950974	0.998355	0.0363799
chr18:50285928:50286539:ENSG00000154832.14	ENSG00000154832	CXXC1	Critical illness	chr18:50286217	1.06216	1.00382	1.12389	0.0364143
chr7:77311449:77312101:ENSG00000186088.15	ENSG00000186088	GSAP	Critical illness	chr7:77277621	0.891658	0.800822	0.992798	0.0364551
chr7:35694627:35694801:ENSG00000122557.9	ENSG00000122557	HERPUD2	Hospitalization	chr7:35668069	1.80499	1.03787	3.13912	0.0364731
chr2:101028432:101032268:ENSG00000204634.12	ENSG00000204634	TBC1D8	Critical illness	chr2:101029682	0.421559	0.187611	0.947237	0.0365107
chr12:70572087:70581036:ENSG00000127329.15	ENSG00000127329	PTPRB	Reported infection	chr12:70570933	1.02341	1.00144	1.04586	0.0365918
chr19:54576109:54577465:ENSG00000239998.5	ENSG00000239998	LILRA2	Hospitalization	chr19:54588951	1.03774	1.00231	1.07443	0.0366138
chr19:54576109:54577465:ENSG00000104974.11	ENSG00000104974	LILRA1	Hospitalization	chr19:54588951	1.03793	1.00232	1.07481	0.0366138
chr14:99481614:99492626:ENSG00000090061.17	ENSG00000090061	CCNK	Hospitalization	chr14:99481613	0.122828	0.0171808	0.878111	0.0366644
chr14:24270998:24271113:ENSG00000100949.14	ENSG00000100949	RABGGTA	Hospitalization	chr14:24263965	0.400792	0.169997	0.944924	0.0366695
chr17:2372488:2372953:ENSG00000141258.12	ENSG00000141258	SGSM2	Critical illness	chr17:2372791	1.07016	1.00421	1.14045	0.0366742
chr12:121799657:121799847:ENSG00000139725.7	ENSG00000139725	RHOF	Critical illness	chr12:121812585	0.163535	0.0299137	0.894025	0.0366884
chr12:121799657:121799847:ENSG00000212694.8	ENSG00000212694	LINC01089	Critical illness	chr12:121812585	0.163535	0.0299137	0.894025	0.0366884
chr14:58295811:58297955:ENSG00000257621.7	ENSG00000257621	PSMA3-AS1	Critical illness	chr14:58303671	0.967884	0.938693	0.997983	0.0366923
chr11:68446533:68446927:ENSG00000162337.11	ENSG00000162337	LRP5	Hospitalization	chr11:68531758	0.392907	0.163554	0.943886	0.0366979
chr19:21143643:21166335:ENSG00000196705.8	ENSG00000196705	ZNF431	Critical illness	chr19:21151200	6.56286	1.12289	38.3575	0.0367409
chr5:96900189:96901506:ENSG00000164308.16	ENSG00000164308	ERAP2	Reported infection	chr5:96916728	0.988315	0.977471	0.999278	0.0367757
chr6:73482620:73486598:ENSG00000135297.15	ENSG00000135297	MTO1	Reported infection	chr6:72631823	1.03737	1.00225	1.07371	0.0367988
chr13:49541006:49541676:ENSG00000136144.11	ENSG00000136144	RCBTB1	Hospitalization	chr13:49541661	1.05281	1.00315	1.10493	0.03683
chr19:54667793:54667873:ENSG00000186818.12	ENSG00000186818	LILRB4	Reported infection	chr19:54669422	1.02054	1.00124	1.04021	0.0368683
chr20:49278716:49279104:ENSG00000177410.12	ENSG00000177410	ZFAS1	Hospitalization	chr20:49261837	1.02574	1.00155	1.05052	0.0368845
chr8:616581:625675:ENSG00000104714.13	ENSG00000104714	ERICH1	Reported infection	chr8:674988	1.02452	1.00147	1.04811	0.0369613
chr6:26402412:26405372:ENSG00000026950.16	ENSG00000026950	BTN3A1	Hospitalization	chr6:26404146	0.979938	0.961448	0.998783	0.0370502
chr7:151036649:151037241:ENSG00000197150.12	ENSG00000197150	ABCB8	Hospitalization	chr7:151033133	1.04553	1.00268	1.09022	0.0370521
chr7:100356938:100358220:ENSG00000121716.20	ENSG00000121716	PILRB	Critical illness	chr7:100348762	1.05853	1.00342	1.11668	0.0370683
chr12:50112301:50118493:ENSG00000178449.8	ENSG00000178449	COX14	Critical illness	chr12:50117831	0.963108	0.929663	0.997756	0.0371124
chr5:141969234:141970704:ENSG00000013561.17	ENSG00000013561	RNF14	Hospitalization	chr5:141999419	0.175434	0.0341402	0.90149	0.0371468
chr6:73610547:73615315:ENSG00000119899.12	ENSG00000119899	SLC17A5	Hospitalization	chr6:73469965	0.212297	0.0494298	0.911793	0.0371469
chr16:1240999:1256516:ENSG00000172236.16	ENSG00000172236	TPSAB1	Hospitalization	All - Inverse variance weighted	1.01884	1.00111	1.03689	0.0371932
chr14:52020178:52028722:ENSG00000087303.17	ENSG00000087303	NID2	Critical illness	chr14:52021970	0.909747	0.832297	0.994403	0.0371966
chr5:132902487:132904368:ENSG00000072364.12	ENSG00000072364	AFF4	Critical illness	chr5:132870812	1.67277	1.0308	2.71457	0.0372732
chr3:194588639:194593041:ENSG00000145014.17	ENSG00000145014	TMEM44	Hospitalization	chr3:194591410	0.938221	0.883569	0.996253	0.037292
chr5:96900245:96901506:ENSG00000164308.16	ENSG00000164308	ERAP2	Hospitalization	chr5:96896546	1.03853	1.00223	1.07615	0.0372973
chr2:219558110:219559225:ENSG00000124006.14	ENSG00000124006	OBSL1	Critical illness	chr2:219556734	0.931608	0.871513	0.995847	0.0373175
chr22:36228280:36231340:ENSG00000128335.13	ENSG00000128335	APOL2	Critical illness	chr22:36225207	1.0483	1.00277	1.09589	0.0373426
chr16:1240999:1256516:ENSG00000095917.13	ENSG00000095917	TPSD1	Hospitalization	All - Inverse variance weighted	1.0181	1.00105	1.03545	0.0373643
chr17:47839858:47840191:ENSG00000141295.13	ENSG00000141295	SCRN2	Critical illness	chr17:47813532	1.07741	1.00437	1.15576	0.0373691
chr6:26538501:26545127:ENSG00000182952.4	ENSG00000182952	HMGN4	Reported infection	chr6:26531726	0.989818	0.980325	0.999402	0.0373725
chr7:104915827:104917560:ENSG00000225329.3	ENSG00000225329	LHFPL3-AS2	Reported infection	chr7:104919083	0.598664	0.369293	0.970499	0.0373928
chr4:1347609:1348090:ENSG00000163945.15	ENSG00000163945	UVSSA	Critical illness	chr4:1347765	0.940137	0.887046	0.996405	0.037398
chr1:62584878:62586507:ENSG00000116641.17	ENSG00000116641	DOCK7	Hospitalization	chr1:62494904	2.51146	1.05505	5.97834	0.0374281
chr19:35728171:35728364:ENSG00000272333.5	ENSG00000272333	KMT2B	Hospitalization	chr19:35752289	0.41774	0.183591	0.950521	0.0374396
chr2:119317503:119339827:ENSG00000186132.14	ENSG00000186132	C2orf76	Critical illness	chr2:119321202	0.917235	0.845539	0.995011	0.0374874
chr2:20037614:20040891:ENSG00000068697.6	ENSG00000068697	LAPTM4A	Reported infection	chr2:20024188	1.29514	1.0149	1.65277	0.0376321
chr12:57474176:57474452:ENSG00000123329.17	ENSG00000123329	ARHGAP9	Critical illness	chr12:57474460	1.03475	1.00195	1.06862	0.0376414
chr19:8426804:8438388:ENSG00000099785.10	ENSG00000099785	MARCHF2	Reported infection	chr19:8431858	1.43662	1.02087	2.02168	0.0376671
chr1:21509517:21560626:ENSG00000162551.13	ENSG00000162551	ALPL	Reported infection	chr1:21994508	0.383834	0.15559	0.946901	0.0376735
chr8:31157530:31167022:ENSG00000165392.9	ENSG00000165392	WRN	Hospitalization	chr8:31162081	2.18487	1.04544	4.56619	0.0376993
chr9:133571942:133573843:ENSG00000197859.9	ENSG00000197859	ADAMTSL2	Reported infection	chr9:133571835	0.9489	0.903099	0.997024	0.0377041
chr11:44082192:44083169:ENSG00000110455.13	ENSG00000110455	ACCS	Reported infection	chr11:44082189	0.991338	0.983235	0.999509	0.037775
chr2:241749298:241750151:ENSG00000180902.17	ENSG00000180902	D2HGDH	Critical illness	chr2:241750542	0.973835	0.949765	0.998516	0.0378694
chr1:52907762:52907868:ENSG00000121310.16	ENSG00000121310	ECHDC2	Critical illness	chr1:52884262	0.894561	0.805245	0.993783	0.0378789
chr16:72074385:72075145:ENSG00000261701.6	ENSG00000261701	HPR	Hospitalization	chr16:72080103	1.02481	1.00136	1.0488	0.0379532
chr10:12158105:12160930:ENSG00000065665.20	ENSG00000065665	SEC61A2	Reported infection	chr10:12148526	0.707746	0.510621	0.98097	0.037957
chr14:58543967:58547781:ENSG00000100578.14	ENSG00000100578	KIAA0586	Hospitalization	chr14:58543931	0.539248	0.300943	0.96626	0.0379588
chr9:83978452:83980119:ENSG00000165119.20	ENSG00000165119	HNRNPK	Critical illness	chr9:83979883	0.570557	0.335832	0.969339	0.037975
chr19:11354696:11356802:ENSG00000105520.10	ENSG00000105520	PLPPR2	Hospitalization	chr19:11355475	2.08142	1.04128	4.16057	0.03804
chr7:98228116:98228508:ENSG00000205356.9	ENSG00000205356	TECPR1	Reported infection	chr7:98216401	0.526323	0.287	0.965213	0.0380426
chr7:74066776:74068657:ENSG00000049540.16	ENSG00000049540	ELN	Critical illness	chr7:74209331	0.845219	0.721003	0.990834	0.0381253
chr5:151674671:151676132:ENSG00000113140.10	ENSG00000113140	SPARC	Hospitalization	chr5:151671928	0.601117	0.371552	0.97252	0.0381274
chr4:155928428:155929542:ENSG00000256043.2	ENSG00000256043	CTSO	Hospitalization	chr4:155658887	3.63612	1.073	12.3219	0.0381613
chr20:23986584:23986777:ENSG00000149435.12	ENSG00000149435	GGTLC1	Hospitalization	chr20:23903051	0.219254	0.0521806	0.92127	0.0382725
chr9:27548666:27550650:ENSG00000147894.14	ENSG00000147894	C9orf72	Critical illness	chr9:27548929	0.879347	0.778606	0.993123	0.0383475
chr16:28595934:28596997:ENSG00000197165.10	ENSG00000197165	SULT1A2	Reported infection	chr16:28588770	0.992014	0.984513	0.999573	0.0384201
chr5:42629103:42688890:ENSG00000112964.13	ENSG00000112964	GHR	Critical illness	chr5:42631162	0.354937	0.133128	0.946308	0.0384275
chr1:70366328:70366444:ENSG00000197568.13	ENSG00000197568	HHLA3	Critical illness	chr1:70366158	0.253796	0.0692932	0.929562	0.0384299
chr15:82265748:82271603:ENSG00000188659.9	ENSG00000188659	SAXO2	Critical illness	chr15:82530014	20.9053	1.17516	371.892	0.0384656
chr1:212857172:212857766:ENSG00000185523.6	ENSG00000185523	SPATA45	Hospitalization	chr1:212865246	0.598211	0.367744	0.973113	0.0384752
chr1:212857172:212857766:ENSG00000198468.7	ENSG00000198468	FLVCR1-DT	Hospitalization	chr1:212865246	0.598211	0.367744	0.973113	0.0384752
chr17:37579434:37584648:ENSG00000275066.4	ENSG00000275066	SYNRG	Reported infection	chr17:37598629	0.983009	0.967185	0.999092	0.0384844
chr21:42904276:42908864:ENSG00000160194.17	ENSG00000160194	NDUFV3	Reported infection	chr21:42925726	0.985548	0.972053	0.99923	0.0385014
chr2:206765654:206766644:ENSG00000118246.13	ENSG00000118246	FASTKD2	Reported infection	chr2:206713279	1.65808	1.02704	2.67682	0.0385313
chr4:1000989:1001285:ENSG00000127415.12	ENSG00000127415	IDUA	Reported infection	chr4:1001247	0.983169	0.967487	0.999106	0.038544
chr16:69978003:69978077:ENSG00000226232.8	ENSG00000226232	NPIPB14P	Hospitalization	chr16:70048728	1.04833	1.00246	1.0963	0.0386836
chr8:66460465:66468269:ENSG00000169085.11	ENSG00000169085	VXN	Reported infection	chr8:66469384	1.25317	1.01179	1.55213	0.0387065
chr8:66460465:66468269:ENSG00000147576.15	ENSG00000147576	ADHFE1	Reported infection	chr8:66469384	1.01105	1.00057	1.02164	0.0387065
chr1:223616145:223616323:ENSG00000203697.11	ENSG00000203697	CAPN8	Reported infection	chr1:223557837	1.0257	1.0013	1.05069	0.0388232
chr12:1781076:1783006:ENSG00000006831.9	ENSG00000006831	ADIPOR2	Reported infection	chr12:1774523	0.588899	0.356322	0.97328	0.0388647
chr2:46591925:46592475:ENSG00000151665.12	ENSG00000151665	PIGF	Critical illness	chr2:46578769	1.10834	1.00525	1.222	0.0389143
chr19:54312148:54312537:ENSG00000187116.13	ENSG00000187116	LILRA5	Hospitalization	chr19:54316893	0.355332	0.133063	0.948886	0.0389555
chr20:63944734:63945651:ENSG00000198276.15	ENSG00000198276	UCKL1	Critical illness	chr20:63945119	0.326431	0.112766	0.944938	0.0389799
chr16:11929445:11933517:ENSG00000234719.8	ENSG00000234719	NPIPB2	Critical illness	chr16:11976565	4.4666	1.07766	18.5129	0.039107
chr17:58703329:58705878:ENSG00000108384.14	ENSG00000108384	RAD51C	Critical illness	chr17:58596812	1.07189	1.00345	1.14501	0.0391936
chr1:113905775:113908009:ENSG00000118655.4	ENSG00000118655	DCLRE1B	Hospitalization	chr1:113883379	0.38246	0.153323	0.954034	0.0393163
chr15:73916447:73919838:ENSG00000261801.5	ENSG00000261801	LOXL1-AS1	Reported infection	chr15:73922542	0.594299	0.362257	0.974976	0.0393697
chr5:83258677:83353125:ENSG00000152422.15	ENSG00000152422	XRCC4	Critical illness	chr5:82932909	1.25498	1.0111	1.55769	0.0393916
chr5:176881750:176881944:ENSG00000160883.10	ENSG00000160883	HK3	Critical illness	chr5:176881869	0.950396	0.905477	0.997544	0.0394471
chr17:74954365:74955792:ENSG00000167861.15	ENSG00000167861	HID1	Hospitalization	chr17:74953072	1.05028	1.00237	1.10047	0.0394757
chr9:120844899:120844993:ENSG00000226752.9	ENSG00000226752	CUTALP	Critical illness	chr9:120765243	1.0703	1.00327	1.14181	0.0394932
chr5:172986760:172994775:ENSG00000113732.8	ENSG00000113732	ATP6V0E1	Hospitalization	chr5:172985550	2.72561	1.04923	7.08039	0.0395294
chr11:85707531:85709331:ENSG00000137501.17	ENSG00000137501	SYTL2	Reported infection	chr11:85687955	1.53817	1.02078	2.31781	0.0395637
chr11:65043164:65044225:ENSG00000168061.14	ENSG00000168061	SAC3D1	Hospitalization	chr11:64752783	3.47867	1.06127	11.4025	0.0395775
chr6:110997105:110997183:ENSG00000197498.12	ENSG00000197498	RPF2	Critical illness	chr6:110924403	3.12691	1.05582	9.26068	0.0395887
chr5:40979909:41015726:ENSG00000112936.18	ENSG00000112936	C7	Reported infection	chr5:40979984	1.01458	1.00069	1.02867	0.0395892
chr7:120855381:120856698:ENSG00000106025.8	ENSG00000106025	TSPAN12	Critical illness	chr7:120861861	5.46212	1.08403	27.5221	0.0396136
chr19:27793650:27805605:ENSG00000267575.6	ENSG00000267575	LINC02987	Hospitalization	chr19:27909765	3.97567	1.06763	14.8047	0.0396359
chr5:95768166:95780252:ENSG00000164292.12	ENSG00000164292	RHOBTB3	Critical illness	chr5:95810098	0.142899	0.0223888	0.912076	0.0396595
chr7:38178420:38201714:ENSG00000010270.13	ENSG00000010270	STARD3NL	Hospitalization	chr7:38165296	0.943144	0.891978	0.997245	0.0396957
chr9:136791777:136792251:ENSG00000244187.7	ENSG00000244187	TMEM141	Critical illness	chr9:136791987	0.940647	0.887366	0.997128	0.0397203
chr1:155214684:155214836:ENSG00000160766.14	ENSG00000160766	GBAP1	Hospitalization	chr1:155199058	0.396306	0.164034	0.957475	0.0397327
chr6:25109581:25114991:ENSG00000168405.15	ENSG00000168405	CMAHP	Hospitalization	chr6:25110006	1.02381	1.0011	1.04704	0.0397649
chr5:1572286:1574182:ENSG00000251532.1	ENSG00000251532		Reported infection	All - Inverse variance weighted	1.01515	1.0007	1.02982	0.0397753
chr7:95406272:95406987:ENSG00000105854.12	ENSG00000105854	PON2	Critical illness	chr7:95401009	0.328479	0.11363	0.949562	0.0398286
chr5:1572286:1574182:ENSG00000185986.11	ENSG00000185986	SDHAP3	Reported infection	All - Inverse variance weighted	1.01517	1.0007	1.02985	0.0398369
chr15:68086750:68141946:ENSG00000033800.13	ENSG00000033800	PIAS1	Reported infection	chr15:68075554	0.573125	0.337027	0.974615	0.0398903
chr12:50768223:50780140:ENSG00000123268.8	ENSG00000123268	ATF1	Hospitalization	chr12:50810512	0.967497	0.937481	0.998475	0.0398938
chr7:38346127:38350346:ENSG00000281103.1	ENSG00000281103	TRG-AS1	Critical illness	chr7:38340845	1.08086	1.00359	1.16407	0.0399053
chr9:35660242:35660401:ENSG00000159884.11	ENSG00000159884	CCDC107	Critical illness	chr9:35654280	0.959164	0.921763	0.998082	0.0399207
chr16:2037600:2037859:ENSG00000065054.13	ENSG00000065054	SLC9A3R2	Critical illness	chr16:2037657	0.950317	0.905213	0.997669	0.0399726
chr11:130895156:130903255:ENSG00000120451.10	ENSG00000120451	SNX19	Reported infection	All - Inverse variance weighted	1.0149	1.00067	1.02933	0.0400107
chr3:52397877:52398850:ENSG00000114841.17	ENSG00000114841	DNAH1	Reported infection	chr3:52398017	0.696852	0.493635	0.983729	0.0400511
chr11:130895156:130903255:ENSG00000120451.10	ENSG00000120451	SNX19	Hospitalization	chr11:130910120	1.02565	1.00114	1.05076	0.0401148
chr5:96900189:96901506:ENSG00000164308.16	ENSG00000164308	ERAP2	Critical illness	chr5:96916728	0.964995	0.932709	0.998399	0.0401438
chr9:133256356:133257409:ENSG00000175164.13	ENSG00000175164	ABO	Hospitalization	chr9:133256623	0.96161	0.926306	0.998259	0.0402415
chr1:37557748:37561557:ENSG00000163879.10	ENSG00000163879	DNALI1	Reported infection	chr1:37580845	1.21311	1.00859	1.4591	0.0402934
chr17:35657791:35659764:ENSG00000006125.17	ENSG00000006125	AP2B1	Critical illness	chr17:35707513	0.80946	0.661372	0.990708	0.0403134
chr17:80088189:80089764:ENSG00000141519.14	ENSG00000141519	CCDC40	Reported infection	chr17:80087228	1.02438	1.00106	1.04825	0.0403853
chr3:107241087:107246008:ENSG00000243701.5	ENSG00000243701	DUBR	Hospitalization	chr3:107247546	5.49135	1.07693	28.0008	0.0404493
chr19:21988909:22010792:ENSG00000160321.14	ENSG00000160321	ZNF208	Critical illness	chr19:22105168	11.7153	1.1117	123.459	0.0405511
chr15:76295737:76309932:ENSG00000140374.15	ENSG00000140374	ETFA	Hospitalization	chr15:76309175	0.980168	0.961554	0.999142	0.0405885
chr19:6458324:6459473:ENSG00000125648.14	ENSG00000125648	SLC25A23	Critical illness	chr19:6456207	0.932816	0.872739	0.997028	0.0406012
chr10:122143706:122195040:ENSG00000138162.18	ENSG00000138162	TACC2	Reported infection	chr10:122143618	0.985432	0.971682	0.999377	0.0406674
chr1:36423466:36431802:ENSG00000116885.18	ENSG00000116885	OSCP1	Reported infection	chr1:36413113	0.78696	0.625614	0.989918	0.0407045
chr3:114082794:114085673:ENSG00000151576.10	ENSG00000151576	QTRT2	Critical illness	chr3:114082979	0.242489	0.0624247	0.941951	0.0407231
chr4:991940:1000612:ENSG00000127415.12	ENSG00000127415	IDUA	Reported infection	chr4:991939	0.992664	0.985687	0.99969	0.0407567
chr17:36492899:36493926:ENSG00000273611.4	ENSG00000273611	ZNHIT3	Critical illness	chr17:36647275	0.140378	0.0213878	0.921365	0.0408275
chr10:129467296:129536241:ENSG00000170430.9	ENSG00000170430	MGMT	Critical illness	chr10:129467281	1.08507	1.00341	1.17339	0.040841
chr7:36637910:36673943:ENSG00000136250.11	ENSG00000136250	AOAH	Hospitalization	chr7:37602711	0.947542	0.89985	0.997761	0.0408502
chr1:74201410:74204391:ENSG00000116783.14	ENSG00000116783	TNNI3K	Reported infection	chr1:74215526	1.67865	1.02175	2.75787	0.0408625
chr1:74201410:74204391:ENSG00000254685.6	ENSG00000254685	FPGT	Reported infection	chr1:74215526	1.67865	1.02175	2.75787	0.0408625
chr17:36492899:36493926:ENSG00000273611.4	ENSG00000273611	ZNHIT3	Hospitalization	chr17:36647275	0.235977	0.0591161	0.941963	0.0408923
chr8:213710:219290:ENSG00000223508.5	ENSG00000223508	RPL23AP53	Hospitalization	chr8:213249	1.05559	1.00223	1.11179	0.0409307
chr7:100356938:100358220:ENSG00000121716.20	ENSG00000121716	PILRB	Hospitalization	chr7:100348762	1.03153	1.00127	1.0627	0.040994
chr20:25300884:25303550:ENSG00000100997.18	ENSG00000100997	ABHD12	Reported infection	chr20:25302331	0.970061	0.942176	0.998772	0.0410957
chr3:52835190:52835789:ENSG00000213533.11	ENSG00000213533	STIMATE	Critical illness	chr3:52857691	0.466664	0.224464	0.970201	0.041253
chr1:244859374:244859876:ENSG00000153187.18	ENSG00000153187	HNRNPU	Reported infection	chr1:244857830	1.76195	1.02272	3.0355	0.0412609
chr19:38320272:38325043:ENSG00000099337.4	ENSG00000099337	KCNK6	Reported infection	chr19:38359051	0.974162	0.949973	0.998968	0.0413058
chr19:19054321:19055265:ENSG00000105676.13	ENSG00000105676	ARMC6	Hospitalization	chr19:19113534	0.345053	0.124125	0.959213	0.0413711
chr1:171732353:171738349:ENSG00000117533.14	ENSG00000117533	VAMP4	Critical illness	chr1:171772661	5.39027	1.0681	27.2025	0.0413767
chr12:64684894:64691470:ENSG00000153179.12	ENSG00000153179	RASSF3	Critical illness	chr12:64688550	0.183758	0.0360697	0.936158	0.0414122
chr1:1756608:1757181:ENSG00000008130.15	ENSG00000008130	NADK	Hospitalization	chr1:1756945	3.09746	1.04498	9.18126	0.0414172
chr13:46368249:46368733:ENSG00000102445.18	ENSG00000102445	RUBCNL	Hospitalization	chr13:46362106	0.420479	0.182857	0.966891	0.0414287
chr14:77434303:77435166:ENSG00000151445.15	ENSG00000151445	VIPAS39	Hospitalization	chr14:77344200	0.338172	0.119271	0.958831	0.0414472
chr20:63687770:63687937:ENSG00000258366.7	ENSG00000258366	RTEL1	Reported infection	chr20:63687813	1.01349	1.00051	1.02664	0.0416215
chr14:70342729:70353136:ENSG00000213463.4	ENSG00000213463	SYNJ2BP	Hospitalization	chr14:70328951	0.982148	0.965272	0.999319	0.0416546
chr15:42345832:42348103:ENSG00000214013.9	ENSG00000214013	GANC	Critical illness	chr15:42360567	1.02888	1.00108	1.05746	0.0416585
chr19:32437339:32438943:ENSG00000178904.18	ENSG00000178904	DPY19L3	Hospitalization	chr19:32404725	2.73177	1.03837	7.18677	0.041724
chr12:6883919:6905585:ENSG00000010626.14	ENSG00000010626	LRRC23	Hospitalization	chr12:6847298	0.41214	0.175589	0.96737	0.0417333
chr4:4240479:4246202:ENSG00000132406.11	ENSG00000132406	TMEM128	Critical illness	chr4:4245065	1.04758	1.00173	1.09553	0.041762
chr12:50112301:50118493:ENSG00000272368.2	ENSG00000272368		Hospitalization	chr12:50120695	0.982813	0.966541	0.999358	0.0418193
chr9:137356368:137366493:ENSG00000187609.15	ENSG00000187609	EXD3	Hospitalization	chr9:137367974	1.02746	1.001	1.05462	0.0418837
chr4:112547408:112553835:ENSG00000138658.15	ENSG00000138658	ZGRF1	Critical illness	chr4:112528494	0.316666	0.10457	0.958945	0.0419394
chr12:55997723:56002212:ENSG00000139531.12	ENSG00000139531	SUOX	Reported infection	chr12:55991020	0.657593	0.439057	0.984902	0.041974
chr19:45617697:45618822:ENSG00000125746.16	ENSG00000125746	EML2	Hospitalization	chr19:45621857	0.43595	0.19582	0.970547	0.0420347
chr1:37689883:37690216:ENSG00000116922.14	ENSG00000116922	C1orf109	Hospitalization	chr1:37707853	0.396802	0.16278	0.967268	0.0420355
chr22:37024810:37026999:ENSG00000128309.16	ENSG00000128309	MPST	Hospitalization	chr22:37023301	0.498345	0.254639	0.975293	0.0420537
chr12:9857637:9869205:ENSG00000110852.4	ENSG00000110852	CLEC2B	Critical illness	chr12:9862578	0.581837	0.34515	0.980833	0.042093
chr11:110457047:110462354:ENSG00000137714.2	ENSG00000137714	FDX1	Critical illness	chr11:110459171	0.343448	0.122535	0.962636	0.0421152
chr17:41825657:41828790:ENSG00000141698.16	ENSG00000141698	NT5C3B	Critical illness	chr17:41826109	1.02851	1.001	1.05678	0.0421272
chr6:3012674:3016884:ENSG00000124588.19	ENSG00000124588	NQO2	Reported infection	chr6:3016602	0.983452	0.967741	0.999419	0.0422838
chr4:105898001:105927336:ENSG00000168743.12	ENSG00000168743	NPNT	Reported infection	chr4:105897896	1.01726	1.0006	1.03421	0.0422845
chr1:155611355:155611549:ENSG00000125459.14	ENSG00000125459	MSTO1	Critical illness	chr1:155641694	0.367494	0.139814	0.965935	0.0423306
chr18:62282444:62285449:ENSG00000134444.13	ENSG00000134444	RELCH	Hospitalization	chr18:62263585	1.04551	1.00153	1.09141	0.0423802
chr7:66927777:66941848:ENSG00000106609.16	ENSG00000106609	TMEM248	Critical illness	chr7:66832390	0.166276	0.0294064	0.940192	0.0423835
chr19:44905923:44906602:ENSG00000130203.9	ENSG00000130203	APOE	Reported infection	chr19:44905910	0.607521	0.37545	0.983038	0.0423937
chr11:122292403:122367496:ENSG00000255015.1	ENSG00000255015		Reported infection	chr11:122301318	0.699616	0.495501	0.987813	0.042394
chr11:122292403:122367496:ENSG00000255248.7	ENSG00000255248	MIR100HG	Reported infection	chr11:122301318	0.699616	0.495501	0.987813	0.042394
chr16:27402618:27430056:ENSG00000103522.15	ENSG00000103522	IL21R	Critical illness	chr16:27401830	0.146672	0.0229571	0.937083	0.042495
chr13:49461162:49467864:ENSG00000136169.16	ENSG00000136169	SETDB2	Reported infection	chr13:49471613	1.02256	1.00074	1.04486	0.0426049
chr11:32583929:32589547:ENSG00000149100.12	ENSG00000149100	EIF3M	Critical illness	chr11:32580379	1.05755	1.00185	1.11635	0.0426854
chr9:113375526:113376729:ENSG00000119431.9	ENSG00000119431	HDHD3	Critical illness	chr9:113375539	0.388741	0.155888	0.96941	0.0427032
chr20:63944734:63945651:ENSG00000198276.15	ENSG00000198276	UCKL1	Reported infection	chr20:63945119	0.705018	0.502779	0.988608	0.0427248
chr3:52442907:52443016:ENSG00000010319.6	ENSG00000010319	SEMA3G	Critical illness	chr3:52397655	0.312522	0.101461	0.962633	0.0427329
chr9:111597432:111599339:ENSG00000106853.18	ENSG00000106853	PTGR1	Critical illness	chr9:111599427	0.965755	0.933745	0.998864	0.0427579
chr19:12195143:12234713:ENSG00000234773.7	ENSG00000234773		Reported infection	chr19:12544278	0.549924	0.308316	0.980865	0.0428258
chr5:82178587:82276145:ENSG00000152348.15	ENSG00000152348	ATG10	Hospitalization	chr5:82247124	3.08964	1.03707	9.20471	0.0428357
chr2:67402974:67403225:ENSG00000143971.7	ENSG00000143971	ETAA1	Critical illness	chr2:67342061	0.286918	0.0856969	0.960615	0.0428533
chr17:42412250:42422627:ENSG00000177469.12	ENSG00000177469	CAVIN1	Critical illness	chr17:42430255	0.166139	0.0292424	0.94391	0.0428581
chr2:105386540:105398970:ENSG00000115641.18	ENSG00000115641	FHL2	Reported infection	All - Inverse variance weighted	0.983044	0.966906	0.99945	0.0428589
chr3:32449552:32452066:ENSG00000153551.13	ENSG00000153551	CMTM7	Critical illness	chr3:32452190	0.376653	0.146374	0.969216	0.0428875
chr10:45759401:45763388:ENSG00000172661.17	ENSG00000172661	WASHC2C	Hospitalization	chr10:45763790	1.0737	1.00222	1.15029	0.0430782
chr15:49615243:49620631:ENSG00000166262.15	ENSG00000166262	FAM227B	Hospitalization	chr15:49673423	0.367906	0.13958	0.96973	0.0431636
chr16:2081798:2083695:ENSG00000103197.16	ENSG00000103197	TSC2	Hospitalization	chr16:2066397	1.05404	1.00161	1.10923	0.0432218
chr14:23960003:23965762:ENSG00000157326.18	ENSG00000157326	DHRS4	Critical illness	chr14:24008733	0.933204	0.872705	0.997897	0.0432268
chr3:188341719:188406112:ENSG00000145012.13	ENSG00000145012	LPP	Critical illness	chr3:188340928	0.582603	0.345013	0.983806	0.0432757
chr10:44982663:44983941:ENSG00000107551.20	ENSG00000107551	RASSF4	Critical illness	chr10:44983986	2.17899	1.02379	4.63768	0.0432828
chr22:50697715:50698690:ENSG00000251322.7	ENSG00000251322	SHANK3	Critical illness	chr22:50698218	1.07945	1.00231	1.16253	0.0432927
chr7:24872069:24892377:ENSG00000070882.12	ENSG00000070882	OSBPL3	Reported infection	chr7:24886859	0.638187	0.412821	0.986584	0.0433074
chr1:175177684:175192860:ENSG00000235750.9	ENSG00000235750	KIAA0040	Critical illness	All - Inverse variance weighted	0.967996	0.937924	0.999032	0.0433731
chr15:45631230:45631927:ENSG00000137767.13	ENSG00000137767	SQOR	Critical illness	chr15:45631817	1.06845	1.00196	1.13936	0.0434273
chr12:3201256:3206280:ENSG00000011105.12	ENSG00000011105	TSPAN9	Hospitalization	chr12:3273087	1.04257	1.00123	1.08561	0.0434278
chr4:184638468:184649395:ENSG00000164305.18	ENSG00000164305	CASP3	Hospitalization	All - Inverse variance weighted	0.971506	0.94462	0.999157	0.0434989
chr22:42571883:42574680:ENSG00000182841.12	ENSG00000182841	RRP7BP	Reported infection	chr22:42563354	1.69199	1.01538	2.81948	0.0435349
chr3:195683865:195688533:ENSG00000283426.1	ENSG00000283426	SMBD1P	Hospitalization	chr3:196034808	0.95913	0.921032	0.998804	0.0436109
chr12:104291104:104311290:ENSG00000198431.15	ENSG00000198431	TXNRD1	Reported infection	chr12:104283811	0.989234	0.978887	0.99969	0.0436168
chr4:3948220:3951139:ENSG00000251669.5	ENSG00000251669	FAM86EP	Reported infection	chr4:3931001	2.09755	1.0213	4.30793	0.043657
chr1:27351336:27351456:ENSG00000142765.17	ENSG00000142765	SYTL1	Reported infection	chr1:27350918	0.587488	0.350393	0.985016	0.0436723
chr13:20729216:20757455:ENSG00000150456.10	ENSG00000150456	EEF1AKMT1	Critical illness	chr13:20719055	0.925861	0.859084	0.997829	0.0437094
chr9:96488274:96489982:ENSG00000130956.13	ENSG00000130956	HABP4	Reported infection	chr9:96429520	0.613202	0.381183	0.986446	0.0437766
chr10:98387307:98388354:ENSG00000119943.12	ENSG00000119943	PYROXD2	Hospitalization	chr10:98397096	0.632124	0.40472	0.9873	0.0437849
chr22:36149964:36160669:ENSG00000128284.19	ENSG00000128284	APOL3	Hospitalization	chr22:36149778	2.107	1.02015	4.35175	0.044022
chr19:4033580:4037374:ENSG00000105229.6	ENSG00000105229	PIAS4	Reported infection	chr19:4040009	1.71548	1.01427	2.90146	0.0441358
chr4:87357416:87372709:ENSG00000198189.10	ENSG00000198189	HSD17B11	Critical illness	chr4:87365257	1.08583	1.00211	1.17653	0.0442712
chr14:103700727:103701201:ENSG00000126214.21	ENSG00000126214	KLC1	Critical illness	chr14:103699416	2.65415	1.02486	6.87365	0.0443744
chr3:58204881:58208218:ENSG00000163687.13	ENSG00000163687	DNASE1L3	Hospitalization	chr3:58193139	0.413868	0.175129	0.978055	0.0443749
chr8:23246994:23247987:ENSG00000147457.13	ENSG00000147457	CHMP7	Hospitalization	chr8:23247954	0.301279	0.0934963	0.970829	0.0444785
chr12:103778081:103780300:ENSG00000111696.11	ENSG00000111696	NT5DC3	Hospitalization	chr12:103771144	0.306501	0.0967217	0.971268	0.0444837
chr3:171347218:171369620:ENSG00000154310.16	ENSG00000154310	TNIK	Reported infection	chr3:171344097	1.79681	1.01452	3.18232	0.0444938
chr9:136419106:136421832:ENSG00000165688.11	ENSG00000165688	PMPCA	Critical illness	chr9:136425017	0.434804	0.192966	0.97973	0.0444979
chr10:119892945:119898244:ENSG00000107651.12	ENSG00000107651	SEC23IP	Reported infection	chr10:119950932	1.77038	1.01406	3.09078	0.0445297
chr1:172388809:172407772:ENSG00000197959.13	ENSG00000197959	DNM3	Reported infection	chr1:172258118	0.540087	0.296111	0.985083	0.0445396
chr4:52712959:52713494:ENSG00000226950.6	ENSG00000226950	DANCR	Hospitalization	chr4:52721254	2.53706	1.02293	6.29239	0.0445505
chr17:39658820:39659051:ENSG00000131748.15	ENSG00000131748	STARD3	Critical illness	chr17:39659051	1.0585	1.00136	1.11889	0.044655
chr9:136218808:136219030:ENSG00000165661.16	ENSG00000165661	QSOX2	Reported infection	chr9:136218808	1.16903	1.0037	1.36159	0.0447
chr5:82178587:82276145:ENSG00000152348.15	ENSG00000152348	ATG10	Critical illness	chr5:82247124	7.3194	1.04682	51.1777	0.0448482
chr3:39101102:39101510:ENSG00000114745.13	ENSG00000114745	GORASP1	Hospitalization	chr3:39776402	5.66688	1.03962	30.8895	0.0449761
chr9:133354957:133356400:ENSG00000148290.9	ENSG00000148290	SURF1	Reported infection	chr9:133361989	0.98014	0.961102	0.999556	0.0450315
chr22:23313021:23314552:ENSG00000186716.20	ENSG00000186716	BCR	Reported infection	chr22:23313961	0.759032	0.579631	0.993957	0.0450681
chr17:81191350:81192318:ENSG00000141577.13	ENSG00000141577	CEP131	Reported infection	chr17:81191371	0.659415	0.438802	0.990946	0.0450988
chr17:82019381:82019858:ENSG00000169689.14	ENSG00000169689	CENPX	Hospitalization	chr17:82019488	3.36237	1.0268	11.0105	0.0451061
chr12:6883919:6905585:ENSG00000010626.14	ENSG00000010626	LRRC23	Critical illness	chr12:6847298	0.264214	0.0718282	0.971886	0.0451906
chr2:73901437:73908673:ENSG00000163017.13	ENSG00000163017	ACTG2	Reported infection	chr2:73902897	0.980683	0.962138	0.999585	0.0452175
chr16:1240999:1256516:ENSG00000095917.13	ENSG00000095917	TPSD1	Hospitalization	chr16:1257295	1.01761	1.00037	1.03515	0.0452816
chr16:1240999:1256516:ENSG00000172236.16	ENSG00000172236	TPSAB1	Hospitalization	chr16:1257295	1.01833	1.00038	1.03659	0.0452816
chr17:30732123:30743301:ENSG00000264538.6	ENSG00000264538	SUZ12P1	Critical illness	chr17:30729694	0.514443	0.268318	0.986334	0.0453497
chr16:24172361:24174518:ENSG00000166501.12	ENSG00000166501	PRKCB	Critical illness	chr16:24149224	0.921846	0.851213	0.998341	0.0454155
chr2:97142668:97142763:ENSG00000135976.17	ENSG00000135976	ANKRD36	Critical illness	chr2:97143088	1.05969	1.00114	1.12167	0.0455907
chr1:11658871:11661130:ENSG00000132879.13	ENSG00000132879	FBXO44	Reported infection	chr1:11661776	1.7019	1.01048	2.86643	0.045591
chr3:48715527:48717157:ENSG00000068745.14	ENSG00000068745	IP6K2	Hospitalization	chr3:48712907	0.951268	0.905785	0.999034	0.0456505
chr16:376455:376544:ENSG00000129925.10	ENSG00000129925	PGAP6	Hospitalization	chr16:376432	1.86867	1.01214	3.45002	0.0456582
chr10:130064383:130079566:ENSG00000237489.3	ENSG00000237489	C10orf143	Hospitalization	chr10:130092070	1.01916	1.00036	1.03831	0.0456754
chr9:87729735:87731008:ENSG00000135047.14	ENSG00000135047	CTSL	Reported infection	chr9:86975978	1.67476	1.00986	2.77743	0.0457182
chr7:104915827:104917560:ENSG00000225329.3	ENSG00000225329	LHFPL3-AS2	Critical illness	chr7:104919083	0.140384	0.0204567	0.963393	0.045726
chr1:40260985:40267786:ENSG00000084073.8	ENSG00000084073	ZMPSTE24	Hospitalization	chr1:40283083	3.45544	1.02383	11.6622	0.045726
chr4:8235555:8237474:ENSG00000125089.16	ENSG00000125089	SH3TC1	Hospitalization	chr4:8231239	1.07376	1.00133	1.15142	0.0457988
chr2:97701304:97702669:ENSG00000228486.10	ENSG00000228486	C2orf92	Critical illness	chr2:97701308	0.57398	0.332859	0.989768	0.0458297
chr16:28608859:28609059:ENSG00000197165.10	ENSG00000197165	SULT1A2	Hospitalization	chr16:28609196	0.928944	0.864107	0.998646	0.0458603
chr20:58673711:58691724:ENSG00000215440.11	ENSG00000215440	NPEPL1	Critical illness	chr20:58697666	0.972849	0.946914	0.999495	0.0458696
chr20:58673711:58691724:ENSG00000124222.22	ENSG00000124222	STX16	Critical illness	chr20:58697666	0.954397	0.911654	0.999144	0.0458696
chr9:125585727:125657651:ENSG00000119487.16	ENSG00000119487	MAPKAP1	Critical illness	chr9:125650397	6.40243	1.03448	39.6249	0.0458889
chr1:155689174:155709033:ENSG00000132676.15	ENSG00000132676	DAP3	Hospitalization	chr1:155861073	3.83626	1.02396	14.3725	0.0460318
chr2:43894629:43899219:ENSG00000138095.18	ENSG00000138095	LRPPRC	Hospitalization	chr2:43896620	0.977004	0.954919	0.9996	0.0461192
chr10:119104197:119107948:ENSG00000119979.16	ENSG00000119979	DENND10	Reported infection	chr10:119104613	1.81403	1.01026	3.25727	0.0461349
chr12:3077453:3201177:ENSG00000011105.12	ENSG00000011105	TSPAN9	Reported infection	chr12:3088878	1.02925	1.00049	1.05884	0.046172
chr9:127896332:127897956:ENSG00000160408.14	ENSG00000160408	ST6GALNAC6	Critical illness	chr9:127897953	1.04554	1.00075	1.09233	0.0461992
chr7:77685328:77695896:ENSG00000214293.8	ENSG00000214293	APTR	Hospitalization	chr7:77685303	1.02174	1.00036	1.04357	0.046225
chr12:122141083:122141691:ENSG00000175727.13	ENSG00000175727	MLXIP	Reported infection	chr12:122145462	0.75913	0.578942	0.995398	0.0462254
chr3:127676581:127677168:ENSG00000114626.17	ENSG00000114626	ABTB1	Reported infection	chr3:127620308	0.832058	0.694454	0.996929	0.0462271
chr10:45759401:45763388:ENSG00000172661.17	ENSG00000172661	WASHC2C	Hospitalization	chr10:45683682	0.974848	0.950729	0.999579	0.0462676
chr4:1330003:1332757:ENSG00000090316.15	ENSG00000090316	MAEA	Critical illness	chr4:1330529	0.90324	0.817194	0.998346	0.0463313
chr17:76475141:76475831:ENSG00000129667.12	ENSG00000129667	RHBDF2	Hospitalization	chr17:76475878	0.958319	0.919008	0.999311	0.0463457
chr4:48852504:48857213:ENSG00000109180.14	ENSG00000109180	OCIAD1	Reported infection	chr4:48853200	1.76353	1.0092	3.08169	0.0463594
chr2:218236733:218238664:ENSG00000163466.15	ENSG00000163466	ARPC2	Reported infection	chr2:218233050	0.955637	0.91391	0.999269	0.0463651
chr10:112438389:112439506:ENSG00000023041.11	ENSG00000023041	ZDHHC6	Hospitalization	chr10:112430594	1.04378	1.00068	1.08875	0.0464282
chr16:304441:314543:ENSG00000103126.14	ENSG00000103126	AXIN1	Hospitalization	chr16:340780	2.52936	1.01473	6.30481	0.046444
chr15:42345832:42348103:ENSG00000214013.9	ENSG00000214013	GANC	Reported infection	chr15:42360567	1.00897	1.00014	1.01787	0.0464556
chr14:77708208:77710838:ENSG00000119705.9	ENSG00000119705	SLIRP	Critical illness	chr14:77710508	2.67677	1.01514	7.05821	0.0465534
chr17:57979313:57980603:ENSG00000136451.8	ENSG00000136451	VEZF1	Critical illness	chr17:58039169	0.210585	0.0454103	0.976564	0.0465622
chr3:122416250:122420986:ENSG00000272758.5	ENSG00000272758	WDR5B-DT	Reported infection	chr3:122422288	0.681998	0.467819	0.994234	0.0465876
chr1:206583379:206584387:ENSG00000266094.7	ENSG00000266094	RASSF5	Hospitalization	chr1:206602036	0.331083	0.111448	0.983568	0.0466142
chr3:128065884:128066954:ENSG00000058262.9	ENSG00000058262	SEC61A1	Reported infection	chr3:128078950	1.32271	1.00409	1.74243	0.046706
chr1:228256926:228264116:ENSG00000154358.20	ENSG00000154358	OBSCN	Reported infection	chr1:228264125	0.982937	0.966405	0.999751	0.0467306
chr17:59112345:59155131:ENSG00000182628.12	ENSG00000182628	SKA2	Hospitalization	chr17:59131391	0.406856	0.167697	0.987084	0.046733
chr15:68199681:68205245:ENSG00000129007.14	ENSG00000129007	CALML4	Critical illness	chr15:68199690	0.190226	0.0370354	0.977061	0.0468382
chr15:68199681:68205245:ENSG00000128973.12	ENSG00000128973	CLN6	Critical illness	chr15:68199690	0.190226	0.0370354	0.977061	0.0468382
chr3:45524108:45541829:ENSG00000011376.9	ENSG00000011376	LARS2	Reported infection	chr3:45108629	0.542489	0.296816	0.991506	0.0468463
chr13:23760217:23805950:ENSG00000027001.9	ENSG00000027001	MIPEP	Hospitalization	chr13:23869849	2.3968	1.01219	5.67548	0.0468668
chr2:61185618:61185839:ENSG00000173209.22	ENSG00000173209	AHSA2P	Hospitalization	chr2:61177796	0.93104	0.867682	0.999024	0.0469085
chr3:129584562:129585952:ENSG00000004399.12	ENSG00000004399	PLXND1	Critical illness	chr3:129591562	1.07483	1.00098	1.15414	0.0469442
chr17:80088189:80089764:ENSG00000141519.14	ENSG00000141519	CCDC40	Critical illness	chr17:80087228	1.07475	1.00097	1.15396	0.0469508
chr10:50069711:50078675:ENSG00000099290.15	ENSG00000099290	WASHC2A	Critical illness	chr10:50054981	0.92997	0.865685	0.999028	0.0469697
chr7:43973323:43986601:ENSG00000241057.2	ENSG00000241057		Critical illness	chr7:43955358	1.0304	1.0004	1.0613	0.0469841
chr20:1605059:1611357:ENSG00000101307.15	ENSG00000101307	SIRPB1	Critical illness	chr20:1915454	0.96767	0.936793	0.999564	0.0469978
chr20:1605059:1611357:ENSG00000125900.12	ENSG00000125900	SIRPD	Critical illness	chr20:1915454	0.967697	0.936845	0.999564	0.0469978
chr20:1915455:1921395:ENSG00000198053.11	ENSG00000198053	SIRPA	Critical illness	chr20:1915454	1.98156	1.00912	3.89111	0.0469978
chr18:694334:706470:ENSG00000132199.18	ENSG00000132199	ENOSF1	Reported infection	chr18:690297	1.01403	1.00018	1.02806	0.0470315
chr15:23022161:23023947:ENSG00000275835.4	ENSG00000275835	TUBGCP5	Reported infection	chr15:23023111	0.609911	0.37441	0.993539	0.0470335
chr19:12774897:12775405:ENSG00000095066.11	ENSG00000095066	HOOK2	Critical illness	chr19:12775664	0.110221	0.0124933	0.972421	0.047129
chr16:1495623:1497036:ENSG00000100726.14	ENSG00000100726	TELO2	Reported infection	All - Inverse variance weighted	1.00766	1.0001	1.01528	0.0471323
chr19:54356966:54360022:ENSG00000167613.15	ENSG00000167613	LAIR1	Critical illness	chr19:54358584	0.890111	0.79342	0.998584	0.0472437
chr19:54502952:54503700:ENSG00000167618.9	ENSG00000167618	LAIR2	Critical illness	chr19:54358584	0.111835	0.012845	0.973693	0.0472437
chr16:721941:722084:ENSG00000103254.9	ENSG00000103254	ANTKMT	Critical illness	chr16:1404142	0.912023	0.832698	0.998905	0.0473043
chr2:237772945:237774358:ENSG00000124831.18	ENSG00000124831	LRRFIP1	Hospitalization	chr2:237773848	0.968362	0.938075	0.999627	0.0473717
chr14:55129300:55138045:ENSG00000131981.15	ENSG00000131981	LGALS3	Hospitalization	chr14:54774967	0.940891	0.885893	0.999303	0.0474056
chr12:10087821:10089124:ENSG00000150048.10	ENSG00000150048	CLEC1A	Critical illness	chr12:10083769	0.925806	0.857873	0.999119	0.0474092
chr5:170019108:170027863:ENSG00000134516.15	ENSG00000134516	DOCK2	Hospitalization	chr5:170023928	0.948686	0.900541	0.999405	0.0474387
chr18:23526765:23529179:ENSG00000141452.9	ENSG00000141452	RMC1	Critical illness	chr18:23582324	4.05347	1.01508	16.1866	0.047575
chr19:35116359:35119363:ENSG00000089356.18	ENSG00000089356	FXYD3	Hospitalization	chr19:35119341	1.8255	1.00622	3.31185	0.0476633
chr5:140575879:140590875:ENSG00000283602.1	ENSG00000283602		Reported infection	chr5:140565241	0.687453	0.474396	0.996196	0.0476921
chr7:112465838:112467981:ENSG00000006652.13	ENSG00000006652	IFRD1	Critical illness	chr7:112473591	0.888407	0.790213	0.998802	0.047701
chr2:233452060:233454763:ENSG00000077044.10	ENSG00000077044	DGKD	Reported infection	chr2:233455401	1.02148	1.00021	1.0432	0.0477235
chr22:42141339:42141534:ENSG00000205702.10	ENSG00000205702	CYP2D7	Reported infection	chr22:42141394	1.01531	1.00015	1.03069	0.0477347
chr3:52818536:52819393:ENSG00000055955.15	ENSG00000055955	ITIH4	Critical illness	chr3:52842373	0.956998	0.91623	0.99958	0.0478312
chr3:50184264:50184592:ENSG00000001617.11	ENSG00000001617	SEMA3F	Hospitalization	chr3:50181446	2.62918	1.00919	6.84965	0.0478522
chr17:62627920:62664548:ENSG00000011028.13	ENSG00000011028	MRC2	Critical illness	chr17:62636824	3.05211	1.01055	9.21808	0.0478636
chr10:100986572:100986687:ENSG00000055950.16	ENSG00000055950	MRPL43	Critical illness	chr10:100946841	1.08545	1.00076	1.17729	0.0478885
chr11:47259979:47261241:ENSG00000025434.18	ENSG00000025434	NR1H3	Reported infection	chr11:47241097	0.986336	0.972983	0.999873	0.0478981
chr16:10765144:10767949:ENSG00000103274.10	ENSG00000103274	NUBP1	Reported infection	chr16:10762728	1.02266	1.0002	1.04563	0.0479263
chr4:7010781:7014448:ENSG00000132405.18	ENSG00000132405	TBC1D14	Hospitalization	chr4:6978544	3.72207	1.01202	13.6893	0.0479356
chr17:59112345:59155131:ENSG00000182628.12	ENSG00000182628	SKA2	Reported infection	chr17:59131391	0.648161	0.421754	0.996107	0.0479566
chr2:159227965:159228796:ENSG00000115183.14	ENSG00000115183	TANC1	Hospitalization	chr2:159227962	0.327143	0.108056	0.990432	0.0480445
chr19:57491597:57492856:ENSG00000105136.20	ENSG00000105136	ZNF419	Reported infection	chr19:57491596	1.00757	1.00006	1.01513	0.0482343
chr12:21501372:21501463:ENSG00000004700.15	ENSG00000004700	RECQL	Reported infection	chr12:21501473	0.63568	0.405512	0.996491	0.0482353
chr8:42156039:42157941:ENSG00000070718.11	ENSG00000070718	AP3M2	Critical illness	chr8:42133830	0.169006	0.0289518	0.986569	0.0482697
chr12:55719223:55721689:ENSG00000135437.9	ENSG00000135437	RDH5	Reported infection	chr12:55721994	1.40362	1.00256	1.96512	0.0482812
chr6:57196606:57207628:ENSG00000112210.11	ENSG00000112210	RAB23	Critical illness	chr6:56435534	7.6808	1.01359	58.2039	0.0484927
chr10:73704366:73704986:ENSG00000272140.2	ENSG00000272140		Hospitalization	chr10:73476596	0.941526	0.886822	0.999605	0.0485057
chr9:20953065:20957502:ENSG00000188352.12	ENSG00000188352	FOCAD	Reported infection	chr9:20972955	1.48688	1.00251	2.20526	0.0485599
chr22:37185455:37190865:ENSG00000133466.13	ENSG00000133466	C1QTNF6	Critical illness	chr22:37177672	1.05805	1.00035	1.11908	0.0485977
chr11:47259259:47259791:ENSG00000025434.18	ENSG00000025434	NR1H3	Reported infection	chr11:47244920	1.01363	1.00008	1.02736	0.0486297
chr19:35345126:35346151:ENSG00000012124.16	ENSG00000012124	CD22	Hospitalization	chr19:35345627	0.944576	0.89252	0.999667	0.0486695
chr6:73771581:73780424:ENSG00000156535.13	ENSG00000156535	CD109	Critical illness	chr6:74615978	4.62254	1.00892	21.1789	0.0486781
chr19:38320272:38324384:ENSG00000099337.4	ENSG00000099337	KCNK6	Hospitalization	chr19:38324577	0.951352	0.905327	0.999718	0.0487123
chr1:93873422:93875645:ENSG00000067334.13	ENSG00000067334	DNTTIP2	Hospitalization	chr1:93849361	0.966339	0.933987	0.999813	0.0487521
chr21:39178647:39180285:ENSG00000183527.11	ENSG00000183527	PSMG1	Reported infection	chr21:39188336	1.45076	1.00204	2.10042	0.0487522
chr3:48298523:48301353:ENSG00000172113.8	ENSG00000172113	NME6	Reported infection	chr3:48291852	0.581857	0.33954	0.997106	0.0487798
chr3:197622330:197623220:ENSG00000214135.8	ENSG00000214135	SDHAP4	Critical illness	chr3:197236698	1.11466	1.00058	1.24176	0.0487903
chr19:49812335:49812447:ENSG00000010361.13	ENSG00000010361	FUZ	Hospitalization	chr19:49812441	1.02655	1.00013	1.05365	0.0488381
chr2:241090044:241094277:ENSG00000122085.16	ENSG00000122085	MTERF4	Critical illness	All - Inverse variance weighted	0.966315	0.933927	0.999826	0.048845
chr7:143303933:143304674:ENSG00000106144.19	ENSG00000106144	CASP2	Hospitalization	chr7:143319902	0.267309	0.0719275	0.993416	0.0488582
chr17:327579:333759:ENSG00000181031.15	ENSG00000181031	RPH3AL	Critical illness	chr17:333934	1.05646	1.00026	1.1158	0.0489041
chr9:96819778:96827080:ENSG00000081386.12	ENSG00000081386	ZNF510	Reported infection	chr9:97080467	1.84068	1.00291	3.37827	0.0489143
chr3:136819214:136854443:ENSG00000168917.8	ENSG00000168917	SLC35G2	Hospitalization	chr3:136882204	0.282582	0.0803248	0.994118	0.0489351
chr11:77869817:77884780:ENSG00000087884.14	ENSG00000087884	AAMDC	Reported infection	chr11:77893025	0.986663	0.973561	0.999942	0.049019
chr21:44907095:44910284:ENSG00000160255.17	ENSG00000160255	ITGB2	Critical illness	chr21:44908184	0.659192	0.435267	0.998316	0.049077
chr16:57985546:57985909:ENSG00000159648.11	ENSG00000159648	TEPP	Hospitalization	chr16:57983935	1.97541	1.00272	3.89164	0.0490888
chr16:57985546:57985909:ENSG00000103005.11	ENSG00000103005	USB1	Hospitalization	chr16:57983935	1.97541	1.00272	3.89164	0.0490888
chr15:41507290:41507514:ENSG00000062524.15	ENSG00000062524	LTK	Reported infection	chr15:41507513	0.988207	0.976599	0.999953	0.0490965
chr10:95606943:95610197:ENSG00000059573.8	ENSG00000059573	ALDH18A1	Critical illness	chr10:95284501	0.14517	0.0212197	0.993153	0.049187
chr4:1740986:1744518:ENSG00000013810.18	ENSG00000013810	TACC3	Reported infection	chr4:1726355	1.02136	1.00007	1.0431	0.0491941
chr10:133300113:133302792:ENSG00000130640.13	ENSG00000130640	TUBGCP2	Reported infection	chr10:133300315	0.577896	0.334523	0.998328	0.0493028
chr3:119491574:119492282:ENSG00000163389.10	ENSG00000163389	POGLUT1	Hospitalization	chr3:119421217	0.589712	0.348306	0.998433	0.0493217
chr3:50302980:50303466:ENSG00000114378.16	ENSG00000114378	HYAL1	Hospitalization	chr3:50341515	0.517428	0.268196	0.998268	0.0493988
chr17:41771862:41786566:ENSG00000173801.16	ENSG00000173801	JUP	Reported infection	chr17:41786567	1.19784	1.00039	1.43426	0.0495039
chr10:77819465:77819895:ENSG00000151208.16	ENSG00000151208	DLG5	Hospitalization	chr10:77819493	1.01784	1.00003	1.03596	0.0495939
chr16:27402618:27430056:ENSG00000103522.15	ENSG00000103522	IL21R	Hospitalization	chr16:27401830	0.290477	0.0845383	0.998088	0.0496458
chr7:44759460:44760151:ENSG00000122515.14	ENSG00000122515	ZMIZ2	Critical illness	chr7:44759748	0.427152	0.18264	0.999006	0.0497325
chr3:52835190:52835789:ENSG00000213533.11	ENSG00000213533	STIMATE	Reported infection	chr3:52857691	0.790095	0.624402	0.999757	0.0497638
chr9:35684807:35685064:ENSG00000198467.13	ENSG00000198467	TPM2	Critical illness	chr9:35689952	0.292925	0.0859075	0.998807	0.0497775
chr4:94654640:94657427:ENSG00000163110.14	ENSG00000163110	PDLIM5	Hospitalization	chr4:94674157	0.492076	0.242304	0.999317	0.0497796
chr13:23889553:23890000:ENSG00000205861.11	ENSG00000205861	PCOTH	Critical illness	chr13:23883251	0.255178	0.0651594	0.999333	0.0498881
chr21:39178647:39180285:ENSG00000183527.11	ENSG00000183527	PSMG1	Critical illness	chr21:39188336	3.09029	1.00052	9.54493	0.0498946
chr2:28408866:28411879:ENSG00000075426.11	ENSG00000075426	FOSL2	Reported infection	chr2:28409510	1.44201	1.00017	2.07905	0.0498948
chr11:7690013:7691269:ENSG00000183378.11	ENSG00000183378	OVCH2	Reported infection	chr11:7690693	0.992495	0.985048	0.999998	0.0499297
chr12:2679796:2682550:ENSG00000151067.21	ENSG00000151067	CACNA1C	Hospitalization	chr12:2681964	0.967048	0.935182	1	0.050001
chr18:26078160:26087501:ENSG00000141380.13	ENSG00000141380	SS18	Reported infection	chr18:25989610	0.966497	0.93411	1.00001	0.0500427
chr7:43973323:43986601:ENSG00000228434.1	ENSG00000228434		Critical illness	chr7:43932562	1.98639	0.999823	3.94645	0.0500591
chr7:43973323:43986601:ENSG00000239556.3	ENSG00000239556	UPK3BL3P	Critical illness	chr7:43932562	1.98639	0.999823	3.94645	0.0500591
chr2:215349249:215349536:ENSG00000138363.14	ENSG00000138363	ATIC	Critical illness	chr2:215328638	1.06802	0.999976	1.14069	0.0500835
chr16:3065494:3065784:ENSG00000008517.16	ENSG00000008517	IL32	Reported infection	chr16:3065627	0.686918	0.471791	1.00014	0.0500857
chr2:37317179:37324681:ENSG00000115825.9	ENSG00000115825	PRKD3	Hospitalization	chr2:37300021	1.04169	0.999974	1.08515	0.050146
chr19:9420218:9435108:ENSG00000174652.17	ENSG00000174652	ZNF266	Reported infection	chr19:9427905	0.966709	0.934506	1.00002	0.050149
chr22:50697715:50698690:ENSG00000251322.7	ENSG00000251322	SHANK3	Reported infection	chr22:50698218	1.02335	0.999984	1.04725	0.0501543
chr9:34336341:34338713:ENSG00000164978.17	ENSG00000164978	NUDT2	Critical illness	chr9:34408396	1.1105	0.999912	1.23333	0.0501934
chr1:19339617:19342752:ENSG00000077549.17	ENSG00000077549	CAPZB	Hospitalization	chr1:19355134	0.932073	0.868706	1.00006	0.050203
chr6:34757551:34762595:ENSG00000124562.9	ENSG00000124562	SNRPC	Reported infection	chr6:34803043	0.823106	0.677382	1.00018	0.0502113
chr1:1091374:1091472:ENSG00000131591.17	ENSG00000131591	C1orf159	Critical illness	chr1:1091327	2.84841	0.998926	8.12215	0.0502355
chr7:135193672:135194570:ENSG00000105875.13	ENSG00000105875	WDR91	Hospitalization	chr7:134763662	0.948236	0.899097	1.00006	0.0502652
chr22:32368567:32370899:ENSG00000205853.10	ENSG00000205853	RFPL3S	Hospitalization	chr22:32394823	0.334915	0.112013	1.00138	0.0502896
chr14:58543967:58547781:ENSG00000100578.14	ENSG00000100578	KIAA0586	Critical illness	chr14:58543931	0.411432	0.169065	1.00125	0.0503235
chr6:46668793:46681527:ENSG00000153291.15	ENSG00000153291	SLC25A27	Hospitalization	chr6:46652515	3.32193	0.997633	11.0614	0.050453
chr10:122143706:122195040:ENSG00000138162.18	ENSG00000138162	TACC2	Hospitalization	chr10:122143618	0.970785	0.942363	1.00007	0.0505057
chr19:49884369:49884512:ENSG00000104946.12	ENSG00000104946	TBC1D17	Critical illness	chr19:49888382	0.895332	0.801417	1.00025	0.0505258
chr9:120923792:120925936:ENSG00000056558.10	ENSG00000056558	TRAF1	Hospitalization	chr9:120928863	0.569717	0.324127	1.00139	0.0505659
chr1:228308383:228309099:ENSG00000154358.20	ENSG00000154358	OBSCN	Critical illness	chr1:228324321	0.947105	0.896876	1.00015	0.0506245
chr22:50625464:50625936:ENSG00000100299.17	ENSG00000100299	ARSA	Hospitalization	chr22:50617472	1.03819	0.999898	1.07795	0.0506252
chr13:27427192:27429870:ENSG00000122034.14	ENSG00000122034	GTF3A	Reported infection	chr13:27427911	1.01396	0.999962	1.02815	0.0506284
chr11:205469:205611:ENSG00000177951.17	ENSG00000177951	BET1L	Hospitalization	chr11:247972	4.41175	0.99583	19.545	0.0506467
chr12:57773128:57780255:ENSG00000123427.16	ENSG00000123427	EEF1AKMT3	Reported infection	chr12:57764205	0.691466	0.477593	1.00111	0.0506929
chr2:181531776:181534272:ENSG00000115232.13	ENSG00000115232	ITGA4	Hospitalization	chr2:181538495	2.52685	0.99705	6.40386	0.0507322
chr16:28595934:28596997:ENSG00000196502.11	ENSG00000196502	SULT1A1	Reported infection	chr16:28574806	0.992259	0.984552	1.00003	0.0507742
chr4:143197924:143203408:ENSG00000170185.9	ENSG00000170185	USP38	Hospitalization	chr4:143087696	1.06105	0.999793	1.12607	0.0508041
chr17:8237519:8238392:ENSG00000178971.13	ENSG00000178971	CTC1	Hospitalization	chr17:8236779	0.965485	0.932041	1.00013	0.0508456
chr15:50482065:50489801:ENSG00000138592.13	ENSG00000138592	USP8	Reported infection	chr15:50445353	0.76213	0.580253	1.00101	0.0508575
chr6:109447722:109448203:ENSG00000135596.17	ENSG00000135596	MICAL1	Reported infection	chr6:109454233	1.01851	0.999929	1.03745	0.0508875
chr10:3147737:3149621:ENSG00000107959.15	ENSG00000107959	PITRM1	Hospitalization	chr10:3148307	1.03441	0.999863	1.07014	0.0509319
chr17:58703329:58705878:ENSG00000108384.14	ENSG00000108384	RAD51C	Reported infection	chr17:58596812	1.02144	0.999903	1.04344	0.0510534
chr19:19792484:19806031:ENSG00000081665.13	ENSG00000081665	ZNF506	Hospitalization	chr19:19768847	0.368227	0.13496	1.00467	0.0510736
chr19:19792484:19806031:ENSG00000266904.5	ENSG00000266904	LINC00663	Hospitalization	chr19:19768847	0.368227	0.13496	1.00467	0.0510736
chr16:15867516:15873491:ENSG00000133393.12	ENSG00000133393	CEP20	Reported infection	chr16:15877829	0.989526	0.979112	1.00005	0.0510828
chr3:122556121:122558329:ENSG00000138496.16	ENSG00000138496	PARP9	Reported infection	chr3:122542532	0.985419	0.970979	1.00007	0.0511506
chr19:6454717:6456420:ENSG00000125648.14	ENSG00000125648	SLC25A23	Reported infection	chr19:6456010	0.981717	0.963675	1.0001	0.0512142
chr20:3889932:3907926:ENSG00000125779.21	ENSG00000125779	PANK2	Reported infection	chr20:4334940	0.564477	0.317667	1.00305	0.0512241
chr9:128323147:128323283:ENSG00000167113.10	ENSG00000167113	COQ4	Reported infection	chr9:128308464	1.72751	0.997048	2.99314	0.051245
chr3:127385359:127385884:ENSG00000244215.1	ENSG00000244215	LINC02016	Hospitalization	chr3:127376197	2.50282	0.994967	6.29582	0.0512663
chr18:8247919:8296368:ENSG00000173482.16	ENSG00000173482	PTPRM	Critical illness	chr18:8253604	1.07702	0.999576	1.16046	0.051316
chr17:44176642:44181623:ENSG00000267080.5	ENSG00000267080	ASB16-AS1	Hospitalization	chr17:44173727	0.979996	0.96028	1.00012	0.0513249
chr21:15818846:15824966:ENSG00000155313.15	ENSG00000155313	USP25	Reported infection	chr21:15316014	0.537584	0.287948	1.00364	0.0513487
chr9:27548666:27550650:ENSG00000147894.14	ENSG00000147894	C9orf72	Hospitalization	chr9:27548929	0.923606	0.85265	1.00047	0.0513528
chr2:280152:281397:ENSG00000189292.15	ENSG00000189292	ALKAL2	Hospitalization	chr2:281741	2.83795	0.993878	8.10358	0.051356
chr2:219374342:219374855:ENSG00000123992.18	ENSG00000123992	DNPEP	Hospitalization	chr2:219377904	1.0464	0.999728	1.09525	0.0513824
chr12:111991889:112005257:ENSG00000198270.12	ENSG00000198270	TMEM116	Hospitalization	chr12:111994905	2.03781	0.995422	4.17177	0.0514854
chr6:122447265:122453770:ENSG00000111897.6	ENSG00000111897	SERINC1	Critical illness	chr6:122510068	0.936833	0.877266	1.00044	0.0515706
chr4:186201342:186205200:ENSG00000145476.15	ENSG00000145476	CYP4V2	Critical illness	chr4:186200855	0.341795	0.115971	1.00736	0.0515738
chr1:151889373:151895008:ENSG00000159445.12	ENSG00000159445	THEM4	Hospitalization	chr1:151907285	1.8174	0.995927	3.31645	0.0515751
chr7:115014533:115015688:ENSG00000135272.10	ENSG00000135272	MDFIC	Reported infection	chr7:115047362	1.59939	0.996767	2.56635	0.0515896
chr21:46124920:46125465:ENSG00000142173.14	ENSG00000142173	COL6A2	Reported infection	chr21:46130463	0.966523	0.933948	1.00024	0.0515917
chr2:65344594:65344719:ENSG00000198369.9	ENSG00000198369	SPRED2	Reported infection	chr2:65330153	1.63105	0.99662	2.66936	0.0515954
chr17:75543501:75556046:ENSG00000073350.13	ENSG00000073350	LLGL2	Hospitalization	chr17:75551286	0.95005	0.902261	1.00037	0.0516644
chr15:90232327:90233669:ENSG00000185043.10	ENSG00000185043	CIB1	Hospitalization	chr15:90233143	0.599861	0.358472	1.0038	0.0517106
chr16:4683932:4686259:ENSG00000102858.12	ENSG00000102858	MGRN1	Critical illness	All - Inverse variance weighted	0.971969	0.944522	1.00021	0.0517369
chr7:1160623:1162962:ENSG00000229043.2	ENSG00000229043	ZFAND2A-DT	Reported infection	chr7:1157996	0.810608	0.656032	1.0016	0.0517612
chr8:141160787:141165186:ENSG00000105339.10	ENSG00000105339	DENND3	Reported infection	chr8:141166408	0.979462	0.959188	1.00016	0.0518216
chr7:77696018:77696172:ENSG00000214293.8	ENSG00000214293	APTR	Reported infection	chr7:78209325	0.965655	0.932228	1.00028	0.0518508
chr2:98610634:98610775:ENSG00000115446.11	ENSG00000115446	UNC50	Hospitalization	chr2:98582561	0.956717	0.914966	1.00037	0.0519491
chr7:76048226:76048576:ENSG00000146701.11	ENSG00000146701	MDH2	Critical illness	chr7:76185584	0.923661	0.852573	1.00068	0.0519662
chr17:5346925:5349487:ENSG00000029725.16	ENSG00000029725	RABEP1	Hospitalization	chr17:5327425	0.941972	0.886856	1.00051	0.0519828
chr6:88145337:88165803:ENSG00000118432.12	ENSG00000118432	CNR1	Hospitalization	chr6:87287597	4.53054	0.987011	20.7959	0.0519981
chr20:32029838:32030923:ENSG00000101331.15	ENSG00000101331	CCM2L	Reported infection	chr20:32037964	0.728367	0.529055	1.00277	0.0520122
chr2:240989833:240991196:ENSG00000226321.5	ENSG00000226321	CROCC2	Reported infection	chr2:240989811	0.993332	0.986648	1.00006	0.0521164
chr1:175177684:175192860:ENSG00000235750.9	ENSG00000235750	KIAA0040	Critical illness	chr1:175183115	0.966074	0.933002	1.00032	0.0521363
chr13:42888502:42895009:ENSG00000133106.14	ENSG00000133106	EPSTI1	Hospitalization	chr13:42898535	1.05479	0.999506	1.11313	0.0521413
chr15:43858823:43861333:ENSG00000092470.11	ENSG00000092470	WDR76	Reported infection	chr15:43132860	2.36616	0.992049	5.64358	0.0521414
chr7:158956470:158956583:ENSG00000126870.15	ENSG00000126870	DYNC2I1	Reported infection	chr7:158864537	0.981846	0.963854	1.00017	0.0521786
chr15:64949972:64957103:ENSG00000166839.16	ENSG00000166839	ANKDD1A	Critical illness	chr15:64981257	0.952608	0.907034	1.00047	0.0522514
chr17:78169229:78170817:ENSG00000108639.7	ENSG00000108639	SYNGR2	Critical illness	chr17:78169023	0.217639	0.0466652	1.01504	0.0522623
chr9:120843439:120844993:ENSG00000226752.9	ENSG00000226752	CUTALP	Hospitalization	chr9:120841621	0.977438	0.955171	1.00022	0.0522696
chr12:8921065:8922633:ENSG00000111752.10	ENSG00000111752	PHC1	Critical illness	chr12:8921663	0.286177	0.0808406	1.01307	0.0524009
chr9:136013296:136013864:ENSG00000148411.7	ENSG00000148411	NACC2	Hospitalization	chr9:136026294	3.30476	0.987528	11.0594	0.0524283
chr11:95790743:95799232:ENSG00000166037.10	ENSG00000166037	CEP57	Hospitalization	chr11:95920330	0.602778	0.361378	1.00543	0.0524758
chr17:36496406:36499075:ENSG00000278259.4	ENSG00000278259	MYO19	Hospitalization	chr17:36528318	1.66637	0.99453	2.79205	0.0524849
chr1:3891057:3892883:ENSG00000198912.10	ENSG00000198912	C1orf174	Critical illness	chr1:3893716	1.09198	0.99902	1.19358	0.0525781
chr7:150800828:150801536:ENSG00000002933.7	ENSG00000002933	TMEM176A	Reported infection	chr7:150800839	0.986985	0.973997	1.00015	0.0525889
chr4:48852504:48857213:ENSG00000109180.14	ENSG00000109180	OCIAD1	Hospitalization	chr4:48853200	3.06697	0.987505	9.52535	0.0525966
chr20:1181587:1185138:ENSG00000125895.5	ENSG00000125895	TMEM74B	Critical illness	chr20:1185393	18.7209	0.967303	362.318	0.0526265
chr18:74496431:74499937:ENSG00000133313.14	ENSG00000133313	CNDP2	Reported infection	chr18:74502771	1.01972	0.999774	1.04006	0.0526754
chr12:56133873:56134080:ENSG00000139641.12	ENSG00000139641	ESYT1	Critical illness	chr12:56134068	1.08423	0.999054	1.17667	0.0527102
chr17:74954365:74955792:ENSG00000167861.15	ENSG00000167861	HID1	Reported infection	chr17:74953072	1.02545	0.999696	1.05187	0.0528002
chr14:36474873:36491201:ENSG00000229415.9	ENSG00000229415	SFTA3	Critical illness	chr14:36477077	0.95564	0.912739	1.00056	0.0528442
chr16:16056295:16071642:ENSG00000103222.18	ENSG00000103222	ABCC1	Reported infection	chr16:16068182	0.979836	0.959833	1.00026	0.0529036
chr17:82183932:82184958:ENSG00000176155.18	ENSG00000176155	CCDC57	Hospitalization	chr17:82132177	0.977486	0.955199	1.00029	0.0529899
chr1:68137933:68144569:ENSG00000116729.13	ENSG00000116729	WLS	Hospitalization	chr1:68142763	0.964476	0.929779	1.00047	0.0529933
chr17:82093771:82095320:ENSG00000169710.8	ENSG00000169710	FASN	Hospitalization	chr17:82099396	0.465546	0.214601	1.00994	0.0529979
chr8:22602312:22603195:ENSG00000241852.9	ENSG00000241852	C8orf58	Hospitalization	chr8:22632165	3.98047	0.982183	16.1315	0.0530167
chr6:96563355:96603602:ENSG00000112214.10	ENSG00000112214	FHL5	Critical illness	chr6:96586454	1.08322	0.998903	1.17466	0.0531837
chr7:33017601:33019635:ENSG00000122643.18	ENSG00000122643	NT5C3A	Hospitalization	chr7:33069574	2.287	0.988247	5.29255	0.0533165
chr1:37548987:37552645:ENSG00000163877.10	ENSG00000163877	SNIP1	Critical illness	chr1:37548877	0.466973	0.215624	1.01132	0.0534306
chr6:133538192:133568190:ENSG00000227954.6	ENSG00000227954	TARID	Hospitalization	chr6:133538309	0.970717	0.941877	1.00044	0.053436
chr17:35597152:35598230:ENSG00000006125.17	ENSG00000006125	AP2B1	Reported infection	chr17:35604168	1.04568	0.999326	1.09419	0.0535026
chr1:46572167:46576575:ENSG00000079277.19	ENSG00000079277	MKNK1	Reported infection	chr1:46574922	1.02575	0.999606	1.05257	0.0536051
chr2:74211866:74214079:ENSG00000065911.11	ENSG00000065911	MTHFD2	Critical illness	chr2:74617345	0.820169	0.670595	1.00311	0.0536341
chr9:129141918:129142445:ENSG00000119383.19	ENSG00000119383	PTPA	Reported infection	chr9:129122523	1.2405	0.996513	1.54423	0.0537672
chr7:112206807:112286877:ENSG00000198839.9	ENSG00000198839	ZNF277	Hospitalization	chr7:112287651	0.400175	0.15769	1.01554	0.0539159
chr1:212885396:212888489:ENSG00000162769.12	ENSG00000162769	FLVCR1	Hospitalization	chr1:212876661	2.53173	0.98424	6.5123	0.0539784
chr5:32243599:32248002:ENSG00000150712.10	ENSG00000150712	MTMR12	Critical illness	chr5:32228831	0.941066	0.884677	1.00105	0.0540176
chr11:827459:828230:ENSG00000177685.16	ENSG00000177685	CRACR2B	Reported infection	All - Inverse variance weighted	0.987242	0.974431	1.00022	0.0540341
chr3:195663767:195664086:ENSG00000215837.7	ENSG00000215837	SDHAP2	Reported infection	All - Inverse variance weighted	0.985307	0.970579	1.00026	0.0540528
chr22:36233455:36239441:ENSG00000128335.13	ENSG00000128335	APOL2	Hospitalization	chr22:36236618	0.945103	0.892338	1.00099	0.0540747
chr16:1809382:1809754:ENSG00000063854.12	ENSG00000063854	HAGH	Reported infection	All - Inverse variance weighted	0.992473	0.984872	1.00013	0.0540843
chr15:40037018:40038282:ENSG00000140319.10	ENSG00000140319	SRP14	Reported infection	chr15:40085668	1.02482	0.999568	1.05071	0.0540984
chr3:42563686:42563765:ENSG00000093183.13	ENSG00000093183	SEC22C	Critical illness	chr3:42551410	0.389328	0.149075	1.01678	0.0541058
chr11:62692473:62694568:ENSG00000168000.14	ENSG00000168000	BSCL2	Hospitalization	chr11:62698604	0.940443	0.883458	1.0011	0.0541773
chr12:14921048:14934856:ENSG00000139055.6	ENSG00000139055	ERP27	Reported infection	chr12:14928964	0.790152	0.621679	1.00428	0.0542216
chr17:27294435:27303367:ENSG00000109046.14	ENSG00000109046	WSB1	Reported infection	chr17:27301794	0.850069	0.720463	1.00299	0.0542823
chr17:5192163:5214050:ENSG00000261879.5	ENSG00000261879	ZNF594-DT	Critical illness	chr17:5221167	0.219673	0.046922	1.02843	0.0543089
chr2:105386540:105398970:ENSG00000115641.18	ENSG00000115641	FHL2	Hospitalization	All - Inverse variance weighted	0.966283	0.93311	1.00064	0.0543139
chr13:23889553:23890000:ENSG00000205861.11	ENSG00000205861	PCOTH	Hospitalization	chr13:23883251	0.412317	0.167126	1.01723	0.0544943
chr9:136402887:136404055:ENSG00000165689.16	ENSG00000165689	ENTR1	Hospitalization	chr9:136403791	0.963976	0.928585	1.00072	0.0545502
chr14:100132779:100135905:ENSG00000196405.12	ENSG00000196405	EVL	Reported infection	chr14:100137062	0.658957	0.43069	1.00821	0.0545689
chr8:116766791:116770192:ENSG00000147679.11	ENSG00000147679	UTP23	Hospitalization	chr8:116290817	0.905737	0.818769	1.00194	0.0545696
chr19:21143643:21166335:ENSG00000196705.8	ENSG00000196705	ZNF431	Hospitalization	chr19:21151200	3.69661	0.974504	14.0225	0.0546062
chr22:37190677:37190865:ENSG00000133466.13	ENSG00000133466	C1QTNF6	Hospitalization	chr22:37195278	0.965766	0.932057	1.00069	0.0546434
chr10:80176155:80180941:ENSG00000122359.17	ENSG00000122359	ANXA11	Critical illness	chr10:80172024	0.942792	0.887815	1.00117	0.0546443
chr7:95406272:95406987:ENSG00000105854.12	ENSG00000105854	PON2	Reported infection	chr7:95401009	0.721383	0.517009	1.00655	0.0546598
chr19:54221379:54221618:ENSG00000204577.11	ENSG00000204577	LILRB3	Reported infection	All - Inverse variance weighted	1.01814	0.999638	1.03699	0.0546947
chr16:88723971:88725416:ENSG00000103335.21	ENSG00000103335	PIEZO1	Reported infection	chr16:88725295	1.0187	0.999626	1.03814	0.0547114
chr6:25106529:25108576:ENSG00000168405.15	ENSG00000168405	CMAHP	Hospitalization	chr6:25106517	0.981721	0.963416	1.00037	0.0547282
chr17:43125770:43131208:ENSG00000198496.10	ENSG00000198496	NBR2	Reported infection	chr17:43154506	1.00863	0.999825	1.01751	0.0547545
chr5:176529090:176529288:ENSG00000146083.11	ENSG00000146083	RNF44	Reported infection	chr5:176523623	1.53045	0.991148	2.36318	0.0548764
chr10:104259798:104266084:ENSG00000148834.12	ENSG00000148834	GSTO1	Reported infection	chr10:104253687	0.973178	0.946533	1.00057	0.0549114
chr22:46292328:46292791:ENSG00000075234.16	ENSG00000075234	TTC38	Reported infection	chr22:46348034	1.02662	0.999442	1.05453	0.0549589
chr6:129481690:129481783:ENSG00000233351.1	ENSG00000233351		Critical illness	chr6:129481935	0.118617	0.013442	1.04672	0.0550018
chr6:129481690:129481783:ENSG00000226149.5	ENSG00000226149		Critical illness	chr6:129481935	0.118617	0.013442	1.04672	0.0550018
chr19:53439933:53441796:ENSG00000160336.14	ENSG00000160336	ZNF761	Critical illness	chr19:53441692	0.954456	0.910063	1.00101	0.0550807
chr19:53439933:53441796:ENSG00000241015.2	ENSG00000241015	TPM3P9	Critical illness	chr19:53441692	0.954456	0.910063	1.00101	0.0550807
chr22:29215630:29226490:ENSG00000186998.15	ENSG00000186998	EMID1	Hospitalization	chr22:29225139	0.973928	0.947989	1.00058	0.0551074
chr22:42128944:42129033:ENSG00000100197.20	ENSG00000100197	CYP2D6	Reported infection	chr22:42067685	0.991638	0.983161	1.00019	0.0552487
chr19:872118:872913:ENSG00000175221.14	ENSG00000175221	MED16	Reported infection	chr19:871222	0.987948	0.975775	1.00027	0.0552676
chr7:112465838:112467981:ENSG00000006652.13	ENSG00000006652	IFRD1	Hospitalization	chr7:112473591	0.936788	0.87628	1.00147	0.055274
chr7:853585:854920:ENSG00000164828.17	ENSG00000164828	SUN1	Reported infection	chr7:867102	0.984047	0.967997	1.00036	0.05528
chr12:48939108:48939655:ENSG00000134287.9	ENSG00000134287	ARF3	Critical illness	chr12:48876216	1.1082	0.997679	1.23096	0.0552865
chr21:46560783:46561748:ENSG00000160305.17	ENSG00000160305	DIP2A	Reported infection	chr21:46561000	0.981178	0.962295	1.00043	0.0553077
chr22:23683867:23686838:ENSG00000244723.3	ENSG00000244723	ASLP1	Reported infection	chr22:23686852	0.982103	0.96413	1.00041	0.0553084
chr22:23683867:23686838:ENSG00000234353.2	ENSG00000234353		Reported infection	chr22:23686852	0.982181	0.964285	1.00041	0.0553084
chr22:23683867:23686838:ENSG00000272578.5	ENSG00000272578		Reported infection	chr22:23686852	0.982109	0.964143	1.00041	0.0553084
chr21:37192213:37195675:ENSG00000182670.13	ENSG00000182670	TTC3	Hospitalization	chr21:37132200	0.988178	0.976227	1.00028	0.0554077
chr10:80176155:80180941:ENSG00000122359.17	ENSG00000122359	ANXA11	Hospitalization	chr10:80172024	0.962462	0.925479	1.00092	0.0556462
chr20:44197739:44202961:ENSG00000132823.10	ENSG00000132823	OSER1	Hospitalization	chr20:44204504	1.36835	0.992307	1.88689	0.0557665
chr10:80176155:80180941:ENSG00000122359.17	ENSG00000122359	ANXA11	Reported infection	chr10:80172024	0.981743	0.963377	1.00046	0.0558328
chr10:11749592:11763224:ENSG00000134463.14	ENSG00000134463	ECHDC3	Hospitalization	chr10:11755518	4.30233	0.964194	19.1974	0.0558531
chr1:66695493:66719294:ENSG00000118473.21	ENSG00000118473	SGIP1	Reported infection	chr1:66694653	0.596195	0.350764	1.01336	0.0560119
chr11:67438501:67438632:ENSG00000172725.13	ENSG00000172725	CORO1B	Reported infection	chr11:67438507	1.54961	0.988801	2.42848	0.056026
chr1:155060832:155062245:ENSG00000143537.13	ENSG00000143537	ADAM15	Critical illness	chr1:155060832	1.02117	0.999461	1.04336	0.056026
chr8:22925335:22927584:ENSG00000134020.7	ENSG00000134020	PEBP4	Hospitalization	chr8:22925495	0.428614	0.17973	1.02215	0.0560611
chr7:100049841:100056911:ENSG00000166529.14	ENSG00000166529	ZSCAN21	Critical illness	chr7:100050644	1.07728	0.998065	1.16277	0.0561006
chr7:102474535:102478808:ENSG00000005075.15	ENSG00000005075	POLR2J	Reported infection	chr7:102461954	1.68145	0.986444	2.86613	0.0561585
chr6:41936107:41936559:ENSG00000112576.12	ENSG00000112576	CCND3	Critical illness	chr6:41828326	0.894539	0.797856	1.00294	0.0561744
chr19:651855:652233:ENSG00000070423.17	ENSG00000070423	RNF126	Hospitalization	chr19:651852	0.306236	0.0908862	1.03185	0.0562129
chr22:40431480:40435499:ENSG00000196588.14	ENSG00000196588	MRTFA	Critical illness	chr22:40435252	3.59645	0.966579	13.3817	0.0562287
chr19:34209051:34215124:ENSG00000257103.8	ENSG00000257103	LSM14A	Hospitalization	chr19:34215298	0.947877	0.897189	1.00143	0.0562504
chr7:139911321:139913065:ENSG00000059377.16	ENSG00000059377	TBXAS1	Reported infection	chr7:139912759	1.03617	0.999042	1.07469	0.05633
chr11:64233518:64233894:ENSG00000110011.13	ENSG00000110011	DNAJC4	Critical illness	chr11:64108085	8.74945	0.942928	81.1864	0.0563573
chr20:51610165:51613677:ENSG00000054793.13	ENSG00000054793	ATP9A	Critical illness	chr20:50857567	6.58211	0.95003	45.603	0.0563838
chr7:1000551:1009950:ENSG00000146540.14	ENSG00000146540	C7orf50	Reported infection	chr7:1012140	0.980347	0.960557	1.00054	0.0564281
chr10:50097802:50104042:ENSG00000099290.15	ENSG00000099290	WASHC2A	Reported infection	chr10:50102417	0.986894	0.973607	1.00036	0.0564434
chr16:911079:934244:ENSG00000103227.18	ENSG00000103227	LMF1	Critical illness	chr16:931959	1.05763	0.99845	1.12031	0.0565008
chr19:4491835:4493703:ENSG00000167674.14	ENSG00000167674	HDGFL2	Critical illness	chr19:4493711	1.04945	0.998664	1.10282	0.0565025
chr17:43167250:43170126:ENSG00000267002.2	ENSG00000267002		Critical illness	chr17:43022008	4.71296	0.957838	23.1898	0.0565236
chr7:73737110:73737562:ENSG00000106077.18	ENSG00000106077	ABHD11	Critical illness	chr7:73736364	0.447505	0.195799	1.02279	0.0565796
chr11:504996:506609:ENSG00000023191.16	ENSG00000023191	RNH1	Critical illness	chr11:505006	0.979022	0.957913	1.0006	0.0566006
chr5:10734268:10748175:ENSG00000112977.15	ENSG00000112977	DAP	Reported infection	chr5:10740310	1.54453	0.987569	2.41559	0.0567615
chr9:137037910:137039971:ENSG00000107281.9	ENSG00000107281	NPDC1	Critical illness	chr9:137037759	0.222572	0.0474207	1.04466	0.0568341
chr9:32989895:33025000:ENSG00000137074.18	ENSG00000137074	APTX	Hospitalization	chr9:33025115	2.12341	0.978326	4.60874	0.0568394
chr10:130079901:130091156:ENSG00000237489.3	ENSG00000237489	C10orf143	Hospitalization	chr10:130093811	0.960877	0.92221	1.00117	0.0568598
chr19:58591624:58598967:ENSG00000213753.10	ENSG00000213753	CENPBD2P	Reported infection	All - Inverse variance weighted	1.01155	0.999661	1.02358	0.0569337
chr1:41161432:41186121:ENSG00000010803.16	ENSG00000010803	SCMH1	Critical illness	chr1:41242427	5.78511	0.949508	35.2471	0.0569402
chr15:64949972:64957103:ENSG00000166839.16	ENSG00000166839	ANKDD1A	Hospitalization	chr15:64981257	0.968716	0.937525	1.00094	0.0569773
chr14:70342729:70353136:ENSG00000213463.4	ENSG00000213463	SYNJ2BP	Reported infection	All - Inverse variance weighted	0.995762	0.991417	1.00013	0.0570079
chr17:41813279:41818089:ENSG00000141756.18	ENSG00000141756	FKBP10	Hospitalization	chr17:41900339	2.99152	0.967823	9.24673	0.0570196
chr19:10118956:10119067:ENSG00000130811.11	ENSG00000130811	EIF3G	Critical illness	chr19:10118621	0.507411	0.252304	1.02046	0.0570221
chr3:11808583:11809517:ENSG00000144559.10	ENSG00000144559	TAMM41	Reported infection	chr3:11808333	1.00947	0.999718	1.01931	0.0570472
chr3:25729318:25733872:ENSG00000151092.16	ENSG00000151092	NGLY1	Hospitalization	chr3:25699713	0.246492	0.0582464	1.04312	0.0570918
chr11:86326676:86337379:ENSG00000149196.15	ENSG00000149196	HIKESHI	Critical illness	All - Inverse variance weighted	1.03262	0.999023	1.06734	0.0571647
chr2:241668685:241670726:ENSG00000168397.16	ENSG00000168397	ATG4B	Critical illness	chr2:241674499	0.927512	0.858288	1.00232	0.0572477
chr4:52712959:52713494:ENSG00000226950.6	ENSG00000226950	DANCR	Critical illness	chr4:52721254	3.84047	0.958941	15.3807	0.0573359
chr10:38094490:38095538:ENSG00000075407.18	ENSG00000075407	ZNF37A	Reported infection	chr10:38087064	0.58993	0.342337	1.01659	0.0573416
chr2:28981538:28994725:ENSG00000189350.12	ENSG00000189350	TOGARAM2	Reported infection	chr2:28971589	1.35381	0.990524	1.85034	0.0574018
chr3:52818536:52819393:ENSG00000055955.15	ENSG00000055955	ITIH4	Reported infection	chr3:52842373	0.98642	0.972605	1.00043	0.0574303
chr1:5875100:5877093:ENSG00000131697.17	ENSG00000131697	NPHP4	Hospitalization	chr1:5875102	1.38898	0.989679	1.94938	0.0574371
chr7:30517498:30521764:ENSG00000006625.17	ENSG00000006625	GGCT	Reported infection	chr7:30520779	0.988798	0.977374	1.00036	0.0574495
chr14:70342729:70353136:ENSG00000133983.14	ENSG00000133983	COX16	Hospitalization	All - Inverse variance weighted	0.980772	0.961322	1.00062	0.0574701
chr12:54183959:54187819:ENSG00000123415.15	ENSG00000123415	SMUG1	Critical illness	chr12:54187830	1.06039	0.998136	1.12652	0.0574972
chr3:129584562:129585952:ENSG00000004399.12	ENSG00000004399	PLXND1	Reported infection	chr3:129591562	1.02311	0.999271	1.04752	0.057517
chr19:54221379:54221618:ENSG00000204577.11	ENSG00000204577	LILRB3	Reported infection	chr19:54218406	1.02074	0.999343	1.0426	0.057541
chr19:54218413:54218645:ENSG00000131042.14	ENSG00000131042	LILRB2	Reported infection	chr19:54218406	0.973155	0.946207	1.00087	0.057541
chr1:93315269:93324635:ENSG00000223745.7	ENSG00000223745	CCDC18-AS1	Hospitalization	chr1:93129749	0.96354	0.927288	1.00121	0.057667
chr12:101877920:101897863:ENSG00000136048.13	ENSG00000136048	DRAM1	Critical illness	chr12:101893261	0.369059	0.131843	1.03308	0.0576975
chr16:72059188:72060112:ENSG00000257017.8	ENSG00000257017	HP	Hospitalization	chr16:72072066	1.01834	0.999402	1.03764	0.0577545
chr9:113199963:113202531:ENSG00000119321.8	ENSG00000119321	FKBP15	Reported infection	chr9:113210548	1.65849	0.983357	2.79716	0.0578235
chr12:10123363:10124937:ENSG00000172243.17	ENSG00000172243	CLEC7A	Critical illness	chr12:10125968	1.08141	0.997394	1.1725	0.0578643
chr20:47665953:47666260:ENSG00000196562.14	ENSG00000196562	SULF2	Reported infection	chr20:47688131	0.980908	0.961556	1.00065	0.0579564
chr4:158877253:158891446:ENSG00000052795.12	ENSG00000052795	FNIP2	Reported infection	chr4:158866507	0.970717	0.941347	1.001	0.0579575
chr17:75522521:75523275:ENSG00000182173.12	ENSG00000182173	TSEN54	Reported infection	chr17:75522482	1.01372	0.999538	1.0281	0.0580079
chr17:2372488:2372953:ENSG00000141258.12	ENSG00000141258	SGSM2	Hospitalization	chr17:2372791	1.03492	0.998834	1.07232	0.0580212
chr9:133544550:133547038:ENSG00000197859.9	ENSG00000197859	ADAMTSL2	Critical illness	chr9:133549815	0.936519	0.875111	1.00224	0.0580363
chr19:54667793:54667873:ENSG00000186818.12	ENSG00000186818	LILRB4	Critical illness	chr19:54669422	1.08041	0.997369	1.17035	0.0580383
chr14:23960003:23965762:ENSG00000157326.18	ENSG00000157326	DHRS4	Critical illness	All - Inverse variance weighted	0.945279	0.891841	1.00192	0.0580383
chr17:82655667:82656493:ENSG00000141542.10	ENSG00000141542	RAB40B	Hospitalization	chr17:82655712	0.385398	0.14378	1.03305	0.0580483
chr2:27132923:27133117:ENSG00000138073.13	ENSG00000138073	PREB	Hospitalization	chr2:27133123	0.394294	0.150537	1.03276	0.0581775
chr3:46671768:46671884:ENSG00000178038.16	ENSG00000178038	ALS2CL	Hospitalization	chr3:46673006	0.939405	0.880551	1.00219	0.0582739
chr11:114440739:114449846:ENSG00000076043.9	ENSG00000076043	REXO2	Critical illness	chr11:114414022	5.95382	0.939028	37.7496	0.0583308
chr12:101771157:101780152:ENSG00000111670.14	ENSG00000111670	GNPTAB	Reported infection	chr12:101705697	0.976866	0.953479	1.00083	0.0583416
chr12:24901885:24901963:ENSG00000060982.14	ENSG00000060982	BCAT1	Hospitalization	chr12:24902072	1.04247	0.998519	1.08836	0.0584199
chr7:26372568:26376087:ENSG00000225792.1	ENSG00000225792	SNX10-AS1	Critical illness	chr7:25488838	6.62333	0.934756	46.9305	0.0584339
chr17:65536553:65537324:ENSG00000168646.12	ENSG00000168646	AXIN2	Hospitalization	chr17:65545379	0.43612	0.184642	1.03011	0.0584475
chr8:38267391:38267606:ENSG00000147535.16	ENSG00000147535	PLPP5	Reported infection	chr8:38238781	0.607333	0.362315	1.01805	0.0584773
chr17:80421962:80422206:ENSG00000173818.16	ENSG00000173818	ENDOV	Reported infection	chr17:80421934	0.989564	0.978867	1.00038	0.0585159
chr14:52315391:52327221:ENSG00000125384.6	ENSG00000125384	PTGER2	Critical illness	chr14:52314477	0.266452	0.0676698	1.04916	0.0585798
chr1:155260659:155262086:ENSG00000116521.10	ENSG00000116521	SCAMP3	Critical illness	chr1:155258255	2.91273	0.961862	8.82037	0.0586004
chr17:6999591:7002484:ENSG00000215067.9	ENSG00000215067	ALOX12-AS1	Reported infection	chr17:6997043	0.7497	0.556171	1.01057	0.0586308
chr17:76089320:76094414:ENSG00000182473.21	ENSG00000182473	EXOC7	Hospitalization	chr17:76088360	1.85438	0.977535	3.51775	0.0587031
chr4:867432:870711:ENSG00000178950.16	ENSG00000178950	GAK	Reported infection	chr4:868575	0.625382	0.38439	1.01746	0.0587253
chr3:128082574:128083074:ENSG00000175792.11	ENSG00000175792	RUVBL1	Reported infection	chr3:128053942	0.603149	0.356909	1.01927	0.0589389
chr5:95768166:95780252:ENSG00000164292.12	ENSG00000164292	RHOBTB3	Hospitalization	chr5:95810098	0.327504	0.102806	1.04332	0.0589947
chr2:105089069:105089411:ENSG00000135972.8	ENSG00000135972	MRPS9	Hospitalization	chr2:105074872	1.03734	0.998607	1.07757	0.0590018
chr19:54221379:54221618:ENSG00000204577.11	ENSG00000204577	LILRB3	Hospitalization	chr19:54218406	1.04317	0.998394	1.08995	0.0590049
chr19:54218413:54218645:ENSG00000131042.14	ENSG00000131042	LILRB2	Hospitalization	chr19:54218406	0.945519	0.892104	1.00213	0.0590049
chr3:195683865:195688533:ENSG00000283426.1	ENSG00000283426	SMBD1P	Hospitalization	All - Inverse variance weighted	0.970901	0.941589	1.00112	0.0590138
chr19:53522684:53523264:ENSG00000130844.16	ENSG00000130844	ZNF331	Critical illness	chr19:53522094	1.07215	0.997351	1.15255	0.0590168
chr19:19637561:19637920:ENSG00000089639.10	ENSG00000089639	GMIP	Critical illness	chr19:19637763	0.955113	0.910645	1.00175	0.0590295
chr17:60129090:60132436:ENSG00000267248.1	ENSG00000267248		Hospitalization	chr17:60136602	2.46768	0.965936	6.3042	0.0590875
chr16:954666:970788:ENSG00000103227.18	ENSG00000103227	LMF1	Hospitalization	chr16:968816	0.968083	0.935993	1.00127	0.0592886
chr16:21170605:21174010:ENSG00000011638.10	ENSG00000011638	LDAF1	Reported infection	chr16:21177328	1.01541	0.999398	1.03168	0.0593403
chr11:9139854:9141940:ENSG00000184014.7	ENSG00000184014	DENND5A	Critical illness	chr11:9152832	0.327849	0.102841	1.04516	0.0593899
chr16:83256:85401:ENSG00000103152.11	ENSG00000103152	MPG	Hospitalization	chr16:83281	1.07508	0.9971	1.15917	0.059515
chr15:64409828:64418541:ENSG00000103671.9	ENSG00000103671	TRIP4	Critical illness	chr15:64443328	0.323754	0.100176	1.04633	0.0595247
chr12:109561104:109561243:ENSG00000139428.11	ENSG00000139428	MMAB	Reported infection	chr12:109561243	0.9835	0.966625	1.00067	0.0595479
chr13:46234349:46246527:ENSG00000173988.12	ENSG00000173988	LRRC63	Hospitalization	chr13:46256936	2.91626	0.957802	8.87928	0.0595556
chr20:62331729:62332372:ENSG00000130702.15	ENSG00000130702	LAMA5	Hospitalization	chr20:62331766	1.03237	0.998709	1.06717	0.0596198
chr22:37024810:37026999:ENSG00000128309.16	ENSG00000128309	MPST	Reported infection	chr22:37023301	0.720185	0.511689	1.01364	0.0597949
chr14:35278718:35307994:ENSG00000100902.10	ENSG00000100902	PSMA6	Critical illness	chr14:35257018	0.347257	0.115367	1.04526	0.0599396
chr4:67701484:67728540:ENSG00000248049.6	ENSG00000248049	UBA6-DT	Critical illness	chr4:67617754	1.75992	0.976425	3.1721	0.0600273
chr1:17348048:17354533:ENSG00000159339.13	ENSG00000159339	PADI4	Critical illness	chr1:17316559	0.967247	0.934247	1.00141	0.0600802
chr19:52618765:52618936:ENSG00000167766.18	ENSG00000167766	ZNF83	Reported infection	chr19:52618505	1.01686	0.999288	1.03474	0.0601285
chr8:38728671:38736873:ENSG00000147526.19	ENSG00000147526	TACC1	Critical illness	chr8:38738877	1.12463	0.994957	1.2712	0.0602334
chr4:676209:678658:ENSG00000215375.6	ENSG00000215375	MYL5	Reported infection	chr4:699292	1.63383	0.97907	2.72648	0.0602436
chr5:55947589:55951464:ENSG00000134352.19	ENSG00000134352	IL6ST	Hospitalization	chr5:55948949	2.49165	0.96135	6.45791	0.0602657
chr9:111563231:111564157:ENSG00000106853.18	ENSG00000106853	PTGR1	Critical illness	chr9:111577534	1.06518	0.997277	1.1377	0.0602689
chr12:76060279:76074203:ENSG00000187109.13	ENSG00000187109	NAP1L1	Critical illness	chr12:76097827	0.157571	0.0229117	1.08367	0.0603413
chr17:80415821:80423520:ENSG00000173818.16	ENSG00000173818	ENDOV	Critical illness	chr17:80402504	0.973747	0.94708	1.00116	0.0604057
chr19:1825943:1826878:ENSG00000079313.13	ENSG00000079313	REXO1	Reported infection	chr19:1842920	0.980297	0.96014	1.00088	0.0604791
chr11:834591:836063:ENSG00000177697.17	ENSG00000177697	CD151	Critical illness	chr11:833327	1.03583	0.998446	1.07462	0.0605091
chr3:37149038:37154614:ENSG00000093167.17	ENSG00000093167	LRRFIP2	Critical illness	chr3:36997973	1.11126	0.995339	1.24069	0.0605387
chr11:61487240:61488326:ENSG00000255931.1	ENSG00000255931		Reported infection	chr11:61486904	0.613459	0.368268	1.02189	0.0605486
chr11:61485911:61486524:ENSG00000162148.10	ENSG00000162148	PPP1R32	Reported infection	chr11:61486904	0.73842	0.537984	1.01353	0.0605486
chr17:47361521:47370437:ENSG00000178852.15	ENSG00000178852	EFCAB13	Critical illness	chr17:47345262	1.0231	0.998985	1.0478	0.0605785
chr16:1554040:1557935:ENSG00000187535.13	ENSG00000187535	IFT140	Critical illness	chr16:1551286	4.30033	0.937179	19.7324	0.0605867
chr2:241071878:241081677:ENSG00000162804.13	ENSG00000162804	SNED1	Critical illness	chr2:241080937	0.258655	0.0629756	1.06235	0.0606483
chr15:41860758:41861419:ENSG00000137877.9	ENSG00000137877	SPTBN5	Hospitalization	chr15:41596200	0.293107	0.0812799	1.05699	0.060755
chr11:777695:783530:ENSG00000255284.1	ENSG00000255284	GATD1-DT	Hospitalization	chr11:780321	0.975521	0.950573	1.00112	0.0607857
chr12:3201256:3206280:ENSG00000011105.12	ENSG00000011105	TSPAN9	Critical illness	chr12:3273087	1.06036	0.997335	1.12738	0.0608469
chr4:946126:947709:ENSG00000127419.16	ENSG00000127419	TMEM175	Hospitalization	chr4:946095	0.979732	0.958975	1.00094	0.0609054
chr1:206603204:206605400:ENSG00000143486.15	ENSG00000143486	EIF2D	Hospitalization	chr1:206586643	0.969063	0.937726	1.00145	0.0609646
chr5:1060451:1063844:ENSG00000113504.20	ENSG00000113504	SLC12A7	Hospitalization	All - Inverse variance weighted	1.03309	0.998499	1.06887	0.0609946
chr2:675630:677289:ENSG00000151353.14	ENSG00000151353	TMEM18	Reported infection	chr2:663846	0.977111	0.953721	1.00108	0.0610632
chr11:67321333:67330870:ENSG00000172613.7	ENSG00000172613	RAD9A	Critical illness	chr11:67331152	0.286747	0.077571	1.05998	0.0611178
chr15:51458627:51458709:ENSG00000104093.13	ENSG00000104093	DMXL2	Reported infection	chr15:51592817	1.81287	0.97205	3.38099	0.0613705
chr12:122141083:122141691:ENSG00000175727.13	ENSG00000175727	MLXIP	Hospitalization	chr12:122145462	0.591398	0.341098	1.02537	0.0613817
chr16:74675764:74676301:ENSG00000168404.12	ENSG00000168404	MLKL	Hospitalization	chr16:74676356	1.04211	0.99803	1.08815	0.0614089
chr14:64490540:64495243:ENSG00000089775.11	ENSG00000089775	ZBTB25	Reported infection	chr14:64493913	1.54922	0.979246	2.45096	0.0614343
chr22:19961289:19962233:ENSG00000093010.13	ENSG00000093010	COMT	Critical illness	chr22:19962429	0.957358	0.914567	1.00215	0.0617879
chr6:122796968:122803664:ENSG00000172594.12	ENSG00000172594	SMPDL3A	Critical illness	chr6:122804266	0.37257	0.132171	1.05022	0.0618612
chr1:93318228:93324635:ENSG00000223745.7	ENSG00000223745	CCDC18-AS1	Hospitalization	chr1:93318238	1.0252	0.998764	1.05235	0.0618768
chr19:440932:441085:ENSG00000129946.10	ENSG00000129946	SHC2	Reported infection	chr19:430458	0.974189	0.947809	1.0013	0.0619078
chr16:86490513:86490853:ENSG00000268388.5	ENSG00000268388	FENDRR	Reported infection	chr16:86490553	0.985289	0.970073	1.00074	0.0619814
chr17:47808399:47808538:ENSG00000006025.11	ENSG00000006025	OSBPL7	Reported infection	chr17:47808390	0.714201	0.50155	1.01701	0.0619832
chr2:24077761:24079444:ENSG00000115129.13	ENSG00000115129	TP53I3	Reported infection	chr2:24072324	0.610468	0.363519	1.02518	0.062047
chr15:40037018:40038282:ENSG00000140319.10	ENSG00000140319	SRP14	Hospitalization	chr15:40085668	1.05245	0.997422	1.11051	0.0620741
chr13:52133815:52136116:ENSG00000136098.16	ENSG00000136098	NEK3	Critical illness	chr13:52135802	1.03576	0.998211	1.07473	0.0621886
chr7:97970730:97972135:ENSG00000243554.1	ENSG00000243554	CCZ1P1	Hospitalization	chr7:97973341	0.984701	0.96887	1.00079	0.0622703
chr8:66051666:66076660:ENSG00000147570.9	ENSG00000147570	DNAJC5B	Critical illness	chr8:65078602	0.163993	0.0244927	1.09803	0.0623826
chr4:113970510:113970830:ENSG00000180801.13	ENSG00000180801	ARSJ	Reported infection	chr4:113970893	0.640134	0.400388	1.02343	0.0624325
chr3:52814071:52816884:ENSG00000055955.15	ENSG00000055955	ITIH4	Hospitalization	chr3:52814191	0.968583	0.936598	1.00166	0.062441
chr9:133100382:133100496:ENSG00000160271.14	ENSG00000160271	RALGDS	Reported infection	chr9:133101553	0.969102	0.93762	1.00164	0.062508
chr1:206583379:206584387:ENSG00000266094.7	ENSG00000266094	RASSF5	Reported infection	chr1:206602036	0.615376	0.369203	1.02569	0.062511
chr7:65976202:65979386:ENSG00000169919.16	ENSG00000169919	GUSB	Critical illness	chr7:65764688	0.873417	0.757478	1.0071	0.0625208
chr1:68137933:68144569:ENSG00000116729.13	ENSG00000116729	WLS	Critical illness	chr1:68142763	0.948632	0.897414	1.00277	0.0625766
chr1:169854964:169859041:ENSG00000000457.13	ENSG00000000457	SCYL3	Hospitalization	chr1:169945202	2.52622	0.952311	6.70136	0.0626317
chr4:731110:733672:ENSG00000185619.18	ENSG00000185619	PCGF3	Reported infection	chr4:732413	1.01195	0.999369	1.02469	0.0627214
chr15:41507290:41507514:ENSG00000062524.15	ENSG00000062524	LTK	Hospitalization	chr15:41507513	0.976253	0.951849	1.00128	0.0627843
chr8:19956083:19960901:ENSG00000175445.14	ENSG00000175445	LPL	Reported infection	chr8:19962894	0.608727	0.360844	1.02689	0.0628154
chr1:109690366:109690454:ENSG00000134184.12	ENSG00000134184	GSTM1	Critical illness	chr1:109671748	1.05653	0.99706	1.11954	0.0628353
chr17:75631668:75633459:ENSG00000108469.14	ENSG00000108469	RECQL5	Hospitalization	chr17:75221734	3.22953	0.939133	11.1058	0.0628412
chr9:92068098:92080016:ENSG00000090054.13	ENSG00000090054	SPTLC1	Hospitalization	chr9:92071373	0.460946	0.203835	1.04237	0.0628434
chr1:19326623:19327227:ENSG00000040487.12	ENSG00000040487	SLC66A1	Critical illness	chr1:19333345	4.43063	0.923331	21.2605	0.0628465
chr9:4827033:4833154:ENSG00000120158.11	ENSG00000120158	RCL1	Reported infection	chr9:4833154	0.977268	0.953877	1.00123	0.0628505
chr12:132572344:132572470:ENSG00000112787.12	ENSG00000112787	FBRSL1	Critical illness	chr12:132489537	1.05383	0.997193	1.11369	0.0628515
chr15:42515354:42529675:ENSG00000092531.9	ENSG00000092531	SNAP23	Hospitalization	chr15:42528391	0.973057	0.945454	1.00147	0.0628694
chr7:100112917:100113616:ENSG00000106290.14	ENSG00000106290	TAF6	Critical illness	chr7:100019444	1.06513	0.996586	1.1384	0.0629988
chr11:130879711:130903255:ENSG00000120451.10	ENSG00000120451	SNX19	Hospitalization	chr11:130869953	0.986433	0.972328	1.00074	0.0630511
chr9:137356368:137366493:ENSG00000187609.15	ENSG00000187609	EXD3	Reported infection	chr9:137367974	1.01216	0.999341	1.02515	0.0630834
chr11:77879127:77883832:ENSG00000149262.16	ENSG00000149262	INTS4	Hospitalization	chr11:77881476	0.974879	0.94906	1.0014	0.0631913
chr11:77869817:77884780:ENSG00000087884.14	ENSG00000087884	AAMDC	Hospitalization	chr11:77893025	0.974467	0.948234	1.00143	0.063227
chr6:109443081:109443332:ENSG00000135587.8	ENSG00000135587	SMPD2	Reported infection	chr6:109432968	1.22631	0.988815	1.52086	0.0632324
chr20:5604440:5609640:ENSG00000125772.12	ENSG00000125772	GPCPD1	Reported infection	chr20:5609564	0.979132	0.957584	1.00117	0.063254
chr3:17042949:17067956:ENSG00000154822.17	ENSG00000154822	PLCL2	Reported infection	chr3:17018930	0.608099	0.359763	1.02785	0.0632572
chr2:200669742:200676878:ENSG00000138356.13	ENSG00000138356	AOX1	Hospitalization	chr2:200676898	1.05153	0.997225	1.10879	0.063277
chr7:116499931:116505971:ENSG00000105971.14	ENSG00000105971	CAV2	Critical illness	chr7:116516907	0.835996	0.691983	1.00998	0.0633093
chr3:127580163:127590410:ENSG00000163870.14	ENSG00000163870	TPRA1	Critical illness	chr3:127588189	0.946565	0.893245	1.00307	0.0633984
chr3:29264757:29274323:ENSG00000235904.2	ENSG00000235904	RBMS3-AS3	Hospitalization	chr3:29274430	1.55497	0.975653	2.47829	0.0634083
chr1:17348785:17354533:ENSG00000159339.13	ENSG00000159339	PADI4	Hospitalization	chr1:17332316	1.05035	0.997257	1.10627	0.0634293
chr19:18430930:18431647:ENSG00000130511.15	ENSG00000130511	SSBP4	Hospitalization	chr19:18430178	0.953815	0.907358	1.00265	0.0634461
chr8:17684542:17713214:ENSG00000129422.14	ENSG00000129422	MTUS1	Reported infection	chr8:17721626	1.03114	0.998265	1.06509	0.0636084
chr2:119231034:119245489:ENSG00000115107.19	ENSG00000115107	STEAP3	Critical illness	chr2:119234176	0.187208	0.0318658	1.09983	0.0636479
chr17:75516616:75516746:ENSG00000182173.12	ENSG00000182173	TSEN54	Hospitalization	chr17:76503360	1.06258	0.996549	1.13298	0.0636898
chr11:94461036:94464113:ENSG00000020922.12	ENSG00000020922	MRE11	Hospitalization	chr11:94538680	0.952622	0.904971	1.00278	0.0637598
chr19:2098450:2099255:ENSG00000099840.13	ENSG00000099840	IZUMO4	Critical illness	chr19:2231178	9.2251	0.88047	96.6557	0.0637738
chr1:10261970:10267380:ENSG00000054523.17	ENSG00000054523	KIF1B	Critical illness	chr1:10023651	0.0753904	0.00489888	1.16021	0.0638217
chr1:37548987:37552645:ENSG00000163877.10	ENSG00000163877	SNIP1	Hospitalization	chr1:37548877	0.620404	0.374477	1.02783	0.0638281
chr16:29444499:29446802:ENSG00000183336.8	ENSG00000183336	BOLA2	Critical illness	chr16:29416407	0.0966527	0.00816685	1.14386	0.0638317
chr16:29444499:29446802:ENSG00000254634.4	ENSG00000254634	SMG1P6	Critical illness	chr16:29416407	0.0966527	0.00816685	1.14386	0.0638317
chr5:34945025:34945722:ENSG00000168724.14	ENSG00000168724	DNAJC21	Critical illness	chr5:34945558	0.385034	0.140296	1.05671	0.063899
chr16:57985546:57985909:ENSG00000159648.11	ENSG00000159648	TEPP	Reported infection	chr16:57983935	1.37192	0.981873	1.91692	0.063914
chr16:57985546:57985909:ENSG00000103005.11	ENSG00000103005	USB1	Reported infection	chr16:57983935	1.37192	0.981873	1.91692	0.063914
chr6:39909102:39909835:ENSG00000124615.17	ENSG00000124615	MOCS1	Hospitalization	chr6:39927299	0.279914	0.0727821	1.07652	0.0639291
chr5:146128779:146128978:ENSG00000133706.17	ENSG00000133706	LARS1	Reported infection	chr5:146100495	1.66635	0.970849	2.86011	0.0639357
chr7:100358366:100358690:ENSG00000121716.20	ENSG00000121716	PILRB	Hospitalization	chr7:100358667	0.954129	0.907886	1.00273	0.0639499
chr17:35597152:35598230:ENSG00000006125.17	ENSG00000006125	AP2B1	Critical illness	chr17:35604168	1.14297	0.992278	1.31654	0.0639554
chr16:1984943:1985866:ENSG00000127554.12	ENSG00000127554	GFER	Hospitalization	chr16:1985867	0.445314	0.189203	1.0481	0.0639704
chr1:19074896:19076740:ENSG00000127481.14	ENSG00000127481	UBR4	Reported infection	chr1:19075748	1.01344	0.99922	1.02785	0.0640662
chr16:72059188:72060112:ENSG00000257017.8	ENSG00000257017	HP	Hospitalization	All - Inverse variance weighted	1.01681	0.999025	1.03492	0.0640752
chr3:197624197:197627780:ENSG00000214135.8	ENSG00000214135	SDHAP4	Hospitalization	chr3:197614675	1.01814	0.998945	1.03769	0.0641308
chr19:53086109:53086262:ENSG00000170949.17	ENSG00000170949	ZNF160	Critical illness	chr19:53085796	1.05466	0.996869	1.11581	0.0641852
chr14:55129300:55138045:ENSG00000131981.15	ENSG00000131981	LGALS3	Reported infection	chr14:54774967	0.973926	0.947054	1.00156	0.0642056
chr9:136419106:136421832:ENSG00000165688.11	ENSG00000165688	PMPCA	Reported infection	chr9:136425017	0.784118	0.606076	1.01446	0.0642121
chr7:73737110:73737562:ENSG00000106077.18	ENSG00000106077	ABHD11	Hospitalization	chr7:73736364	0.592278	0.340103	1.03143	0.0642251
chr5:176883225:176883770:ENSG00000160883.10	ENSG00000160883	HK3	Critical illness	chr5:176883163	0.919814	0.84189	1.00495	0.0642268
chr16:2752846:2757472:ENSG00000167978.16	ENSG00000167978	SRRM2	Critical illness	chr16:3743016	0.190246	0.032805	1.10329	0.0642626
chr4:105959126:105968895:ENSG00000168743.12	ENSG00000168743	NPNT	Reported infection	chr4:106206935	1.04565	0.997348	1.09629	0.0643284
chr19:54239951:54240274:ENSG00000244482.10	ENSG00000244482	LILRA6	Reported infection	chr19:54219677	1.01072	0.999363	1.0222	0.0643931
chr11:827459:828230:ENSG00000177685.16	ENSG00000177685	CRACR2B	Reported infection	chr11:827713	0.985731	0.97083	1.00086	0.0644227
chr4:168217032:168220655:ENSG00000137628.16	ENSG00000137628	DDX60	Reported infection	chr4:168217633	1.78088	0.966014	3.28312	0.0644329
chr3:25729318:25733872:ENSG00000151092.16	ENSG00000151092	NGLY1	Critical illness	chr3:25699713	0.0766448	0.0050347	1.16679	0.0644682
chr1:177968039:177971396:ENSG00000120341.18	ENSG00000120341	SEC16B	Critical illness	chr1:177974609	0.23361	0.0499851	1.0918	0.0645545
chr1:177968039:177971396:ENSG00000242193.10	ENSG00000242193	CRYZL2P	Critical illness	chr1:177974609	0.23361	0.0499851	1.0918	0.0645545
chr1:179884769:179889310:ENSG00000143337.18	ENSG00000143337	TOR1AIP1	Hospitalization	chr1:179889309	0.777874	0.595954	1.01533	0.0645936
chr3:32153696:32158876:ENSG00000152642.10	ENSG00000152642	GPD1L	Critical illness	chr3:32153249	0.952935	0.905436	1.00293	0.0646094
chr8:22994639:23004425:ENSG00000008853.16	ENSG00000008853	RHOBTB2	Critical illness	chr8:23002285	0.338128	0.107057	1.06794	0.0646111
chr20:47659730:47661773:ENSG00000196562.14	ENSG00000196562	SULF2	Reported infection	chr20:47661506	1.0131	0.999203	1.02719	0.0647649
chr15:94231664:94278154:ENSG00000140563.14	ENSG00000140563	MCTP2	Reported infection	chr15:94301201	0.983038	0.965352	1.00105	0.0647657
chr19:34221738:34227365:ENSG00000257103.8	ENSG00000257103	LSM14A	Reported infection	chr19:34178602	1.02933	0.99823	1.06141	0.0647753
chr16:8813106:8847724:ENSG00000260276.2	ENSG00000260276		Critical illness	chr16:8843945	0.937659	0.875743	1.00395	0.0647777
chr16:8813106:8847724:ENSG00000140650.11	ENSG00000140650	PMM2	Critical illness	chr16:8843945	0.938917	0.878167	1.00387	0.0647777
chr7:100049841:100056911:ENSG00000166529.14	ENSG00000166529	ZSCAN21	Reported infection	chr7:100050644	1.02351	0.998574	1.04908	0.0648066
chr7:23187146:23196680:ENSG00000136243.16	ENSG00000136243	NUP42	Reported infection	chr7:23205950	0.977181	0.953513	1.00144	0.0649944
chr11:76544822:76549952:ENSG00000158636.16	ENSG00000158636	EMSY	Hospitalization	chr11:76549499	3.01373	0.933741	9.72708	0.0649953
chr12:55990804:55991360:ENSG00000111540.15	ENSG00000111540	RAB5B	Hospitalization	chr12:55982097	1.57044	0.972142	2.53697	0.0651096
chr9:21029398:21031400:ENSG00000188921.13	ENSG00000188921	HACD4	Hospitalization	chr9:21031472	1.02817	0.998256	1.05897	0.0651711
chr19:49521813:49524507:ENSG00000104870.12	ENSG00000104870	FCGRT	Hospitalization	chr19:49521664	0.949553	0.898712	1.00327	0.0652309
chr19:54663067:54663754:ENSG00000104972.15	ENSG00000104972	LILRB1	Reported infection	chr19:54663551	1.01523	0.999047	1.03167	0.0652331
chr19:54663067:54663754:ENSG00000186818.12	ENSG00000186818	LILRB4	Reported infection	chr19:54663551	1.01509	0.999055	1.03139	0.0652331
chr19:54663067:54663754:ENSG00000239998.5	ENSG00000239998	LILRA2	Reported infection	chr19:54663551	1.01492	0.999066	1.03102	0.0652331
chr15:41264235:41270557:ENSG00000187446.11	ENSG00000187446	CHP1	Reported infection	chr15:41264197	0.695023	0.47209	1.02323	0.0652432
chr5:35697793:35700496:ENSG00000152582.13	ENSG00000152582	SPEF2	Reported infection	chr5:35700838	1.60131	0.970292	2.6427	0.0654787
chr14:103519973:103520122:ENSG00000166165.12	ENSG00000166165	CKB	Critical illness	chr14:103461914	4.44692	0.908381	21.7696	0.0655649
chr15:74541330:74543860:ENSG00000179361.17	ENSG00000179361	ARID3B	Hospitalization	chr15:74513902	3.05486	0.930439	10.0299	0.0656072
chr4:1366431:1375364:ENSG00000163945.15	ENSG00000163945	UVSSA	Critical illness	chr4:1381131	0.93832	0.876815	1.00414	0.0656909
chr22:29767607:29769678:ENSG00000184076.13	ENSG00000184076	UQCR10	Hospitalization	chr22:29775681	2.47052	0.942931	6.47288	0.0657109
chr3:46671768:46671884:ENSG00000178038.16	ENSG00000178038	ALS2CL	Critical illness	chr3:46673006	0.911397	0.825653	1.00605	0.065712
chr2:119302548:119311622:ENSG00000186132.14	ENSG00000186132	C2orf76	Critical illness	chr2:118940058	1.08088	0.99492	1.17426	0.06584
chr11:86326676:86337379:ENSG00000149196.15	ENSG00000149196	HIKESHI	Critical illness	chr11:86326654	1.03311	0.997859	1.06962	0.0659205
chr22:42125407:42136199:ENSG00000237037.9	ENSG00000237037	NDUFA6-DT	Reported infection	chr22:42132561	0.98534	0.969944	1.00098	0.0660446
chr9:35684807:35685064:ENSG00000198467.13	ENSG00000198467	TPM2	Reported infection	chr9:35689952	1.36815	0.979387	1.91124	0.0660849
chr19:41474539:41479081:ENSG00000267107.6	ENSG00000267107	PCAT19	Critical illness	chr19:41446147	1.1535	0.990506	1.34331	0.0661755
chr7:135398226:135410515:ENSG00000080802.18	ENSG00000080802	CNOT4	Hospitalization	chr7:135410510	0.351627	0.115281	1.07252	0.0662222
chr15:69261329:69266775:ENSG00000138604.9	ENSG00000138604	GLCE	Reported infection	chr15:69259282	0.798342	0.627804	1.0152	0.0662268
chr17:63835020:63835412:ENSG00000108604.15	ENSG00000108604	SMARCD2	Critical illness	chr17:63704965	1.89689	0.95797	3.75607	0.0662434
chr6:26538501:26545127:ENSG00000182952.4	ENSG00000182952	HMGN4	Hospitalization	chr6:26531726	0.981811	0.962765	1.00123	0.0662866
chr19:52406643:52415124:ENSG00000167555.13	ENSG00000167555	ZNF528	Hospitalization	chr19:52414373	1.5287	0.971615	2.4052	0.0664415
chr5:178727125:178728990:ENSG00000169131.11	ENSG00000169131	ZNF354A	Reported infection	chr5:178715627	1.61119	0.968121	2.68141	0.066461
chr19:16871398:16876055:ENSG00000127511.9	ENSG00000127511	SIN3B	Critical illness	chr19:16872590	0.400663	0.150813	1.06444	0.0665498
chr20:62131506:62133290:ENSG00000149657.19	ENSG00000149657	LSM14B	Critical illness	chr20:62139469	1.01821	0.998768	1.03802	0.0665573
chr7:33017601:33019635:ENSG00000122643.18	ENSG00000122643	NT5C3A	Reported infection	chr7:33069574	1.45415	0.974708	2.16941	0.0665867
chr19:44750105:44751227:ENSG00000069399.14	ENSG00000069399	BCL3	Hospitalization	chr19:44749847	0.966249	0.931435	1.00236	0.0666759
chr9:37784063:37784721:ENSG00000107371.12	ENSG00000107371	EXOSC3	Hospitalization	chr9:37844243	0.962006	0.922991	1.00267	0.0666995
chr17:63704908:63706635:ENSG00000266173.6	ENSG00000266173	STRADA	Reported infection	chr17:63692096	1.60661	0.967835	2.66697	0.0667236
chr7:102596107:102599860:ENSG00000105808.17	ENSG00000105808	RASA4	Hospitalization	chr7:102708677	0.955792	0.91068	1.00314	0.0668124
chr17:15978163:15980243:ENSG00000214941.7	ENSG00000214941	ZSWIM7	Critical illness	chr17:16007439	10.9113	0.846467	140.652	0.0669256
chr17:29568508:29569018:ENSG00000167543.15	ENSG00000167543	TP53I13	Reported infection	chr17:29568510	0.995096	0.989876	1.00034	0.0669508
chr16:89694232:89694428:ENSG00000185324.21	ENSG00000185324	CDK10	Reported infection	chr16:89696951	1.02704	0.99813	1.05678	0.067027
chr19:38411381:38412672:ENSG00000171777.15	ENSG00000171777	RASGRP4	Reported infection	chr19:38414599	0.614369	0.364763	1.03478	0.0670365
chr9:136356550:136358014:ENSG00000160360.12	ENSG00000160360	GPSM1	Critical illness	chr9:136357028	1.08748	0.994114	1.18961	0.0670912
chr1:204073711:204114321:ENSG00000143842.14	ENSG00000143842	SOX13	Hospitalization	chr1:204114308	0.375002	0.131178	1.07203	0.067223
chr12:132728163:132734385:ENSG00000176915.14	ENSG00000176915	ANKLE2	Critical illness	All - Inverse variance weighted	1.02695	0.998115	1.05661	0.0672321
chr19:52374427:52383849:ENSG00000221923.8	ENSG00000221923	ZNF880	Reported infection	chr19:52383613	0.864042	0.738866	1.01042	0.0672343
chr22:42130223:42130567:ENSG00000237037.9	ENSG00000237037	NDUFA6-DT	Hospitalization	chr22:42096981	1.02124	0.998501	1.0445	0.0673373
chr19:8526935:8527328:ENSG00000142347.16	ENSG00000142347	MYO1F	Hospitalization	chr19:8527323	2.00602	0.951379	4.22978	0.0673981
chr16:5043016:5047878:ENSG00000153446.15	ENSG00000153446	C16orf89	Hospitalization	chr16:5042903	0.557163	0.297668	1.04288	0.0674447
chr5:143037261:143041525:ENSG00000145819.15	ENSG00000145819	ARHGAP26	Reported infection	chr5:143040421	0.971322	0.941493	1.0021	0.067485
chr7:1160623:1162962:ENSG00000229043.2	ENSG00000229043	ZFAND2A-DT	Hospitalization	chr7:1157996	0.670965	0.437416	1.02921	0.0675408
chr12:25195337:25203920:ENSG00000205707.10	ENSG00000205707	ETFRF1	Critical illness	chr12:25195738	0.222613	0.0444566	1.11472	0.0675753
chr18:675402:683246:ENSG00000132199.18	ENSG00000132199	ENOSF1	Reported infection	chr18:700687	1.01169	0.99916	1.02438	0.0675888
chr2:200669742:200676878:ENSG00000138356.13	ENSG00000138356	AOX1	Reported infection	chr2:200676898	1.02354	0.998316	1.04939	0.0676098
chr21:45495432:45496500:ENSG00000182871.14	ENSG00000182871	COL18A1	Critical illness	chr21:45469752	0.179789	0.0285449	1.13239	0.067617
chr5:134624037:134632728:ENSG00000152700.13	ENSG00000152700	SAR1B	Critical illness	chr5:134632185	1.07125	0.995001	1.15335	0.0677074
chr17:47808399:47808538:ENSG00000006025.11	ENSG00000006025	OSBPL7	Hospitalization	chr17:47808390	0.509742	0.247394	1.05029	0.0677105
chr16:368635:369068:ENSG00000086504.15	ENSG00000086504	MRPL28	Hospitalization	chr16:245446	0.313371	0.0902443	1.08817	0.0677113
chr19:49664846:49665672:ENSG00000126456.15	ENSG00000126456	IRF3	Hospitalization	chr19:49665670	1.5172	0.969793	2.37358	0.0679052
chr1:156199721:156199835:ENSG00000160785.13	ENSG00000160785	SLC25A44	Critical illness	chr1:156225414	6.54435	0.870779	49.1842	0.0679245
chr4:94302244:94308634:ENSG00000163106.10	ENSG00000163106	HPGDS	Reported infection	chr4:94252628	0.63206	0.386202	1.03443	0.0679606
chr12:57694926:57695543:ENSG00000135506.15	ENSG00000135506	OS9	Critical illness	chr12:57695630	0.955429	0.909778	1.00337	0.0679657
chr8:143684542:143690057:ENSG00000181135.15	ENSG00000181135	ZNF707	Critical illness	chr8:143689981	0.921815	0.844648	1.00603	0.067981
chr11:11965965:11966954:ENSG00000050165.17	ENSG00000050165	DKK3	Reported infection	chr11:11966650	0.990515	0.98043	1.0007	0.0679813
chr17:43167250:43170126:ENSG00000267002.2	ENSG00000267002		Reported infection	chr17:43022008	1.61154	0.96536	2.69027	0.067982
chr2:105386540:105398970:ENSG00000115641.18	ENSG00000115641	FHL2	Hospitalization	chr2:105396791	0.961975	0.922732	1.00289	0.0681021
chr22:50581608:50581749:ENSG00000100288.19	ENSG00000100288	CHKB	Hospitalization	chr22:50573508	0.500811	0.238204	1.05293	0.0681618
chr7:116499931:116505971:ENSG00000105971.14	ENSG00000105971	CAV2	Hospitalization	chr7:116516907	0.906516	0.815752	1.00738	0.0682446
chr2:205697721:205716193:ENSG00000118257.16	ENSG00000118257	NRP2	Critical illness	chr2:205700776	3.86134	0.902867	16.514	0.068432
chr20:62310572:62310665:ENSG00000130702.15	ENSG00000130702	LAMA5	Reported infection	chr20:62308713	1.02656	0.998019	1.05592	0.0684325
chr12:113949036:113952512:ENSG00000122965.10	ENSG00000122965	RBM19	Critical illness	chr12:113951437	0.925079	0.850739	1.00592	0.0684598
chr11:118531871:118532246:ENSG00000149582.15	ENSG00000149582	TMEM25	Hospitalization	chr11:118532247	2.05801	0.9467	4.47385	0.0684983
chr2:127848185:127858028:ENSG00000144231.10	ENSG00000144231	POLR2D	Critical illness	chr2:127843916	1.08161	0.994042	1.17688	0.0685706
chr10:122428316:122429624:ENSG00000107679.14	ENSG00000107679	PLEKHA1	Hospitalization	chr10:122432914	2.32606	0.937493	5.7713	0.0686451
chr19:43553091:43553401:ENSG00000073050.11	ENSG00000073050	XRCC1	Reported infection	chr19:44487752	0.977829	0.954506	1.00172	0.068712
chr1:156246250:156246681:ENSG00000160781.15	ENSG00000160781	PAQR6	Critical illness	chr1:156250265	5.33061	0.879227	32.3187	0.0687617
chr3:51386335:51387737:ENSG00000145050.15	ENSG00000145050	MANF	Critical illness	chr3:51387034	0.320951	0.0943499	1.09178	0.0688532
chr1:1642508:1645126:ENSG00000248333.8	ENSG00000248333	CDK11B	Hospitalization	All - Inverse variance weighted	1.01784	0.998633	1.03741	0.0688745
chr1:1732523:1734690:ENSG00000215790.6	ENSG00000215790	SLC35E2A	Reported infection	chr1:1734899	0.966277	0.931217	1.00266	0.0688772
chr7:150800828:150801536:ENSG00000002933.7	ENSG00000002933	TMEM176A	Hospitalization	chr7:150800839	0.970941	0.940577	1.00228	0.0688806
chr5:94940195:94942348:ENSG00000175471.19	ENSG00000175471	MCTP1	Hospitalization	chr5:94942425	0.973676	0.946081	1.00207	0.0689604
chr1:93325895:93339357:ENSG00000223745.7	ENSG00000223745	CCDC18-AS1	Reported infection	chr1:93361899	0.991322	0.982054	1.00068	0.0690019
chr16:30001530:30002436:ENSG00000169592.14	ENSG00000169592	INO80E	Reported infection	chr16:29983601	1.01759	0.998638	1.0369	0.0690893
chr17:29117905:29118045:ENSG00000196535.15	ENSG00000196535	MYO18A	Critical illness	All - Inverse variance weighted	0.955582	0.90989	1.00357	0.0691486
chr1:236544915:236548012:ENSG00000116977.18	ENSG00000116977	LGALS8	Hospitalization	All - Inverse variance weighted	0.979945	0.958767	1.00159	0.0691547
chr11:86446487:86448150:ENSG00000151376.16	ENSG00000151376	ME3	Critical illness	chr11:86447193	0.943249	0.885645	1.0046	0.0691815
chr2:111792555:111794078:ENSG00000153107.11	ENSG00000153107	ANAPC1	Reported infection	chr2:111764320	0.992067	0.98358	1.00063	0.0692109
chr15:25059718:25061950:ENSG00000224078.13	ENSG00000224078	SNHG14	Critical illness	chr15:25061499	2.8843	0.919723	9.0453	0.0692991
chr19:7643048:7644614:ENSG00000076944.15	ENSG00000076944	STXBP2	Reported infection	chr19:7643172	0.989838	0.978986	1.00081	0.0693645
chr6:17951429:17987054:ENSG00000137177.19	ENSG00000137177	KIF13A	Hospitalization	chr6:17965902	0.48967	0.226575	1.05827	0.0693818
chr7:1155584:1157656:ENSG00000178381.11	ENSG00000178381	ZFAND2A	Reported infection	chr7:1132829	1.29808	0.979506	1.72027	0.0693949
chr13:49434223:49443986:ENSG00000102547.18	ENSG00000102547	CAB39L	Reported infection	chr13:49438271	0.985166	0.969375	1.00121	0.0698562
chr17:7900033:7900290:ENSG00000170004.16	ENSG00000170004	CHD3	Reported infection	chr17:8105088	0.562589	0.302046	1.04788	0.069894
chr19:618316:618488:ENSG00000099821.13	ENSG00000099821	POLRMT	Critical illness	chr19:618325	1.06109	0.995186	1.13135	0.0699145
chr21:46539991:46541756:ENSG00000160305.17	ENSG00000160305	DIP2A	Critical illness	chr21:46534306	1.09052	0.992963	1.19767	0.0699442
chr19:21359143:21361766:ENSG00000172687.13	ENSG00000172687	ZNF738	Reported infection	chr19:21382591	1.38141	0.97398	1.95929	0.0699707
chr15:90232327:90233669:ENSG00000185043.10	ENSG00000185043	CIB1	Critical illness	chr15:90233143	0.486971	0.223606	1.06053	0.0699913
chr11:68030877:68032152:ENSG00000110717.12	ENSG00000110717	NDUFS8	Hospitalization	chr11:68029165	1.03483	0.997207	1.07387	0.0699963
chr17:3930434:3935192:ENSG00000074370.17	ENSG00000074370	ATP2A3	Critical illness	chr17:3930663	8.67799	0.837892	89.8773	0.0700366
chr19:618316:618488:ENSG00000099821.13	ENSG00000099821	POLRMT	Hospitalization	chr19:618325	1.04081	0.996713	1.08687	0.0701554
chr2:3472602:3477695:ENSG00000171853.15	ENSG00000171853	TRAPPC12	Critical illness	chr2:3471072	1.15987	0.987864	1.36182	0.0701607
chr2:237540533:237542567:ENSG00000115648.13	ENSG00000115648	MLPH	Reported infection	chr2:237540862	0.968215	0.93495	1.00266	0.070165
chr5:140575879:140590875:ENSG00000283602.1	ENSG00000283602		Hospitalization	chr5:140565241	0.493622	0.229887	1.05992	0.0701865
chr1:159032691:159051679:ENSG00000163565.18	ENSG00000163565	IFI16	Hospitalization	chr1:159044928	2.88668	0.915918	9.09789	0.0702945
chr7:151491014:151498089:ENSG00000106615.9	ENSG00000106615	RHEB	Reported infection	chr7:151475196	1.63117	0.96026	2.77084	0.0703016
chr17:27294435:27303367:ENSG00000109046.14	ENSG00000109046	WSB1	Hospitalization	chr17:27301794	0.732501	0.522884	1.02615	0.070315
chr7:140015860:140016392:ENSG00000059377.16	ENSG00000059377	TBXAS1	Critical illness	chr7:140016201	1.12132	0.990534	1.26937	0.0703512
chr16:29925581:29925790:ENSG00000174943.9	ENSG00000174943	KCTD13	Reported infection	chr16:29928556	0.981564	0.961978	1.00155	0.0703923
chr8:143791440:143791991:ENSG00000180900.18	ENSG00000180900	SCRIB	Critical illness	chr8:143791908	0.171014	0.0252411	1.15866	0.0704343
chr5:65597180:65604911:ENSG00000113595.14	ENSG00000113595	TRIM23	Critical illness	chr5:65681472	0.364687	0.122251	1.08789	0.0704674
chr20:35176446:35176698:ENSG00000101000.5	ENSG00000101000	PROCR	Reported infection	chr20:35176751	0.994642	0.988865	1.00045	0.0706431
chr17:47808399:47808538:ENSG00000006025.11	ENSG00000006025	OSBPL7	Critical illness	chr17:47808390	0.367279	0.12398	1.08803	0.0706535
chr14:103913984:103914479:ENSG00000156411.9	ENSG00000156411	ATP5MJ	Hospitalization	chr14:103914588	1.01172	0.999018	1.02459	0.0706643
chr3:154293812:154295284:ENSG00000174953.13	ENSG00000174953	DHX36	Reported infection	chr3:154253813	1.32975	0.976257	1.81123	0.0706755
chr12:119668403:119672301:ENSG00000111725.10	ENSG00000111725	PRKAB1	Reported infection	chr12:119671479	1.01487	0.998753	1.03126	0.0707291
chr22:50697715:50698690:ENSG00000251322.7	ENSG00000251322	SHANK3	Hospitalization	chr22:50698218	1.04573	0.996225	1.0977	0.0707441
chr2:69432005:69437361:ENSG00000169599.12	ENSG00000169599	NFU1	Hospitalization	chr2:69447806	0.96182	0.922053	1.0033	0.0707672
chr1:234959916:234961417:ENSG00000258082.1	ENSG00000258082		Hospitalization	chr1:234963681	2.30053	0.93178	5.67993	0.0708035
chr1:234959916:234961417:ENSG00000238005.2	ENSG00000238005	LNCATV	Hospitalization	chr1:234963681	2.30053	0.93178	5.67993	0.0708035
chr9:125935607:125960684:ENSG00000167081.16	ENSG00000167081	PBX3	Hospitalization	chr9:125948260	0.38382	0.13582	1.08466	0.0708175
chr8:123015585:123019195:ENSG00000136986.9	ENSG00000136986	DERL1	Critical illness	chr8:123019301	0.221928	0.043336	1.13652	0.0708547
chr15:70057658:70058150:ENSG00000140332.15	ENSG00000140332	TLE3	Hospitalization	chr15:70057239	2.35904	0.92916	5.98934	0.0710112
chr5:94940195:94942348:ENSG00000175471.19	ENSG00000175471	MCTP1	Reported infection	chr5:94942425	0.987116	0.973316	1.00111	0.0710333
chr4:82899737:82900077:ENSG00000251022.6	ENSG00000251022	THAP9-AS1	Hospitalization	chr4:82982742	2.12459	0.937321	4.81572	0.0710859
chr3:49684189:49684314:ENSG00000173531.15	ENSG00000173531	MST1	Hospitalization	chr3:49673046	1.6132	0.959754	2.71154	0.0710864
chr1:155029500:155030084:ENSG00000163354.14	ENSG00000163354	DCST2	Hospitalization	chr1:155025198	1.91191	0.945848	3.86469	0.0710874
chr17:78997963:79009664:ENSG00000171302.16	ENSG00000171302	CANT1	Critical illness	chr17:79005564	1.07853	0.993498	1.17084	0.0711887
chr1:78659483:78663765:ENSG00000137965.10	ENSG00000137965	IFI44	Reported infection	chr1:78662885	0.982297	0.963419	1.00154	0.0712196
chr1:32228816:32230927:ENSG00000084623.11	ENSG00000084623	EIF3I	Critical illness	chr1:32239592	3.46829	0.898074	13.3942	0.0712277
chr7:98228116:98228508:ENSG00000205356.9	ENSG00000205356	TECPR1	Hospitalization	chr7:98216401	0.277005	0.068656	1.11762	0.0712761
chr16:88018667:88027483:ENSG00000172530.20	ENSG00000172530	BANP	Critical illness	chr16:88033111	4.02938	0.885555	18.3342	0.0714288
chr11:33722463:33731424:ENSG00000085063.14	ENSG00000085063	CD59	Hospitalization	chr11:33848167	1.09546	0.992034	1.20968	0.0715608
chr12:132572344:132572470:ENSG00000112787.12	ENSG00000112787	FBRSL1	Hospitalization	chr12:132489537	1.03447	0.997029	1.07331	0.0715838
chr14:73988172:74011091:ENSG00000187097.12	ENSG00000187097	ENTPD5	Hospitalization	chr14:73833942	2.73682	0.915362	8.18275	0.0715919
chr19:40619493:40623604:ENSG00000090006.17	ENSG00000090006	LTBP4	Critical illness	chr19:40622510	0.945005	0.888607	1.00498	0.0715952
chr2:218679667:218679893:ENSG00000163482.11	ENSG00000163482	STK36	Reported infection	chr2:218679665	1.35423	0.973682	1.88351	0.0716223
chr1:111609227:111612189:ENSG00000231346.5	ENSG00000231346	LINC01160	Critical illness	chr1:111590170	0.919162	0.838608	1.00745	0.0716613
chr22:25457401:25459416:ENSG00000100058.12	ENSG00000100058	CRYBB2P1	Critical illness	chr22:25456556	1.05085	0.995624	1.10913	0.0717437
chr2:213296110:213297262:ENSG00000144451.18	ENSG00000144451	SPAG16	Reported infection	chr2:213304918	1.45446	0.967393	2.18676	0.0717607
chr1:93315269:93324635:ENSG00000223745.7	ENSG00000223745	CCDC18-AS1	Reported infection	chr1:93129749	0.984852	0.968624	1.00135	0.0717645
chr7:4781312:4783316:ENSG00000242802.6	ENSG00000242802	AP5Z1	Critical illness	chr7:4786969	1.04846	0.995821	1.10387	0.0717654
chr12:119713294:119713468:ENSG00000122966.15	ENSG00000122966	CIT	Reported infection	chr12:118975722	1.75125	0.951612	3.22282	0.0717683
chr2:179121929:179123715:ENSG00000187231.13	ENSG00000187231	SESTD1	Critical illness	chr2:179615650	4.51557	0.874929	23.3052	0.0717984
chr8:1880164:1882635:ENSG00000104728.15	ENSG00000104728	ARHGEF10	Critical illness	chr8:1876288	0.913899	0.828564	1.00802	0.0718322
chr7:105963364:105980968:ENSG00000128536.15	ENSG00000128536	CDHR3	Reported infection	chr7:105958132	1.51423	0.963662	2.37935	0.0719502
chr17:39908214:39908958:ENSG00000073605.18	ENSG00000073605	GSDMB	Hospitalization	chr17:39652849	0.941833	0.882317	1.00536	0.0719627
chr2:98616533:98618168:ENSG00000115446.11	ENSG00000115446	UNC50	Hospitalization	chr2:98379909	0.95146	0.90126	1.00446	0.0719865
chr22:25457401:25459416:ENSG00000244752.2	ENSG00000244752	CRYBB2	Critical illness	chr22:25449888	2.17782	0.932753	5.08483	0.0720103
chr2:200609414:200611384:ENSG00000138356.13	ENSG00000138356	AOX1	Hospitalization	chr2:200540434	0.946535	0.89153	1.00493	0.0720421
chr14:103563124:103587274:ENSG00000258851.1	ENSG00000258851		Reported infection	chr14:103584546	0.987239	0.973518	1.00115	0.0720954
chr14:103563124:103587274:ENSG00000256053.7	ENSG00000256053	COA8	Reported infection	chr14:103584546	0.987239	0.973518	1.00115	0.0720954
chr12:50134068:50134546:ENSG00000139624.12	ENSG00000139624	CERS5	Hospitalization	chr12:50117625	0.979721	0.958089	1.00184	0.0721029
chr5:179848066:179853197:ENSG00000161010.14	ENSG00000161010	MRNIP	Hospitalization	chr5:179853379	1.96004	0.940875	4.08316	0.0723029
chr21:45282938:45283383:ENSG00000186866.16	ENSG00000186866	POFUT2	Critical illness	chr21:45282907	0.943169	0.884866	1.00531	0.0723077
chr3:146091901:146102755:ENSG00000152952.11	ENSG00000152952	PLOD2	Reported infection	chr3:146076989	1.44775	0.966975	2.16757	0.0723549
chr3:3148187:3149094:ENSG00000072756.16	ENSG00000072756	TRNT1	Reported infection	chr3:3129338	1.5036	0.963609	2.34619	0.0723883
chr10:79559506:79559969:ENSG00000185303.16	ENSG00000185303	SFTPA2	Reported infection	chr10:79559511	1.01444	0.998692	1.03044	0.0724839
chr9:133251152:133252478:ENSG00000175164.13	ENSG00000175164	ABO	Critical illness	chr9:133241661	0.923637	0.846942	1.00728	0.0724894
chr14:23960003:23967211:ENSG00000157326.18	ENSG00000157326	DHRS4	Hospitalization	chr14:23965877	1.08133	0.992882	1.17765	0.0725132
chr7:158739121:158739975:ENSG00000117868.15	ENSG00000117868	ESYT2	Reported infection	chr7:158740015	1.02367	0.997865	1.05013	0.0725184
chr19:52888253:52890241:ENSG00000213793.5	ENSG00000213793	ZNF888	Hospitalization	chr19:52885699	1.02041	0.998146	1.04317	0.0726332
chr19:52888253:52890241:ENSG00000182986.12	ENSG00000182986	ZNF320	Hospitalization	chr19:52885699	1.02033	0.998153	1.04301	0.0726332
chr19:52888253:52890241:ENSG00000204604.9	ENSG00000204604	ZNF468	Hospitalization	chr19:52885699	1.02041	0.998146	1.04317	0.0726332
chr2:227699564:227702169:ENSG00000135917.13	ENSG00000135917	SLC19A3	Critical illness	chr2:227693590	0.337964	0.103376	1.10489	0.0726653
chr12:48119406:48122767:ENSG00000152556.15	ENSG00000152556	PFKM	Critical illness	chr12:47969743	0.924028	0.847631	1.00731	0.0727297
chr17:78133553:78133853:ENSG00000167895.14	ENSG00000167895	TMC8	Reported infection	chr17:78133555	1.01779	0.998375	1.03758	0.0727384
chr3:9917633:9917713:ENSG00000163702.18	ENSG00000163702	IL17RC	Critical illness	chr3:9098012	1.14865	0.987298	1.33638	0.0727421
chr12:57808548:57809597:ENSG00000135407.10	ENSG00000135407	AVIL	Hospitalization	chr12:57809594	2.24241	0.928151	5.41768	0.0727657
chr19:51225155:51225803:ENSG00000105383.14	ENSG00000105383	CD33	Critical illness	chr19:51224706	0.975796	0.950019	1.00227	0.0728523
chr5:69306902:69307951:ENSG00000183323.12	ENSG00000183323	CCDC125	Reported infection	chr5:69308538	1.34116	0.973054	1.84851	0.0729571
chr17:18532597:18532712:ENSG00000273018.5	ENSG00000273018	FAM106A	Hospitalization	chr17:18572316	0.577167	0.316492	1.05254	0.072986
chr16:653670:653746:ENSG00000161996.18	ENSG00000161996	WDR90	Reported infection	chr16:653721	0.986655	0.972269	1.00125	0.0730137
chr3:50571801:50577052:ENSG00000114735.9	ENSG00000114735	HEMK1	Hospitalization	chr3:50572193	0.96505	0.928227	1.00333	0.07309
chr5:77105689:77118320:ENSG00000250802.6	ENSG00000250802	ZBED3-AS1	Critical illness	chr5:77088477	0.0709108	0.00392438	1.28131	0.0731172
chr16:78164289:78386860:ENSG00000186153.16	ENSG00000186153	WWOX	Reported infection	chr16:78278600	1.35483	0.971931	1.88856	0.0731391
chr10:27029356:27033225:ENSG00000107890.16	ENSG00000107890	ANKRD26	Hospitalization	chr10:27030490	0.963446	0.924987	1.0035	0.0731906
chr9:2186228:2191266:ENSG00000080503.22	ENSG00000080503	SMARCA2	Critical illness	chr9:2178173	1.16055	0.986102	1.36586	0.0732028
chr2:237772945:237774358:ENSG00000124831.18	ENSG00000124831	LRRFIP1	Hospitalization	All - Inverse variance weighted	0.972926	0.944142	1.00259	0.073242
chr5:88905270:88943016:ENSG00000248309.7	ENSG00000248309	MEF2C-AS1	Reported infection	chr5:89411010	0.535973	0.270885	1.06047	0.0732425
chr10:5953206:5956379:ENSG00000134470.20	ENSG00000134470	IL15RA	Critical illness	chr10:5952731	0.906885	0.814902	1.00925	0.073262
chr1:113896038:113897840:ENSG00000134262.12	ENSG00000134262	AP4B1	Hospitalization	chr1:113891324	1.04524	0.995839	1.09708	0.0732663
chr19:37647899:37654712:ENSG00000120784.15	ENSG00000120784	ZFP30	Critical illness	chr19:37706183	0.340992	0.105058	1.10677	0.0732807
chr19:37647899:37654712:ENSG00000196381.10	ENSG00000196381	ZNF781	Critical illness	chr19:37706183	0.340992	0.105058	1.10677	0.0732807
chr12:94971620:95002739:ENSG00000184752.12	ENSG00000184752	NDUFA12	Reported infection	chr12:94969111	1.33317	0.973235	1.82623	0.0732945
chr17:5404246:5405057:ENSG00000108559.11	ENSG00000108559	NUP88	Reported infection	chr17:5405057	0.991605	0.982497	1.0008	0.073318
chr19:49767200:49781757:ENSG00000196961.12	ENSG00000196961	AP2A1	Hospitalization	chr19:49777307	0.37457	0.127869	1.09724	0.0733349
chr1:183570839:183574487:ENSG00000116701.14	ENSG00000116701	NCF2	Reported infection	chr1:183568343	1.29469	0.975878	1.71764	0.0733465
chr20:45406210:45408460:ENSG00000204070.9	ENSG00000204070	SYS1	Critical illness	chr20:45405943	0.155958	0.0203969	1.19248	0.0733976
chr20:45406210:45408460:ENSG00000244274.7	ENSG00000244274	DBNDD2	Critical illness	chr20:45405943	0.155958	0.0203969	1.19248	0.0733976
chr12:113818186:113823209:ENSG00000122965.10	ENSG00000122965	RBM19	Hospitalization	All - Inverse variance weighted	1.03631	0.996624	1.07758	0.0734123
chr11:86326676:86337379:ENSG00000149196.15	ENSG00000149196	HIKESHI	Hospitalization	All - Inverse variance weighted	1.01979	0.998141	1.04192	0.0734468
chr8:85266703:85267902:ENSG00000185015.7	ENSG00000185015	CA13	Hospitalization	chr8:85058700	0.323828	0.0942164	1.11302	0.0734563
chr5:21497196:21501692:ENSG00000183666.16	ENSG00000183666	GUSBP1	Critical illness	chr5:21457981	1.05446	0.994965	1.11752	0.073516
chr3:158588924:158592434:ENSG00000178053.17	ENSG00000178053	MLF1	Critical illness	All - Inverse variance weighted	0.951929	0.901926	1.0047	0.0735315
chr15:22847046:22851639:ENSG00000140157.14	ENSG00000140157	NIPA2	Reported infection	chr15:23480815	0.979143	0.956798	1.00201	0.0735345
chr12:116988869:117010323:ENSG00000174989.12	ENSG00000174989	FBXW8	Hospitalization	chr12:116997211	1.82011	0.944401	3.50783	0.0736022
chr10:122998671:123007026:ENSG00000095574.11	ENSG00000095574	IKZF5	Reported infection	chr10:123009067	0.65023	0.405731	1.04207	0.0736587
chr1:161212480:161212592:ENSG00000158864.12	ENSG00000158864	NDUFS2	Reported infection	chr1:161165769	1.02828	0.99732	1.06021	0.0737833
chr19:53446337:53447196:ENSG00000160336.14	ENSG00000160336	ZNF761	Hospitalization	chr19:53445938	1.04325	0.99593	1.09281	0.0738161
chr19:53446337:53447196:ENSG00000241015.2	ENSG00000241015	TPM3P9	Hospitalization	chr19:53445938	1.04325	0.99593	1.09281	0.0738161
chr12:110436204:110437084:ENSG00000111229.15	ENSG00000111229	ARPC3	Hospitalization	chr12:110307792	1.03322	0.996856	1.07091	0.073822
chr20:58673711:58691724:ENSG00000215440.11	ENSG00000215440	NPEPL1	Reported infection	All - Inverse variance weighted	0.992325	0.983974	1.00075	0.0739665
chr14:77902748:77907803:ENSG00000063761.15	ENSG00000063761	ADCK1	Hospitalization	chr14:77902563	0.942885	0.883971	1.00572	0.0740059
chr19:34221738:34227365:ENSG00000257103.8	ENSG00000257103	LSM14A	Critical illness	chr19:34178602	1.09141	0.991545	1.20134	0.0740112
chr15:60386086:60397943:ENSG00000182718.16	ENSG00000182718	ANXA2	Reported infection	chr15:60397390	0.626239	0.374703	1.04663	0.0740924
chr1:145845832:145846013:ENSG00000186364.11	ENSG00000186364	NUDT17	Critical illness	chr1:145846532	0.276155	0.0672694	1.13368	0.0741252
chr2:88729337:88734552:ENSG00000153574.8	ENSG00000153574	RPIA	Hospitalization	chr2:88799666	3.54649	0.883844	14.2306	0.0741336
chr17:63704908:63706635:ENSG00000266173.6	ENSG00000266173	STRADA	Critical illness	chr17:63692096	4.28613	0.86766	21.1729	0.0741344
chr7:45103443:45105441:ENSG00000136270.13	ENSG00000136270	TBRG4	Reported infection	chr7:45046337	0.665582	0.425748	1.04052	0.0741447
chr3:50266887:50267281:ENSG00000232352.1	ENSG00000232352	SEMA3B-AS1	Critical illness	chr3:50267465	2.43627	0.916612	6.47537	0.0741985
chr2:219567031:219567273:ENSG00000124006.14	ENSG00000124006	OBSL1	Critical illness	chr2:219567080	1.07177	0.993226	1.15652	0.0742752
chr7:195732:197133:ENSG00000177706.8	ENSG00000177706	FAM20C	Reported infection	chr7:197267	0.662098	0.420955	1.04138	0.074344
chr11:45872233:45880914:ENSG00000121671.11	ENSG00000121671	CRY2	Hospitalization	chr11:45873085	0.366495	0.121654	1.10411	0.0744314
chr11:45872233:45880914:ENSG00000121653.11	ENSG00000121653	MAPK8IP1	Hospitalization	chr11:45873085	0.366495	0.121654	1.10411	0.0744314
chr2:108472899:108474789:ENSG00000135968.20	ENSG00000135968	GCC2	Reported infection	chr2:108512933	1.46577	0.962974	2.2311	0.0744326
chr1:219179246:219193130:ENSG00000143353.11	ENSG00000143353	LYPLAL1	Hospitalization	chr1:219309698	0.411746	0.155315	1.09156	0.0744479
chr13:110647239:110648318:ENSG00000134905.16	ENSG00000134905	CARS2	Reported infection	All - Inverse variance weighted	0.988704	0.976437	1.00112	0.0745126
chr3:47511226:47512992:ENSG00000163832.15	ENSG00000163832	ELP6	Reported infection	chr3:47223334	1.75366	0.945893	3.25124	0.0745281
chr10:80176155:80180941:ENSG00000122359.17	ENSG00000122359	ANXA11	Critical illness	All - Inverse variance weighted	0.955891	0.909654	1.00448	0.0745328
chr17:58693811:58694931:ENSG00000108384.14	ENSG00000108384	RAD51C	Hospitalization	chr17:58501147	1.0415	0.995978	1.0891	0.0745467
chr19:39735073:39737938:ENSG00000105205.6	ENSG00000105205	CLC	Critical illness	chr19:40610549	0.0805919	0.00505661	1.28447	0.0746276
chr3:33132700:33134182:ENSG00000170275.14	ENSG00000170275	CRTAP	Critical illness	chr3:33132676	0.540032	0.274277	1.06328	0.0746761
chr7:115014533:115015688:ENSG00000135272.10	ENSG00000135272	MDFIC	Critical illness	chr7:115047362	3.83595	0.87451	16.826	0.0747154
chr15:40810757:40813338:ENSG00000166140.17	ENSG00000166140	ZFYVE19	Reported infection	chr15:40811095	1.16534	0.98485	1.37891	0.0747228
chr1:52907221:52907868:ENSG00000121310.16	ENSG00000121310	ECHDC2	Hospitalization	chr1:52917648	1.0231	0.997721	1.04912	0.0747564
chr19:52389303:52395598:ENSG00000269834.5	ENSG00000269834	ZNF528-AS1	Hospitalization	chr19:52417804	1.04312	0.995788	1.0927	0.0747817
chr17:18018686:18021123:ENSG00000171953.15	ENSG00000171953	ATPAF2	Reported infection	chr17:18018681	1.57472	0.955597	2.59496	0.0747907
chr7:30460041:30478606:ENSG00000106100.10	ENSG00000106100	NOD1	Critical illness	chr7:30463664	1.01872	0.998141	1.03973	0.0748634
chr22:29822075:29822335:ENSG00000100325.14	ENSG00000100325	ASCC2	Reported infection	chr22:29820179	0.984964	0.968673	1.00153	0.0749958
chr3:53186996:53187340:ENSG00000163932.13	ENSG00000163932	PRKCD	Critical illness	chr3:53186747	0.894533	0.791246	1.0113	0.0750041
chr4:1347609:1348090:ENSG00000163945.15	ENSG00000163945	UVSSA	Hospitalization	chr4:1347765	0.964813	0.927497	1.00363	0.0750984
chr2:190408503:190435977:ENSG00000151690.14	ENSG00000151690	MFSD6	Critical illness	chr2:190724253	5.62354	0.839558	37.6676	0.0751186
chr8:108233672:108234998:ENSG00000104408.9	ENSG00000104408	EIF3E	Critical illness	chr8:108240517	0.572673	0.309949	1.05809	0.075127
chr1:109657279:109657772:ENSG00000168765.16	ENSG00000168765	GSTM4	Critical illness	chr1:109638544	0.256786	0.0574522	1.14772	0.0751399
chr20:62852722:62854016:ENSG00000101190.12	ENSG00000101190	TCFL5	Hospitalization	chr20:62846975	2.27855	0.919906	5.64381	0.075147
chr3:100780209:100787728:ENSG00000154175.16	ENSG00000154175	ABI3BP	Reported infection	chr3:101842679	1.03277	0.996733	1.07011	0.0751755
chr12:6578917:6581038:ENSG00000111642.14	ENSG00000111642	CHD4	Hospitalization	chr12:6564719	2.46959	0.912003	6.68736	0.0752837
chr13:19670363:19671206:ENSG00000196199.13	ENSG00000196199	MPHOSPH8	Hospitalization	chr13:19666603	1.8933	0.936872	3.8261	0.0753546
chr19:12774897:12775405:ENSG00000095066.11	ENSG00000095066	HOOK2	Hospitalization	chr19:12775664	0.355698	0.113841	1.11138	0.0753571
chr17:43167250:43170126:ENSG00000267002.2	ENSG00000267002		Hospitalization	chr17:43022008	2.59294	0.907145	7.41156	0.0753878
chr6:2959342:2968779:ENSG00000124570.17	ENSG00000124570	SERPINB6	Hospitalization	chr6:2968811	1.0302	0.996959	1.06454	0.0754124
chr7:102596107:102599860:ENSG00000105808.17	ENSG00000105808	RASA4	Critical illness	chr7:102708677	0.933895	0.866073	1.00703	0.0754166
chr14:70342729:70353136:ENSG00000133983.14	ENSG00000133983	COX16	Critical illness	chr14:70354447	0.97627	0.950761	1.00246	0.0754414
chr20:44936976:44938061:ENSG00000101104.12	ENSG00000101104	PABPC1L	Hospitalization	chr20:44936918	0.963738	0.925276	1.0038	0.0754866
chr5:139476454:139478270:ENSG00000184584.12	ENSG00000184584	STING1	Reported infection	chr5:139477397	0.993526	0.986435	1.00067	0.0755358
chr11:33722463:33731424:ENSG00000085063.14	ENSG00000085063	CD59	Critical illness	chr11:33848167	1.14034	0.986581	1.31807	0.0755439
chr15:67421498:67430321:ENSG00000259673.5	ENSG00000259673	IQCH-AS1	Critical illness	chr15:67421718	0.18783	0.0297006	1.18786	0.0755644
chr4:2825968:2827230:ENSG00000087266.15	ENSG00000087266	SH3BP2	Critical illness	chr4:2828488	1.03865	0.996102	1.08301	0.0755777
chr11:130895156:130903255:ENSG00000120451.10	ENSG00000120451	SNX19	Reported infection	chr11:130910120	1.01084	0.998889	1.02294	0.0755997
chr13:24300475:24302598:ENSG00000240654.6	ENSG00000240654	C1QTNF9	Reported infection	chr13:24299200	1.56475	0.954861	2.56419	0.0756217
chr13:24300475:24302598:ENSG00000182957.15	ENSG00000182957	SPATA13	Reported infection	chr13:24299200	1.56475	0.954861	2.56419	0.0756217
chr20:7982621:7983794:ENSG00000125827.8	ENSG00000125827	TMX4	Critical illness	chr20:7238999	0.053473	0.00211283	1.35333	0.0756622
chr2:28776982:28778809:ENSG00000213639.9	ENSG00000213639	PPP1CB	Hospitalization	chr2:28758586	3.37549	0.881257	12.9292	0.0758187
chr7:26372568:26376087:ENSG00000225792.1	ENSG00000225792	SNX10-AS1	Hospitalization	chr7:25488838	3.14926	0.887607	11.1737	0.0758252
chr10:33197709:33207572:ENSG00000099250.17	ENSG00000099250	NRP1	Reported infection	chr10:33200264	1.31901	0.971556	1.79072	0.0759015
chr8:98193090:98193385:ENSG00000104361.9	ENSG00000104361	NIPAL2	Hospitalization	chr8:98193384	1.0171	0.998233	1.03631	0.0759256
chr2:27204590:27204791:ENSG00000138074.14	ENSG00000138074	SLC5A6	Reported infection	chr2:27429737	0.977857	0.953974	1.00234	0.0759298
chr1:101237099:101238822:ENSG00000170989.8	ENSG00000170989	S1PR1	Hospitalization	chr1:101237032	0.945099	0.887955	1.00592	0.0759843
chr1:111137586:111139501:ENSG00000156171.14	ENSG00000156171	DRAM2	Critical illness	chr1:111139496	1.01639	0.998301	1.0348	0.0760026
chr19:58591624:58598967:ENSG00000213753.10	ENSG00000213753	CENPBD2P	Critical illness	chr19:58565664	1.04962	0.994946	1.10729	0.0760091
chr21:38806808:38810035:ENSG00000157557.11	ENSG00000157557	ETS2	Reported infection	chr21:38806457	1.33051	0.970527	1.82402	0.076046
chr17:38771272:38777687:ENSG00000276293.4	ENSG00000276293	PIP4K2B	Hospitalization	chr17:38775947	2.33345	0.915011	5.95073	0.0760614
chr12:55990804:55991360:ENSG00000111540.15	ENSG00000111540	RAB5B	Critical illness	chr12:55982097	1.93079	0.933337	3.99423	0.0760712
chr15:76295737:76309932:ENSG00000140374.15	ENSG00000140374	ETFA	Critical illness	chr15:76309175	0.973785	0.945619	1.00279	0.0760725
chr10:78040225:78040615:ENSG00000138326.18	ENSG00000138326	RPS24	Critical illness	chr10:78083945	0.8616	0.730847	1.01575	0.0760762
chr10:79559506:79559969:ENSG00000185303.16	ENSG00000185303	SFTPA2	Critical illness	chr10:79559511	1.05075	0.994819	1.10983	0.0760916
chr4:1740986:1744518:ENSG00000013810.18	ENSG00000013810	TACC3	Critical illness	chr4:1726355	1.06204	0.993702	1.13508	0.0761009
chr10:122621380:122625277:ENSG00000187908.16	ENSG00000187908	DMBT1	Reported infection	chr10:122621353	0.990234	0.979552	1.00103	0.0761647
chr7:74060032:74062210:ENSG00000232415.1	ENSG00000232415	ELN-AS1	Hospitalization	chr7:74042925	2.19602	0.920489	5.23907	0.0761942
chr11:843045:847201:ENSG00000214063.10	ENSG00000214063	TSPAN4	Hospitalization	chr11:843461	0.94237	0.882525	1.00627	0.0762026
chr3:158588924:158592434:ENSG00000178053.17	ENSG00000178053	MLF1	Critical illness	chr3:158568314	0.947842	0.893332	1.00568	0.0762997
chr5:43645510:43649147:ENSG00000112992.16	ENSG00000112992	NNT	Reported infection	chr5:43680565	0.752118	0.548894	1.03058	0.0763098
chr10:95864861:95866177:ENSG00000138185.18	ENSG00000138185	ENTPD1	Hospitalization	chr10:95890983	1.03495	0.996371	1.07502	0.0763344
chr15:41824569:41825209:ENSG00000137802.13	ENSG00000137802	MAPKBP1	Critical illness	chr15:41826773	0.410069	0.153004	1.09903	0.0763571
chr12:10160021:10160786:ENSG00000173391.8	ENSG00000173391	OLR1	Hospitalization	chr12:10155373	0.981571	0.961584	1.00197	0.0763771
chr16:14644609:14649804:ENSG00000103429.10	ENSG00000103429	BFAR	Reported infection	chr16:14648543	0.797033	0.620156	1.02436	0.0763985
chr1:173871148:173873467:ENSG00000185278.15	ENSG00000185278	ZBTB37	Hospitalization	chr1:174774607	0.302116	0.0803661	1.13573	0.0764637
chr11:114440739:114449846:ENSG00000076043.9	ENSG00000076043	REXO2	Reported infection	chr11:114414022	1.70571	0.944786	3.07948	0.0764715
chr16:57076056:57076819:ENSG00000140853.15	ENSG00000140853	NLRC5	Reported infection	chr16:57075592	0.984312	0.967237	1.00169	0.0765621
chr16:14949037:14950050:ENSG00000183426.16	ENSG00000183426	NPIPA1	Reported infection	chr16:15036083	0.980043	0.958417	1.00216	0.076606
chr16:15366760:15369712:ENSG00000183793.13	ENSG00000183793	NPIPA5	Reported infection	chr16:15036083	0.690139	0.457783	1.04043	0.076606
chr10:3147737:3149621:ENSG00000107959.15	ENSG00000107959	PITRM1	Hospitalization	All - Inverse variance weighted	1.02814	0.997032	1.06022	0.07667
chr1:206603204:206605400:ENSG00000143486.15	ENSG00000143486	EIF2D	Reported infection	chr1:206586643	0.98601	0.970746	1.00151	0.0767329
chr11:62338167:62356987:ENSG00000162174.12	ENSG00000162174	ASRGL1	Hospitalization	chr11:62371275	1.07443	0.992303	1.16336	0.0768075
chr9:98233549:98243994:ENSG00000095383.19	ENSG00000095383	TBC1D2	Reported infection	chr9:98236031	1.01428	0.998473	1.03033	0.0768571
chr15:65582019:65584770:ENSG00000138614.14	ENSG00000138614	INTS14	Critical illness	chr15:65788973	2.42849	0.908713	6.48999	0.0768773
chr11:49156807:49157952:ENSG00000086205.16	ENSG00000086205	FOLH1	Hospitalization	chr11:49222967	0.374857	0.126388	1.11179	0.076908
chr17:2372488:2372953:ENSG00000141258.12	ENSG00000141258	SGSM2	Reported infection	chr17:2372791	1.01566	0.99832	1.03331	0.0769484
chr19:49513473:49513882:ENSG00000104870.12	ENSG00000104870	FCGRT	Reported infection	chr19:49518533	0.971334	0.940524	1.00315	0.0769813
chr2:181531776:181534272:ENSG00000115232.13	ENSG00000115232	ITGA4	Critical illness	chr2:181538495	3.58409	0.870836	14.751	0.0769988
chr1:1228946:1231892:ENSG00000078808.16	ENSG00000078808	SDF4	Reported infection	chr1:1235773	1.0367	0.996092	1.07896	0.077083
chr22:50581608:50581749:ENSG00000100288.19	ENSG00000100288	CHKB	Reported infection	chr22:50573508	0.727597	0.511354	1.03529	0.0771856
chr3:48257022:48260813:ENSG00000164048.13	ENSG00000164048	ZNF589	Critical illness	chr3:48257949	1.02847	0.996938	1.061	0.0772375
chr13:49661208:49691254:ENSG00000123179.13	ENSG00000123179	EBPL	Hospitalization	chr13:49663119	1.03654	0.996087	1.07864	0.077239
chr7:142055726:142056000:ENSG00000257335.8	ENSG00000257335	MGAM	Reported infection	chr7:142055558	0.983998	0.966544	1.00177	0.0772804
chr22:36228280:36231340:ENSG00000128335.13	ENSG00000128335	APOL2	Hospitalization	chr22:36225207	1.02694	0.997091	1.05769	0.0773211
chr7:102596107:102599860:ENSG00000105808.17	ENSG00000105808	RASA4	Hospitalization	All - Inverse variance weighted	0.972873	0.943626	1.00303	0.0774081
chr9:38392807:38395740:ENSG00000137124.7	ENSG00000137124	ALDH1B1	Critical illness	chr9:38394566	0.270166	0.0631534	1.15575	0.0776023
chr5:134624037:134632728:ENSG00000152700.13	ENSG00000152700	SAR1B	Hospitalization	chr5:134632185	1.04588	0.995045	1.09931	0.077638
chr11:61828597:61837778:ENSG00000134824.13	ENSG00000134824	FADS2	Reported infection	chr11:61807686	1.54586	0.952751	2.50819	0.0777397
chr12:3201256:3206280:ENSG00000011105.12	ENSG00000011105	TSPAN9	Reported infection	chr12:3273087	1.0175	0.998072	1.03731	0.0777651
chr16:67170574:67174162:ENSG00000140939.14	ENSG00000140939	NOL3	Reported infection	chr16:67174030	1.60625	0.948482	2.72018	0.0778706
chr9:111926496:111929500:ENSG00000148154.9	ENSG00000148154	UGCG	Hospitalization	chr9:111927544	2.33701	0.90953	6.00486	0.0778974
chr4:87357416:87372709:ENSG00000198189.10	ENSG00000198189	HSD17B11	Critical illness	All - Inverse variance weighted	1.05991	0.993515	1.13075	0.0779241
chr8:116766791:116770192:ENSG00000147679.11	ENSG00000147679	UTP23	Reported infection	chr8:116290817	0.964069	0.925624	1.00411	0.0779985
chr9:120997774:121005919:ENSG00000106804.7	ENSG00000106804	C5	Critical illness	chr9:121000043	2.36268	0.907997	6.14787	0.0780426
chr8:141155970:141165186:ENSG00000105339.10	ENSG00000105339	DENND3	Hospitalization	chr8:141160785	1.01964	0.997813	1.04194	0.0781306
chr8:143575525:143576078:ENSG00000147813.15	ENSG00000147813	NAPRT	Reported infection	chr8:143575631	1.00881	0.999011	1.0187	0.0782007
chr3:53235174:53237797:ENSG00000163931.15	ENSG00000163931	TKT	Hospitalization	chr3:53226082	3.60131	0.865309	14.9882	0.0782182
chr9:87729735:87731008:ENSG00000135047.14	ENSG00000135047	CTSL	Critical illness	chr9:86975978	5.16217	0.83026	32.096	0.0783315
chr17:81239943:81240987:ENSG00000224877.3	ENSG00000224877	NDUFAF8	Critical illness	chr17:81239762	0.654904	0.40878	1.04922	0.078378
chr7:99559007:99560533:ENSG00000197343.10	ENSG00000197343	ZNF655	Critical illness	chr7:99336714	4.76298	0.837432	27.0899	0.0784206
chr1:1642508:1645126:ENSG00000248333.8	ENSG00000248333	CDK11B	Reported infection	chr1:1616717	1.02064	0.997665	1.04414	0.0786193
chr3:72997071:72998077:ENSG00000163605.14	ENSG00000163605	PPP4R2	Reported infection	chr3:72979316	1.48725	0.955605	2.31466	0.0786199
chr3:72997071:72998077:ENSG00000172986.12	ENSG00000172986	GXYLT2	Reported infection	chr3:72979316	1.48725	0.955605	2.31466	0.0786199
chr14:103571820:103587274:ENSG00000256053.7	ENSG00000256053	COA8	Critical illness	chr14:103563041	0.923343	0.844808	1.00918	0.0786593
chr14:103571820:103587274:ENSG00000258851.1	ENSG00000258851		Critical illness	chr14:103563041	0.923343	0.844808	1.00918	0.0786593
chr17:45137988:45138276:ENSG00000181513.14	ENSG00000181513	ACBD4	Critical illness	chr17:45138265	0.629585	0.3759	1.05447	0.0786818
chr8:132710982:132713995:ENSG00000165071.14	ENSG00000165071	TMEM71	Hospitalization	chr8:132892135	2.63175	0.89497	7.73891	0.0786918
chr13:27441242:27445088:ENSG00000122033.14	ENSG00000122033	MTIF3	Hospitalization	chr13:27441250	1.05183	0.994219	1.11278	0.07871
chr12:132582808:132582971:ENSG00000112787.12	ENSG00000112787	FBRSL1	Critical illness	chr12:132582767	0.959554	0.916391	1.00475	0.0787188
chr5:170256575:170258866:ENSG00000043462.11	ENSG00000043462	LCP2	Hospitalization	chr5:170251454	0.94818	0.893567	1.00613	0.0787432
chr6:41992041:42048501:ENSG00000112576.12	ENSG00000112576	CCND3	Reported infection	chr6:41992055	1.00654	0.99925	1.01388	0.0788296
chr20:25300884:25303550:ENSG00000100997.18	ENSG00000100997	ABHD12	Critical illness	chr20:25302331	0.921932	0.842031	1.00941	0.0788538
chr5:40979909:40981392:ENSG00000112936.18	ENSG00000112936	C7	Reported infection	chr5:40975457	0.986301	0.971242	1.00159	0.0788995
chr22:45164296:45168168:ENSG00000093000.18	ENSG00000093000	NUP50	Critical illness	chr22:45166587	1.03077	0.996501	1.06622	0.0789547
chr16:82627137:82858362:ENSG00000140945.16	ENSG00000140945	CDH13	Reported infection	chr16:82639805	0.980506	0.959204	1.00228	0.0789782
chr19:18110839:18121685:ENSG00000099308.10	ENSG00000099308	MAST3	Reported infection	chr19:18110837	0.991064	0.981183	1.00104	0.0791213
chr9:98109984:98110069:ENSG00000106785.14	ENSG00000106785	TRIM14	Reported infection	chr9:98112839	1.02231	0.997438	1.0478	0.0791222
chr20:62289330:62291703:ENSG00000130703.15	ENSG00000130703	OSBPL2	Reported infection	chr20:62293195	0.659602	0.414369	1.04997	0.0793645
chr1:46812623:46813482:ENSG00000142973.13	ENSG00000142973	CYP4B1	Hospitalization	chr1:46813325	1.02756	0.996818	1.05926	0.0793725
chr8:143267484:143274704:ENSG00000250571.6	ENSG00000250571	GLI4	Reported infection	chr8:143320168	1.0204	0.997629	1.04369	0.0794633
chr8:143267484:143274704:ENSG00000181638.17	ENSG00000181638	ZFP41	Reported infection	chr8:143320168	1.0204	0.997629	1.04369	0.0794633
chr19:35505986:35506126:ENSG00000161249.20	ENSG00000161249	DMKN	Hospitalization	chr19:35506175	0.960184	0.91755	1.0048	0.0795398
chr15:41286100:41308567:ENSG00000247556.6	ENSG00000247556	OIP5-AS1	Critical illness	chr15:41298100	1.0725	0.991787	1.15978	0.0795399
chr17:64805100:64821767:ENSG00000214176.9	ENSG00000214176	PLEKHM1P1	Hospitalization	chr17:64815246	0.984211	0.966856	1.00188	0.0795432
chr1:24745625:24797742:ENSG00000169504.14	ENSG00000169504	CLIC4	Critical illness	chr1:24752868	0.301935	0.0791308	1.15208	0.0796431
chr1:42664955:42665980:ENSG00000171960.10	ENSG00000171960	PPIH	Reported infection	chr1:42642517	1.33304	0.966517	1.83857	0.0797117
chr18:166819:180236:ENSG00000101557.14	ENSG00000101557	USP14	Reported infection	chr18:250539	0.977303	0.952522	1.00273	0.0797823
chr1:110381795:110389237:ENSG00000168679.17	ENSG00000168679	SLC16A4	Hospitalization	chr1:110392517	0.95809	0.913279	1.0051	0.0798108
chr3:45596287:45636150:ENSG00000144791.9	ENSG00000144791	LIMD1	Hospitalization	chr3:45600689	1.0338	0.996049	1.07297	0.07988
chr2:241268541:241315570:ENSG00000115677.16	ENSG00000115677	HDLBP	Hospitalization	chr2:241296295	1.90423	0.926119	3.91536	0.0798991
chr16:55537632:55541838:ENSG00000087253.12	ENSG00000087253	LPCAT2	Critical illness	chr16:55580882	0.907257	0.81362	1.01167	0.0799108
chr18:54283015:54283922:ENSG00000101751.10	ENSG00000101751	POLI	Hospitalization	chr18:54310576	0.981502	0.9612	1.00223	0.0799706
chr10:132351753:132355790:ENSG00000148814.17	ENSG00000148814	LRRC27	Critical illness	chr10:132369642	0.927807	0.853142	1.00901	0.0800346
chr15:41525148:41526898:ENSG00000103932.11	ENSG00000103932	RPAP1	Hospitalization	chr15:41525169	0.388611	0.13486	1.11981	0.08005
chr3:17622765:17623849:ENSG00000131374.14	ENSG00000131374	TBC1D5	Critical illness	chr3:17470790	1.06229	0.992771	1.13668	0.0801396
chr19:567624:571440:ENSG00000267751.5	ENSG00000267751	BSG-AS1	Reported infection	chr19:563639	0.673592	0.432604	1.04883	0.0802985
chr21:29008621:29019211:ENSG00000156253.6	ENSG00000156253	RWDD2B	Hospitalization	chr21:29009605	0.507095	0.23691	1.08541	0.0803121
chr12:48864870:48865648:ENSG00000172602.9	ENSG00000172602	RND1	Hospitalization	chr12:48865411	0.456541	0.189525	1.09975	0.0804651
chr21:46124920:46125465:ENSG00000142173.14	ENSG00000142173	COL6A2	Critical illness	chr21:46124394	1.04038	0.995207	1.08759	0.0804948
chr9:33971754:33973183:ENSG00000137073.21	ENSG00000137073	UBAP2	Reported infection	chr9:33978494	0.977648	0.953175	1.00275	0.0805177
chr8:144430537:144431078:ENSG00000160949.16	ENSG00000160949	TONSL	Reported infection	chr8:144416180	0.589555	0.325877	1.06658	0.0806617
chr22:38336706:38380370:ENSG00000244627.5	ENSG00000244627	TPTEP2	Critical illness	chr22:38361542	0.928835	0.854996	1.00905	0.0806743
chr9:27565590:27566677:ENSG00000147894.14	ENSG00000147894	C9orf72	Hospitalization	chr9:27565302	0.961509	0.920077	1.00481	0.0807123
chr16:2037600:2037757:ENSG00000065054.13	ENSG00000065054	SLC9A3R2	Hospitalization	chr16:2037784	1.01301	0.998422	1.0278	0.0807173
chr6:2840594:2841812:ENSG00000021355.12	ENSG00000021355	SERPINB1	Hospitalization	chr6:2841322	1.03612	0.995673	1.07821	0.0807245
chr3:48693179:48695090:ENSG00000068745.14	ENSG00000068745	IP6K2	Critical illness	chr3:48658401	0.934044	0.865192	1.00837	0.0807246
chr17:4742070:4742331:ENSG00000141497.13	ENSG00000141497	ZMYND15	Reported infection	chr17:4742029	0.634644	0.380996	1.05716	0.0807296
chr17:80101625:80104555:ENSG00000171298.12	ENSG00000171298	GAA	Reported infection	chr17:80101429	1.23885	0.974093	1.57558	0.0808126
chr1:70366328:70366444:ENSG00000197568.13	ENSG00000197568	HHLA3	Hospitalization	chr1:70366158	0.477913	0.208625	1.09479	0.0808421
chr3:148879889:148881522:ENSG00000163751.3	ENSG00000163751	CPA3	Critical illness	chr3:148646435	0.0770003	0.00432826	1.36985	0.0808636
chr1:40040783:40059337:ENSG00000131236.16	ENSG00000131236	CAP1	Reported infection	chr1:40218903	1.02623	0.99682	1.05652	0.0809358
chr16:48277479:48296015:ENSG00000102910.13	ENSG00000102910	LONP2	Reported infection	chr16:48284865	1.66759	0.939006	2.96149	0.0809519
chr17:56795180:56814869:ENSG00000214226.8	ENSG00000214226	C17orf67	Critical illness	chr17:56801221	3.66019	0.852209	15.7203	0.0810025
chr11:70153128:70156947:ENSG00000131620.17	ENSG00000131620	ANO1	Reported infection	chr11:70140690	1.52669	0.948906	2.4563	0.0811919
chr16:53208709:53209482:ENSG00000177200.16	ENSG00000177200	CHD9	Reported infection	chr16:53828346	1.98049	0.91878	4.26907	0.0811941
chr9:120821464:120824494:ENSG00000095261.13	ENSG00000095261	PSMD5	Hospitalization	chr9:120754294	0.368078	0.119649	1.13232	0.0812952
chr16:27777029:27777610:ENSG00000047578.12	ENSG00000047578	KATNIP	Reported infection	chr16:27777584	0.796268	0.616233	1.0289	0.0814919
chr12:121269581:121270898:ENSG00000110931.18	ENSG00000110931	CAMKK2	Reported infection	chr12:121269838	1.60822	0.942028	2.74553	0.0816631
chr3:63652797:63654762:ENSG00000188817.7	ENSG00000188817	SNTN	Critical illness	chr3:63644595	2.11459	0.910035	4.91352	0.0817156
chr17:48844026:48848064:ENSG00000136436.14	ENSG00000136436	CALCOCO2	Reported infection	chr17:48843960	1.03415	0.995774	1.07401	0.0817736
chr10:125039155:125088191:ENSG00000175029.16	ENSG00000175029	CTBP2	Reported infection	chr10:125088294	1.00978	0.998773	1.02091	0.0817919
chr15:78939171:78944778:ENSG00000103811.15	ENSG00000103811	CTSH	Hospitalization	chr15:78951388	1.04216	0.994798	1.09178	0.0818275
chr19:52614797:52618936:ENSG00000167766.18	ENSG00000167766	ZNF83	Reported infection	chr19:52618749	0.981884	0.96187	1.00231	0.081862
chr3:114082794:114085673:ENSG00000151576.10	ENSG00000151576	QTRT2	Hospitalization	chr3:114082979	0.444673	0.178474	1.10791	0.0818687
chr16:57761171:57761350:ENSG00000140859.15	ENSG00000140859	KIFC3	Reported infection	chr16:57761431	0.980787	0.959586	1.00246	0.0818834
chr15:45631230:45631927:ENSG00000137767.13	ENSG00000137767	SQOR	Hospitalization	chr15:45631817	1.03762	0.995334	1.0817	0.0819181
chr9:97998678:98002276:ENSG00000136938.8	ENSG00000136938	ANP32B	Critical illness	chr9:98043214	7.30786	0.77721	68.7136	0.0819422
chr2:97207839:97207934:ENSG00000135976.17	ENSG00000135976	ANKRD36	Reported infection	chr2:97211662	1.00804	0.998985	1.01717	0.0819775
chr21:44865447:44873502:ENSG00000183255.11	ENSG00000183255	PTTG1IP	Hospitalization	chr21:44865017	0.540911	0.27061	1.08121	0.082033
chr12:104291104:104311290:ENSG00000198431.15	ENSG00000198431	TXNRD1	Hospitalization	chr12:104283811	0.98011	0.958164	1.00256	0.0820732
chr7:100049841:100056911:ENSG00000166529.14	ENSG00000166529	ZSCAN21	Critical illness	chr7:100052806	1.05493	0.993217	1.12047	0.0820921
chr20:49159146:49174195:ENSG00000124214.19	ENSG00000124214	STAU1	Reported infection	chr20:49128547	0.981793	0.961667	1.00234	0.0820927
chr19:55048763:55056653:ENSG00000160439.15	ENSG00000160439	RDH13	Hospitalization	chr19:55053088	0.401422	0.143465	1.1232	0.0820959
chr19:35768236:35768404:ENSG00000167595.14	ENSG00000167595	PROSER3	Hospitalization	chr19:35663507	0.959824	0.916464	1.00524	0.082115
chr11:14879207:14880136:ENSG00000186104.10	ENSG00000186104	CYP2R1	Critical illness	chr11:14879385	3.0351	0.868022	10.6124	0.0821489
chr11:11365443:11372515:ENSG00000110328.5	ENSG00000110328	GALNT18	Critical illness	All - Inverse variance weighted	1.04864	0.993955	1.10634	0.0821945
chr1:32240089:32240641:ENSG00000220785.7	ENSG00000220785	MTMR9LP	Reported infection	chr1:32240120	0.736792	0.522101	1.03977	0.082198
chr12:53040263:53043098:ENSG00000257337.6	ENSG00000257337	TNS2-AS1	Reported infection	chr12:53000180	0.704573	0.474704	1.04575	0.0822249
chr1:162590511:162597792:ENSG00000117143.13	ENSG00000117143	UAP1	Reported infection	chr1:162600585	0.791065	0.607304	1.03043	0.08226
chr3:37149038:37154614:ENSG00000093167.17	ENSG00000093167	LRRFIP2	Reported infection	chr3:36997973	1.02593	0.99673	1.05598	0.0822802
chr19:11554365:11555522:ENSG00000130165.10	ENSG00000130165	ELOF1	Hospitalization	chr19:11555677	2.45552	0.890833	6.76848	0.0824736
chr17:6760601:6761802:ENSG00000132530.16	ENSG00000132530	XAF1	Hospitalization	chr17:6761898	1.03511	0.995566	1.07623	0.0824972
chr1:42825738:42830444:ENSG00000164010.13	ENSG00000164010	ERMAP	Reported infection	chr1:42830447	1.22676	0.974014	1.54508	0.0825145
chr11:780381:780713:ENSG00000255284.1	ENSG00000255284	GATD1-DT	Reported infection	chr11:817509	1.02254	0.997125	1.04859	0.0826121
chr5:140175285:140243305:ENSG00000120306.9	ENSG00000120306	CYSTM1	Reported infection	chr5:140186130	1.00739	0.999049	1.01581	0.0826257
chr19:618281:618488:ENSG00000099821.13	ENSG00000099821	POLRMT	Reported infection	chr19:618159	0.990253	0.979356	1.00127	0.0827482
chr14:35046406:35046505:ENSG00000151327.12	ENSG00000151327	FAM177A1	Reported infection	chr14:35077544	1.01152	0.998513	1.0247	0.0827877
chr2:31244450:31249371:ENSG00000013016.15	ENSG00000013016	EHD3	Critical illness	chr2:31264793	13.3826	0.713976	250.839	0.0828005
chr1:22052742:22078429:ENSG00000070831.15	ENSG00000070831	CDC42	Hospitalization	chr1:22071106	0.378974	0.12661	1.13436	0.0828129
chr11:11365443:11372515:ENSG00000110328.5	ENSG00000110328	GALNT18	Hospitalization	chr11:11366166	1.05057	0.993605	1.1108	0.0828446
chr19:16129604:16129878:ENSG00000167461.11	ENSG00000167461	RAB8A	Reported infection	chr19:16106668	0.610903	0.350016	1.06624	0.0828752
chr7:142801427:142801944:ENSG00000211751.9	ENSG00000211751	TRBC1	Reported infection	chr7:142809843	1.01044	0.998648	1.02238	0.0828812
chr7:142801427:142801944:ENSG00000211772.11	ENSG00000211772	TRBC2	Reported infection	chr7:142809843	1.01044	0.998648	1.02238	0.0828812
chr4:1717428:1718152:ENSG00000168936.10	ENSG00000168936	TMEM129	Reported infection	chr4:1746489	1.25192	0.971149	1.61387	0.0829139
chr7:93334197:93341427:ENSG00000004766.15	ENSG00000004766	VPS50	Reported infection	chr7:93312435	1.50236	0.948342	2.38003	0.0829164
chr22:38991626:38992034:ENSG00000179750.15	ENSG00000179750	APOBEC3B	Critical illness	chr22:38962032	0.924727	0.846431	1.01027	0.0829703
chr22:38991626:38992034:ENSG00000239713.8	ENSG00000239713	APOBEC3G	Critical illness	chr22:38962032	0.924727	0.846431	1.01027	0.0829703
chr20:17616009:17618596:ENSG00000125844.15	ENSG00000125844	RRBP1	Critical illness	chr20:17616837	0.947268	0.890965	1.00713	0.0831421
chr4:1740986:1744518:ENSG00000013810.18	ENSG00000013810	TACC3	Hospitalization	All - Inverse variance weighted	1.02804	0.99638	1.0607	0.0831535
chr19:58315036:58326823:ENSG00000283103.1	ENSG00000283103		Hospitalization	chr19:58316755	1.48792	0.949168	2.33247	0.0831823
chr5:140575879:140590875:ENSG00000113108.19	ENSG00000113108	APBB3	Hospitalization	chr5:140571273	0.966643	0.93024	1.00447	0.0832318
chr12:21501372:21501463:ENSG00000004700.15	ENSG00000004700	RECQL	Critical illness	chr12:21501473	0.295363	0.0743062	1.17405	0.0832613
chr8:28156032:28158568:ENSG00000134014.16	ENSG00000134014	ELP3	Hospitalization	chr8:28079413	1.06245	0.992055	1.13784	0.0832888
chr17:74777375:74785482:ENSG00000109066.13	ENSG00000109066	TMEM104	Critical illness	chr17:74784691	0.260805	0.0569801	1.19373	0.0833125
chr1:1042748:1043239:ENSG00000188157.14	ENSG00000188157	AGRN	Reported infection	chr1:1042813	1.01918	0.997494	1.04134	0.0833917
chr3:45919065:45919413:ENSG00000163820.14	ENSG00000163820	FYCO1	Hospitalization	All - Inverse variance weighted	0.986105	0.970608	1.00185	0.0834073
chr19:6454717:6456420:ENSG00000125648.14	ENSG00000125648	SLC25A23	Critical illness	chr19:6456010	0.947917	0.89219	1.00713	0.0835786
chr22:17613320:17619461:ENSG00000131100.12	ENSG00000131100	ATP6V1E1	Critical illness	chr22:17170154	9.38221	0.742497	118.554	0.0836469
chr6:532610:549175:ENSG00000112685.13	ENSG00000112685	EXOC2	Critical illness	chr6:535839	2.59059	0.88095	7.61811	0.0836941
chr1:40074183:40078560:ENSG00000131238.16	ENSG00000131238	PPT1	Critical illness	chr1:40077753	4.40001	0.820648	23.5913	0.0837621
chr2:131105398:131107461:ENSG00000115762.16	ENSG00000115762	PLEKHB2	Critical illness	chr2:131107491	2.12251	0.9042	4.98238	0.0838711
chr17:36545817:36554820:ENSG00000278311.4	ENSG00000278311	GGNBP2	Reported infection	chr17:36511076	1.39302	0.956612	2.02851	0.0838734
chr1:56523880:56524277:ENSG00000162407.8	ENSG00000162407	PLPP3	Reported infection	chr1:56512147	0.756016	0.550562	1.03814	0.0838773
chr8:129903350:129970943:ENSG00000153310.19	ENSG00000153310	CYRIB	Hospitalization	chr8:129897500	2.55623	0.881601	7.41188	0.0839965
chr3:24297371:24337300:ENSG00000151090.17	ENSG00000151090	THRB	Critical illness	chr3:25412790	0.225697	0.041698	1.22162	0.0840541
chr19:19277879:19278690:ENSG00000105705.15	ENSG00000105705	SUGP1	Critical illness	chr19:19541425	0.233533	0.0448387	1.21631	0.0840967
chr3:11426926:11554811:ENSG00000197548.12	ENSG00000197548	ATG7	Critical illness	chr3:11401447	0.946374	0.888998	1.00745	0.084115
chr7:100114268:100119329:ENSG00000106290.14	ENSG00000106290	TAF6	Reported infection	chr7:100110327	0.987515	0.973536	1.00169	0.0841241
chr11:2916414:2916622:ENSG00000110628.13	ENSG00000110628	SLC22A18	Critical illness	chr11:2915092	0.909566	0.816789	1.01288	0.0842049
chr3:128490069:128496699:ENSG00000244300.2	ENSG00000244300	GATA2-AS1	Hospitalization	chr3:128496978	1.03665	0.995143	1.07989	0.0842695
chr12:110030758:110032447:ENSG00000076513.16	ENSG00000076513	ANKRD13A	Hospitalization	chr12:110773006	1.07203	0.990634	1.16012	0.0842759
chr19:16631724:16647120:ENSG00000214046.8	ENSG00000214046	SMIM7	Reported infection	chr19:16647098	0.794367	0.611665	1.03164	0.0842814
chr8:27450895:27451485:ENSG00000120899.17	ENSG00000120899	PTK2B	Critical illness	chr8:27440077	1.01851	0.997517	1.03994	0.0843497
chr19:45779278:45779439:ENSG00000104936.17	ENSG00000104936	DMPK	Hospitalization	chr19:45782753	1.03522	0.995305	1.07674	0.0844548
chr2:168855460:168856690:ENSG00000163072.15	ENSG00000163072	NOSTRIN	Critical illness	chr2:168856841	1.11398	0.985428	1.25929	0.0844711
chr3:67375859:67375943:ENSG00000172340.14	ENSG00000172340	SUCLG2	Hospitalization	chr3:67371700	2.18299	0.899102	5.30025	0.0845341
chr5:72223850:72226057:ENSG00000113048.16	ENSG00000113048	MRPS27	Critical illness	chr5:72221670	2.63265	0.876388	7.90841	0.0845544
chr1:173826786:173830660:ENSG00000117593.9	ENSG00000117593	DARS2	Hospitalization	chr1:173760292	2.23088	0.896207	5.55323	0.0846258
chr1:15272529:15289399:ENSG00000142621.19	ENSG00000142621	FHAD1	Critical illness	chr1:15272573	1.06833	0.991011	1.15168	0.0846376
chr10:98423887:98424313:ENSG00000107521.18	ENSG00000107521	HPS1	Reported infection	chr10:98422528	0.984728	0.967651	1.00211	0.0846753
chr12:110377617:110381752:ENSG00000196510.12	ENSG00000196510	ANAPC7	Critical illness	chr12:110699823	0.177663	0.0249133	1.26696	0.0847286
chr1:89114296:89117016:ENSG00000162645.12	ENSG00000162645	GBP2	Critical illness	chr1:89108926	3.74576	0.834367	16.816	0.0847757
chr11:17878244:17988597:ENSG00000129158.10	ENSG00000129158	SERGEF	Reported infection	chr11:17959500	1.00838	0.998854	1.018	0.0848686
chr5:131162676:131165060:ENSG00000169567.11	ENSG00000169567	HINT1	Hospitalization	chr5:131137991	0.753463	0.546039	1.03968	0.0848722
chr19:47349961:47352754:ENSG00000134815.18	ENSG00000134815	DHX34	Hospitalization	chr19:47386741	2.59192	0.877078	7.65959	0.0849392
chr7:4781312:4783316:ENSG00000242802.6	ENSG00000242802	AP5Z1	Hospitalization	chr7:4786969	1.02773	0.996236	1.06022	0.0849877
chr17:32928237:32931327:ENSG00000006042.11	ENSG00000006042	TMEM98	Critical illness	chr17:32954868	0.41953	0.156097	1.12754	0.0850706
chr11:60301057:60306100:ENSG00000110079.16	ENSG00000110079	MS4A4A	Critical illness	chr11:60302703	1.06959	0.990737	1.15472	0.0851053
chr15:88899532:88901551:ENSG00000140545.14	ENSG00000140545	MFGE8	Critical illness	chr15:88892278	1.0906	0.988058	1.20378	0.0851613
chr8:130401970:130440289:ENSG00000153317.14	ENSG00000153317	ASAP1	Reported infection	chr8:130407632	1.58281	0.938086	2.67063	0.0853419
chr13:113077211:113078363:ENSG00000126217.20	ENSG00000126217	MCF2L	Hospitalization	chr13:113072838	1.03206	0.995615	1.06985	0.0853606
chr4:105424322:105446383:ENSG00000138777.19	ENSG00000138777	PPA2	Hospitalization	chr4:105438001	1.031	0.995757	1.0675	0.0853626
chr5:180301608:180304772:ENSG00000131459.12	ENSG00000131459	GFPT2	Reported infection	chr5:180305678	1.29882	0.964066	1.74982	0.0855563
chr3:56564125:56566594:ENSG00000180376.16	ENSG00000180376	CCDC66	Reported infection	chr3:56559360	1.19657	0.975193	1.4682	0.0855596
chr17:64822393:64824625:ENSG00000214176.9	ENSG00000214176	PLEKHM1P1	Hospitalization	chr17:64824628	0.983072	0.964124	1.00239	0.0855713
chr9:108906485:108908305:ENSG00000070061.14	ENSG00000070061	ELP1	Reported infection	chr9:108908143	0.992409	0.983824	1.00107	0.0856182
chr10:10786735:10794698:ENSG00000225383.7	ENSG00000225383	SFTA1P	Hospitalization	chr10:10792476	1.03157	0.995652	1.06878	0.0856203
chr7:80674147:80676384:ENSG00000135218.17	ENSG00000135218	CD36	Reported infection	chr7:80675962	1.01284	0.998213	1.02767	0.0856318
chr16:67230791:67231430:ENSG00000135723.13	ENSG00000135723	FHOD1	Reported infection	chr16:67201043	1.68524	0.929403	3.05577	0.0856422
chr10:10919999:11165486:ENSG00000048740.18	ENSG00000048740	CELF2	Reported infection	chr10:9810486	2.08312	0.902128	4.81017	0.0856624
chr21:36041888:36043782:ENSG00000185917.13	ENSG00000185917	SETD4	Critical illness	chr21:36044410	1.02952	0.99592	1.06425	0.0857157
chr10:133263233:133267352:ENSG00000151651.15	ENSG00000151651	ADAM8	Hospitalization	chr10:133275893	0.96386	0.924221	1.0052	0.0858056
chr5:73909897:73911275:ENSG00000214944.9	ENSG00000214944	ARHGEF28	Critical illness	chr5:73909872	4.23916	0.815688	22.0311	0.0858533
chr15:31345571:31372010:ENSG00000169926.10	ENSG00000169926	KLF13	Critical illness	chr15:31349470	3.39831	0.841398	13.7253	0.0858871
chr16:31355291:31355893:ENSG00000140678.16	ENSG00000140678	ITGAX	Hospitalization	chr16:31355997	1.03198	0.995537	1.06977	0.0861354
chr3:38183115:38190731:ENSG00000172939.8	ENSG00000172939	OXSR1	Hospitalization	chr3:38002413	0.363426	0.114371	1.15482	0.086174
chr11:32100608:32103004:ENSG00000049449.8	ENSG00000049449	RCN1	Reported infection	chr11:32102807	0.986881	0.972102	1.00189	0.0862895
chr10:129536377:129707895:ENSG00000170430.9	ENSG00000170430	MGMT	Reported infection	chr10:129648631	1.0147	0.997918	1.03177	0.0863363
chr15:41824569:41825209:ENSG00000137802.13	ENSG00000137802	MAPKBP1	Hospitalization	chr15:41826773	0.56632	0.295655	1.08477	0.0864201
chr1:112703806:112707078:ENSG00000155366.16	ENSG00000155366	RHOC	Critical illness	chr1:112705091	1.0423	0.994071	1.09288	0.0865299
chr14:87950748:87963384:ENSG00000054983.16	ENSG00000054983	GALC	Reported infection	chr14:87952659	1.49034	0.944303	2.35213	0.0865631
chr2:206765654:206766644:ENSG00000118246.13	ENSG00000118246	FASTKD2	Critical illness	chr2:206713279	3.73089	0.827687	16.8174	0.0865659
chr16:74675764:74676301:ENSG00000168404.12	ENSG00000168404	MLKL	Reported infection	chr16:74676356	1.01869	0.997342	1.04049	0.0866001
chr19:9977701:9978574:ENSG00000080573.6	ENSG00000080573	COL5A3	Hospitalization	chr19:9973875	1.04001	0.994373	1.08774	0.0866243
chr12:93566970:93567064:ENSG00000246985.7	ENSG00000246985	SOCS2-AS1	Reported infection	chr12:93099452	0.643938	0.389215	1.06537	0.0866257
chr12:132642397:132642506:ENSG00000177084.16	ENSG00000177084	POLE	Critical illness	chr12:132108815	1.08189	0.988741	1.18381	0.0866282
chr16:86532481:86541697:ENSG00000103248.18	ENSG00000103248	MTHFSD	Reported infection	chr16:86532509	0.98246	0.962768	1.00255	0.0867117
chr6:43132687:43138849:ENSG00000112655.15	ENSG00000112655	PTK7	Hospitalization	chr6:43168748	0.328487	0.0918389	1.17493	0.0868877
chr4:184638468:184649395:ENSG00000164305.18	ENSG00000164305	CASP3	Hospitalization	chr4:184648576	0.97236	0.94163	1.00409	0.0871529
chr10:45759401:45763388:ENSG00000172661.17	ENSG00000172661	WASHC2C	Critical illness	chr10:45549706	1.04379	0.993767	1.09634	0.0871813
chr5:180948375:180948920:ENSG00000113303.11	ENSG00000113303	BTNL8	Critical illness	chr5:181040495	4.11034	0.813532	20.7674	0.0872165
chr10:35566185:35569054:ENSG00000108100.17	ENSG00000108100	CCNY	Critical illness	chr10:35568072	0.596311	0.329703	1.07851	0.0872685
chr12:6872997:6873246:ENSG00000111671.9	ENSG00000111671	SPSB2	Hospitalization	chr12:6023888	0.811645	0.63894	1.03103	0.087336
chr14:55129300:55138045:ENSG00000131981.15	ENSG00000131981	LGALS3	Critical illness	chr14:55078005	1.07702	0.989192	1.17266	0.0873423
chr2:63842599:63856306:ENSG00000169764.15	ENSG00000169764	UGP2	Hospitalization	chr2:63842598	0.654697	0.402831	1.06404	0.0873664
chr9:136402887:136404055:ENSG00000165689.16	ENSG00000165689	ENTR1	Reported infection	chr9:136403791	0.983975	0.965916	1.00237	0.0873771
chr17:1058867:1067077:ENSG00000159842.14	ENSG00000159842	ABR	Hospitalization	chr17:1054155	0.948738	0.893182	1.00775	0.0874145
chr3:47405798:47405915:ENSG00000076201.14	ENSG00000076201	PTPN23	Hospitalization	chr3:47986474	2.86825	0.856595	9.60413	0.0874655
chr17:68125480:68125585:ENSG00000237854.3	ENSG00000237854	LINC00674	Reported infection	chr17:68129367	0.659447	0.40902	1.0632	0.0875447
chr6:34883080:34883399:ENSG00000064995.16	ENSG00000064995	TAF11	Hospitalization	chr6:34883049	1.72385	0.922963	3.2197	0.0875514
chr2:127853105:127858028:ENSG00000144231.10	ENSG00000144231	POLR2D	Reported infection	chr2:127826227	1.02437	0.996461	1.05305	0.0875709
chr1:52907762:52907868:ENSG00000121310.16	ENSG00000121310	ECHDC2	Reported infection	chr1:52884262	0.96515	0.92666	1.00524	0.0875868
chr17:56997055:57000855:ENSG00000121064.12	ENSG00000121064	SCPEP1	Critical illness	chr17:56998221	2.98684	0.851091	10.4821	0.0875904
chr12:9692931:9693034:ENSG00000069493.14	ENSG00000069493	CLEC2D	Hospitalization	chr12:9613730	1.04966	0.992882	1.10968	0.0876036
chr7:7234539:7238255:ENSG00000106392.10	ENSG00000106392	C1GALT1	Reported infection	chr7:7237584	0.989536	0.977664	1.00155	0.0876531
chr3:132716909:132718994:ENSG00000113971.19	ENSG00000113971	NPHP3	Hospitalization	chr3:132718123	1.01784	0.997385	1.03871	0.0878024
chr6:33687104:33687226:ENSG00000096433.10	ENSG00000096433	ITPR3	Critical illness	chr6:33687120	1.04005	0.994191	1.08802	0.0878743
chr3:148879889:148881522:ENSG00000163751.3	ENSG00000163751	CPA3	Hospitalization	chr3:148646435	0.250953	0.0512947	1.22775	0.0878839
chr22:45328063:45330603:ENSG00000100376.11	ENSG00000100376	FAM118A	Hospitalization	chr22:45411657	0.992081	0.98306	1.00119	0.088062
chr16:75600348:75603085:ENSG00000065457.10	ENSG00000065457	ADAT1	Reported infection	chr16:75586113	1.21985	0.970804	1.53279	0.0880734
chr20:62331729:62332372:ENSG00000130702.15	ENSG00000130702	LAMA5	Reported infection	chr20:62331766	1.01592	0.997647	1.03453	0.0880888
chr6:56460254:56463565:ENSG00000151914.19	ENSG00000151914	DST	Critical illness	chr6:56432092	1.14159	0.980406	1.32927	0.0881664
chr2:218568978:218580561:ENSG00000144580.13	ENSG00000144580	CNOT9	Hospitalization	chr2:217919655	0.395995	0.136534	1.14852	0.0881795
chr16:8644725:8645908:ENSG00000067365.14	ENSG00000067365	METTL22	Reported infection	chr16:8625528	0.994922	0.989116	1.00076	0.0882699
chr19:4448415:4452364:ENSG00000167671.11	ENSG00000167671	UBXN6	Reported infection	chr19:4407144	0.699157	0.46328	1.05513	0.0883064
chr22:50294778:50295377:ENSG00000196576.14	ENSG00000196576	PLXNB2	Critical illness	chr22:50295389	0.974268	0.945487	1.00392	0.0883938
chr20:18567596:18569239:ENSG00000232388.4	ENSG00000232388	SMIM26	Critical illness	chr20:18525638	4.31519	0.802663	23.1988	0.0884164
chr19:35739626:35741024:ENSG00000126246.9	ENSG00000126246	IGFLR1	Hospitalization	chr19:35737766	0.971865	0.940468	1.00431	0.0885157
chr17:64350433:64352390:ENSG00000261371.5	ENSG00000261371	PECAM1	Hospitalization	chr17:64350416	1.90895	0.907041	4.01754	0.0885724
chr4:87499585:87504822:ENSG00000152583.12	ENSG00000152583	SPARCL1	Critical illness	chr4:87501134	0.334361	0.0947499	1.17992	0.0886043
chr11:47237712:47237837:ENSG00000134574.11	ENSG00000134574	DDB2	Reported infection	chr11:47225736	1.01715	0.997434	1.03726	0.0886098
chr9:108906485:108908305:ENSG00000070061.14	ENSG00000070061	ELP1	Hospitalization	chr9:108908143	0.98348	0.964801	1.00252	0.0886126
chr5:55947589:55951464:ENSG00000134352.19	ENSG00000134352	IL6ST	Critical illness	chr5:55948949	3.5745	0.824904	15.4891	0.0886293
chr19:35023547:35023697:ENSG00000089351.14	ENSG00000089351	GRAMD1A	Hospitalization	chr19:35023675	1.4199	0.948249	2.12616	0.088756
chr4:38053225:38054199:ENSG00000065882.15	ENSG00000065882	TBC1D1	Critical illness	chr4:38050574	0.948412	0.892291	1.00806	0.0887768
chr15:45141410:45141975:ENSG00000137857.17	ENSG00000137857	DUOX1	Hospitalization	chr15:45141646	0.960048	0.916004	1.00621	0.0888363
chr22:19177865:19177942:ENSG00000100075.9	ENSG00000100075	SLC25A1	Reported infection	chr22:19217296	1.72315	0.920674	3.22509	0.0888441
chr14:70329236:70359519:ENSG00000133983.14	ENSG00000133983	COX16	Reported infection	chr14:70346390	0.966982	0.930293	1.00512	0.088885
chr5:50757215:50759643:ENSG00000151883.17	ENSG00000151883	PARP8	Reported infection	chr5:50703875	1.36033	0.954254	1.93919	0.0889218
chr17:41825657:41828790:ENSG00000141698.16	ENSG00000141698	NT5C3B	Hospitalization	chr17:41832349	1.01692	0.997446	1.03678	0.0889801
chr6:3000085:3006468:ENSG00000124588.19	ENSG00000124588	NQO2	Reported infection	chr6:3003736	1.0102	0.998455	1.02208	0.08899
chr15:34553091:34553745:ENSG00000215252.11	ENSG00000215252	GOLGA8B	Hospitalization	All - Inverse variance weighted	1.01566	0.997633	1.034	0.0890233
chr5:132866691:132866869:ENSG00000164405.10	ENSG00000164405	UQCRQ	Reported infection	chr5:132866707	1.22297	0.969725	1.54236	0.0890797
chr6:26443442:26443570:ENSG00000111801.15	ENSG00000111801	BTN3A3	Hospitalization	chr6:26352311	1.03847	0.994245	1.08467	0.0891204
chr1:224268133:224269732:ENSG00000143748.17	ENSG00000143748	NVL	Critical illness	chr1:224270035	0.865626	0.732951	1.02232	0.08914
chr21:45495432:45496500:ENSG00000182871.14	ENSG00000182871	COL18A1	Hospitalization	chr21:45469752	0.411982	0.148196	1.1453	0.0891504
chr19:44644175:44647223:ENSG00000073008.14	ENSG00000073008	PVR	Hospitalization	chr19:44647161	1.03081	0.995342	1.06755	0.0893866
chr12:118403517:118411073:ENSG00000111707.11	ENSG00000111707	SUDS3	Critical illness	chr12:118375139	4.00313	0.80782	19.8374	0.0893917
chr12:50130694:50132962:ENSG00000139624.12	ENSG00000139624	CERS5	Hospitalization	chr12:50133031	0.964204	0.924487	1.00563	0.0894064
chr12:9311642:9311731:ENSG00000111788.10	ENSG00000111788		Critical illness	chr12:9280254	1.03547	0.994647	1.07796	0.0894256
chr22:19973036:19973643:ENSG00000099889.13	ENSG00000099889	ARVCF	Reported infection	chr22:19971146	1.01647	0.997483	1.03581	0.0895218
chr7:64882785:64893412:ENSG00000198039.11	ENSG00000198039	ZNF273	Critical illness	chr7:64850974	0.262284	0.055954	1.22945	0.0895274
chr18:5239049:5240648:ENSG00000263753.6	ENSG00000263753	LINC00667	Reported infection	chr18:5247374	1.01806	0.99724	1.03931	0.0895434
chr7:76001002:76003758:ENSG00000127952.16	ENSG00000127952	STYXL1	Reported infection	chr7:76006922	0.990944	0.980591	1.00141	0.0895456
chr19:1828631:1848202:ENSG00000129911.8	ENSG00000129911	KLF16	Critical illness	chr19:1848244	0.110873	0.00875192	1.40458	0.0895615
chr19:1828631:1848202:ENSG00000079313.13	ENSG00000079313	REXO1	Critical illness	chr19:1848244	0.900879	0.798602	1.01626	0.0895615
chr12:51076647:51082521:ENSG00000110925.6	ENSG00000110925	CSRNP2	Reported infection	chr12:51105154	1.62248	0.927957	2.83683	0.0895682
chr10:10919999:11165486:ENSG00000048740.18	ENSG00000048740	CELF2	Critical illness	chr10:9810486	0.114724	0.00941204	1.39837	0.0896699
chr13:113077211:113078363:ENSG00000126217.20	ENSG00000126217	MCF2L	Reported infection	chr13:113072838	1.0154	0.997635	1.03348	0.0896954
chr20:58251864:58271363:ENSG00000124224.16	ENSG00000124224	PPP4R1L	Hospitalization	chr20:58248593	0.368331	0.11617	1.16784	0.0898055
chr17:46929584:46935029:ENSG00000108433.16	ENSG00000108433	GOSR2	Reported infection	chr17:46929847	1.43878	0.945042	2.19047	0.0898138
chr19:41474539:41479081:ENSG00000267107.6	ENSG00000267107	PCAT19	Hospitalization	chr19:41446147	1.07326	0.989024	1.16467	0.090013
chr10:100983817:100986749:ENSG00000055950.16	ENSG00000055950	MRPL43	Reported infection	chr10:100986746	0.995007	0.989263	1.00078	0.0900816
chr12:21456095:21456865:ENSG00000121350.15	ENSG00000121350	PYROXD1	Reported infection	chr12:21439423	0.846151	0.697462	1.02654	0.0902034
chr17:17180088:17184823:ENSG00000133030.20	ENSG00000133030	MPRIP	Reported infection	chr17:17113953	0.705673	0.471485	1.05618	0.0902086
chr22:37296065:37297564:ENSG00000100055.20	ENSG00000100055	CYTH4	Hospitalization	All - Inverse variance weighted	1.02744	0.995758	1.06014	0.0902747
chr7:106091939:106092949:ENSG00000008282.8	ENSG00000008282	SYPL1	Reported infection	chr7:106092591	1.01567	0.997562	1.0341	0.0902779
chr19:55635115:55635543:ENSG00000171425.9	ENSG00000171425	ZNF581	Reported infection	chr19:55641741	0.974694	0.946209	1.00404	0.090321
chr10:18586093:18596208:ENSG00000241058.3	ENSG00000241058	NSUN6	Reported infection	chr10:18616766	0.978381	0.953944	1.00345	0.0903681
chr5:34757598:34795939:ENSG00000039560.13	ENSG00000039560	RAI14	Reported infection	chr5:34398425	0.968682	0.933649	1.00503	0.0904529
chr7:151341965:151345348:ENSG00000013374.15	ENSG00000013374	NUB1	Hospitalization	chr7:151341872	0.398503	0.137341	1.15628	0.0904951
chr5:132449689:132486192:ENSG00000197536.11	ENSG00000197536	IRF1-AS1	Reported infection	chr5:132478572	0.787313	0.596894	1.03848	0.090511
chr6:52479787:52481546:ENSG00000096093.15	ENSG00000096093	EFHC1	Critical illness	chr6:52431785	2.14715	0.885987	5.20354	0.0906585
chr12:9293910:9294432:ENSG00000111788.10	ENSG00000111788		Hospitalization	All - Inverse variance weighted	0.979306	0.955868	1.00332	0.0906707
chr2:11164261:11174968:ENSG00000162976.12	ENSG00000162976	SLC66A3	Critical illness	chr2:11328200	0.390706	0.131523	1.16064	0.0906854
chr22:37296065:37297564:ENSG00000100055.20	ENSG00000100055	CYTH4	Critical illness	chr22:37298931	1.05737	0.991168	1.12799	0.0908322
chr15:85690104:85693277:ENSG00000170776.21	ENSG00000170776	AKAP13	Critical illness	chr15:85760771	0.928185	0.851357	1.01194	0.0909126
chr5:177604541:177605045:ENSG00000027847.13	ENSG00000027847	B4GALT7	Hospitalization	All - Inverse variance weighted	1.0168	0.997348	1.03662	0.0909466
chr22:19475602:19478825:ENSG00000070010.18	ENSG00000070010	UFD1	Critical illness	chr22:19478826	1.73454	0.915921	3.28481	0.0909513
chr10:23344090:23380985:ENSG00000224215.1	ENSG00000224215	C10orf67-AS1	Reported infection	chr10:23192192	0.599852	0.33162	1.08504	0.0910172
chr14:24338567:24339015:ENSG00000129465.15	ENSG00000129465	RIPK3	Critical illness	chr14:24338962	0.257361	0.053324	1.24211	0.0910281
chr5:53108643:53109712:ENSG00000164172.18	ENSG00000164172	MOCS2	Reported infection	chr5:53112415	1.64252	0.923737	2.9206	0.0910609
chr10:100986572:100986687:ENSG00000055950.16	ENSG00000055950	MRPL43	Hospitalization	chr10:100946841	1.04825	0.992489	1.10715	0.0910982
chr10:120880562:120880826:ENSG00000120008.15	ENSG00000120008	WDR11	Hospitalization	chr10:120896460	0.536194	0.260217	1.10486	0.0910988
chr2:199760835:199846075:ENSG00000226124.6	ENSG00000226124	FTCDNL1	Hospitalization	chr2:199763777	0.979754	0.956779	1.00328	0.0911284
chr3:136842569:136846528:ENSG00000239213.5	ENSG00000239213	NCK1-DT	Reported infection	chr3:136949418	1.45321	0.941894	2.24211	0.0911433
chr12:6457744:6460855:ENSG00000139192.11	ENSG00000139192	TAPBPL	Reported infection	chr12:6467555	0.981708	0.960901	1.00297	0.091215
chr2:102157785:102164709:ENSG00000115594.11	ENSG00000115594	IL1R1	Reported infection	chr2:102164706	0.98181	0.961115	1.00295	0.0912511
chr3:121637256:121642927:ENSG00000180353.10	ENSG00000180353	HCLS1	Hospitalization	chr3:121731437	0.943342	0.881599	1.00941	0.0912625
chr20:3209617:3213258:ENSG00000125877.12	ENSG00000125877	ITPA	Critical illness	chr20:3213247	0.959879	0.915328	1.0066	0.0912749
chr10:72220379:72223888:ENSG00000166295.8	ENSG00000166295	ANAPC16	Critical illness	chr10:72236241	1.11364	0.982787	1.26192	0.0914663
chr3:134482931:134485320:ENSG00000129055.12	ENSG00000129055	ANAPC13	Reported infection	chr3:134552907	1.04099	0.993531	1.09072	0.0915308
chr14:21022497:21023241:ENSG00000165795.23	ENSG00000165795	NDRG2	Reported infection	chr14:21023163	1.46376	0.940295	2.27863	0.09154
chr16:55537632:55541838:ENSG00000087253.12	ENSG00000087253	LPCAT2	Hospitalization	chr16:55580882	0.94847	0.891936	1.00859	0.0915568
chr19:54449306:54452093:ENSG00000167615.16	ENSG00000167615	LENG8	Critical illness	chr19:54450707	0.950455	0.895974	1.00825	0.0915628
chr17:75607067:75610166:ENSG00000266714.6	ENSG00000266714	MYO15B	Hospitalization	chr17:75603114	0.976909	0.950755	1.00378	0.0915634
chr11:11365443:11372515:ENSG00000110328.5	ENSG00000110328	GALNT18	Hospitalization	chr11:11365217	1.04008	0.99366	1.08868	0.0916129
chr11:67321333:67330870:ENSG00000172613.7	ENSG00000172613	RAD9A	Hospitalization	chr11:67331152	0.467394	0.193136	1.1311	0.0916506
chr3:121637256:121642927:ENSG00000180353.10	ENSG00000180353	HCLS1	Critical illness	All - Inverse variance weighted	0.950432	0.895907	1.00828	0.0916858
chr8:142271691:142273057:ENSG00000171045.14	ENSG00000171045	TSNARE1	Reported infection	chr8:142267888	1.01696	0.997278	1.03703	0.0916864
chr3:37129149:37148894:ENSG00000093167.17	ENSG00000093167	LRRFIP2	Critical illness	chr3:37214741	1.04459	0.992948	1.09892	0.0917228
chr17:61480319:61481812:ENSG00000121075.9	ENSG00000121075	TBX4	Reported infection	chr17:61481810	0.97413	0.944899	1.00426	0.0917558
chr7:76048226:76057410:ENSG00000146701.11	ENSG00000146701	MDH2	Reported infection	chr7:76002379	1.01294	0.997914	1.0282	0.0917621
chr6:39897403:39899749:ENSG00000235033.7	ENSG00000235033	DAAM2-AS1	Hospitalization	chr6:39895451	0.981627	0.960694	1.00302	0.0917663
chr11:62761904:62762867:ENSG00000168002.11	ENSG00000168002	POLR2G	Critical illness	chr11:62657375	1.03875	0.993842	1.0857	0.0917896
chr16:376455:376544:ENSG00000129925.10	ENSG00000129925	PGAP6	Reported infection	chr16:376432	1.29649	0.958626	1.75343	0.0918616
chr7:133895735:133917583:ENSG00000131558.14	ENSG00000131558	EXOC4	Critical illness	chr7:133900297	1.7224	0.915235	3.24143	0.0919107
chr21:25729801:25734333:ENSG00000154723.12	ENSG00000154723	ATP5PF	Hospitalization	chr21:25732937	1.01712	0.997235	1.0374	0.0919656
chr4:184697803:184702089:ENSG00000151725.11	ENSG00000151725	CENPU	Critical illness	chr4:184700892	0.334888	0.0938152	1.19543	0.0919869
chr7:848615:849923:ENSG00000164828.17	ENSG00000164828	SUN1	Reported infection	chr7:836888	0.974234	0.945097	1.00427	0.0919893
chr16:28983290:28984205:ENSG00000169682.17	ENSG00000169682	SPNS1	Critical illness	chr16:28985949	0.913972	0.82317	1.01479	0.0919983
chr8:143318086:143321201:ENSG00000184428.12	ENSG00000184428	TOP1MT	Critical illness	chr8:143310432	0.9678	0.931642	1.00536	0.0920476
chr22:46248284:46250256:ENSG00000205643.10	ENSG00000205643	CDPF1	Reported infection	chr22:46250265	1.48564	0.937363	2.35462	0.0920512
chr1:16232646:16233612:ENSG00000132881.11	ENSG00000132881	CPLANE2	Reported infection	chr1:16220019	1.76043	0.911523	3.39992	0.0921611
chr11:68446533:68446927:ENSG00000162337.11	ENSG00000162337	LRP5	Critical illness	chr11:68531758	0.326366	0.088661	1.20137	0.092173
chr4:122318270:122324427:ENSG00000138688.15	ENSG00000138688	KIAA1109	Hospitalization	chr4:122355242	0.436136	0.16603	1.14566	0.0921808
chr3:121637256:121642927:ENSG00000180353.10	ENSG00000180353	HCLS1	Hospitalization	All - Inverse variance weighted	0.96697	0.929891	1.00553	0.0922476
chr5:131162676:131165060:ENSG00000169567.11	ENSG00000169567	HINT1	Reported infection	chr5:131137991	0.864197	0.729156	1.02425	0.0922606
chr12:6971091:6974339:ENSG00000126749.14	ENSG00000126749	EMG1	Critical illness	chr12:6971024	1.0555	0.991159	1.12402	0.0923291
chr19:12948813:12949081:ENSG00000179262.9	ENSG00000179262	RAD23A	Reported infection	chr19:12870785	0.698612	0.460071	1.06083	0.0924001
chr9:35660242:35660401:ENSG00000159884.11	ENSG00000159884	CCDC107	Reported infection	chr9:35654280	0.989163	0.976689	1.0018	0.0924266
chr9:37784063:37784721:ENSG00000107371.12	ENSG00000107371	EXOSC3	Reported infection	chr9:37844243	0.982412	0.962314	1.00293	0.0924643
chr19:806556:808360:ENSG00000011304.19	ENSG00000011304	PTBP1	Critical illness	chr19:1576995	1.07968	0.987407	1.18058	0.0925805
chr16:21839310:21843386:ENSG00000185864.16	ENSG00000185864	NPIPB4	Reported infection	chr16:22342234	0.970288	0.936774	1.005	0.0925954
chr22:31815212:31819022:ENSG00000100150.16	ENSG00000100150	DEPDC5	Critical illness	chr22:31815426	3.26384	0.82227	12.9552	0.0926167
chr18:12308795:12310943:ENSG00000176014.12	ENSG00000176014	TUBB6	Reported infection	chr18:12309981	0.58336	0.311255	1.09334	0.0926592
chr7:142055726:142056000:ENSG00000257335.8	ENSG00000257335	MGAM	Hospitalization	chr7:142055558	0.967479	0.930905	1.00549	0.0926683
chr1:32228816:32230927:ENSG00000084623.11	ENSG00000084623	EIF3I	Reported infection	chr1:32239592	1.43104	0.942337	2.17318	0.0926966
chr14:74289519:74289819:ENSG00000119688.20	ENSG00000119688	ABCD4	Reported infection	chr14:74287535	0.718561	0.488774	1.05638	0.0927626
chr10:16467210:16484337:ENSG00000165983.14	ENSG00000165983	PTER	Hospitalization	chr10:16467520	0.513327	0.235898	1.11703	0.0927664
chr2:131472182:131491876:ENSG00000173272.15	ENSG00000173272	MZT2A	Critical illness	All - Inverse variance weighted	1.02909	0.995244	1.06409	0.0928394
chr9:32989895:33025000:ENSG00000137074.18	ENSG00000137074	APTX	Reported infection	chr9:33025115	1.37452	0.948457	1.99196	0.0928767
chr2:164743875:164841156:ENSG00000082438.15	ENSG00000082438	COBLL1	Reported infection	chr2:165404993	0.978469	0.953941	1.00363	0.0928834
chr14:103094840:103100204:ENSG00000259444.1	ENSG00000259444		Hospitalization	chr14:103098743	0.691635	0.449885	1.06329	0.0929033
chr1:2394728:2395784:ENSG00000157916.19	ENSG00000157916	RER1	Reported infection	chr1:2394570	0.993353	0.985654	1.00111	0.0929237
chr3:45919065:45919413:ENSG00000163820.14	ENSG00000163820	FYCO1	Hospitalization	chr3:45954416	0.986101	0.97013	1.00234	0.0929726
chr6:133538192:133568190:ENSG00000227954.6	ENSG00000227954	TARID	Critical illness	chr6:133538309	0.960883	0.917173	1.00668	0.0929858
chr6:166931118:166938895:ENSG00000026297.15	ENSG00000026297	RNASET2	Hospitalization	chr6:166934185	1.07005	0.988769	1.15802	0.0930027
chr11:124748763:124749708:ENSG00000019102.11	ENSG00000019102	VSIG2	Critical illness	chr11:124038595	4.20494	0.786779	22.4733	0.0930474
chr7:140015860:140016392:ENSG00000059377.16	ENSG00000059377	TBXAS1	Reported infection	chr7:140016201	1.02931	0.995187	1.0646	0.0930652
chr11:14477015:14478651:ENSG00000129083.12	ENSG00000129083	COPB1	Reported infection	chr11:14436907	0.740001	0.520739	1.05158	0.0930696
chr14:23360281:23365008:ENSG00000100842.12	ENSG00000100842	EFS	Reported infection	All - Inverse variance weighted	1.01229	0.997961	1.02683	0.0930736
chr1:40040783:40059337:ENSG00000131236.16	ENSG00000131236	CAP1	Critical illness	chr1:40218903	1.10967	0.982733	1.25301	0.0931617
chr7:44798814:44799247:ENSG00000196262.13	ENSG00000196262	PPIA	Hospitalization	chr7:44870833	2.69237	0.846873	8.55957	0.0932843
chr9:113199963:113202531:ENSG00000119321.8	ENSG00000119321	FKBP15	Hospitalization	chr9:113210548	2.48929	0.858011	7.22202	0.0933132
chr12:123459900:123465538:ENSG00000184209.14	ENSG00000184209	SNRNP35	Critical illness	chr12:123477890	6.66928	0.726999	61.182	0.0933442
chr17:27642348:27645861:ENSG00000168961.16	ENSG00000168961	LGALS9	Critical illness	chr17:27644032	0.964158	0.923914	1.00616	0.0933761
chr7:32593306:32620404:ENSG00000229358.3	ENSG00000229358	DPY19L1P1	Reported infection	chr7:32737017	1.02663	0.995589	1.05865	0.0933858
chr21:42904276:42908864:ENSG00000160194.17	ENSG00000160194	NDUFV3	Hospitalization	chr21:42925726	0.97405	0.944586	1.00443	0.0933891
chr10:99714718:99716348:ENSG00000014919.12	ENSG00000014919	COX15	Hospitalization	chr10:99691502	0.506519	0.228747	1.12159	0.0935337
chr7:128578933:128591850:ENSG00000280828.1	ENSG00000280828		Hospitalization	chr7:128561066	1.01666	0.997215	1.03648	0.0935612
chr5:56911536:56913011:ENSG00000155542.11	ENSG00000155542	SETD9	Critical illness	chr5:56636190	9.1418	0.688092	121.456	0.0935998
chr2:131472182:131491876:ENSG00000173272.15	ENSG00000173272	MZT2A	Critical illness	chr2:131494214	1.05663	0.990721	1.12692	0.0936875
chr16:90027722:90031190:ENSG00000141013.16	ENSG00000141013	GAS8	Reported infection	chr16:90029644	0.978081	0.953057	1.00376	0.0937385
chr4:186201342:186205200:ENSG00000145476.15	ENSG00000145476	CYP4V2	Hospitalization	chr4:186200855	0.552818	0.2764	1.10567	0.0937523
chr1:26787989:26790759:ENSG00000060642.10	ENSG00000060642	PIGV	Hospitalization	chr1:26787988	1.9623	0.892002	4.31685	0.0937679
chr7:6009498:6017814:ENSG00000106305.9	ENSG00000106305	AIMP2	Reported infection	chr7:6015749	0.712552	0.479367	1.05917	0.0937906
chr7:65088941:65089375:ENSG00000226002.1	ENSG00000226002	GTF2IP14	Reported infection	chr7:65104444	0.705259	0.468767	1.06106	0.0938245
chr6:109348547:109354848:ENSG00000203799.12	ENSG00000203799	CCDC162P	Reported infection	chr6:109343926	0.781086	0.584992	1.04291	0.0939142
chr16:67170574:67174162:ENSG00000140939.14	ENSG00000140939	NOL3	Critical illness	chr16:67174030	4.2647	0.781302	23.2787	0.093943
chr8:51827361:51831444:ENSG00000168300.13	ENSG00000168300	PCMTD1	Reported infection	chr8:51820780	1.5959	0.923357	2.75831	0.0940634
chr3:46686439:46687026:ENSG00000178038.16	ENSG00000178038	ALS2CL	Critical illness	chr3:46706514	1.05675	0.99061	1.1273	0.0941603
chr8:109527020:109530634:ENSG00000205038.11	ENSG00000205038	PKHD1L1	Hospitalization	chr8:109526725	1.65811	0.917126	2.99775	0.0942015
chr5:154820472:154821260:ENSG00000170271.10	ENSG00000170271	FAXDC2	Reported infection	chr5:154820703	0.802611	0.620383	1.03836	0.0942388
chr11:86326676:86337379:ENSG00000149196.15	ENSG00000149196	HIKESHI	Hospitalization	chr11:86326654	1.01986	0.996635	1.04363	0.0942831
chr14:24182423:24182792:ENSG00000196497.16	ENSG00000196497	IPO4	Critical illness	chr14:24180463	0.659606	0.405128	1.07393	0.0942956
chr20:62202843:62203084:ENSG00000101181.17	ENSG00000101181	MTG2	Hospitalization	chr20:62203169	0.971549	0.939246	1.00496	0.094333
chr20:58251864:58271363:ENSG00000124224.16	ENSG00000124224	PPP4R1L	Reported infection	chr20:58248593	0.624117	0.359249	1.08427	0.0943533
chr17:42609786:42610108:ENSG00000131462.7	ENSG00000131462	TUBG1	Critical illness	chr17:42604012	0.225419	0.0393486	1.29137	0.0943582
chr6:26411581:26412412:ENSG00000026950.16	ENSG00000026950	BTN3A1	Critical illness	chr6:26417623	1.04201	0.992955	1.09349	0.0944085
chr22:49922443:49922612:ENSG00000184164.14	ENSG00000184164	CRELD2	Critical illness	chr22:49910421	1.13138	0.978967	1.30753	0.0945184
chr19:42370831:42371350:ENSG00000105429.12	ENSG00000105429	MEGF8	Reported infection	chr19:41959830	1.02593	0.995601	1.05719	0.09452
chr10:133263233:133267352:ENSG00000151651.15	ENSG00000151651	ADAM8	Reported infection	chr10:133263761	0.975912	0.948409	1.00421	0.0945672
chr16:304441:314543:ENSG00000103126.14	ENSG00000103126	AXIN1	Reported infection	chr16:340780	1.4661	0.936133	2.29609	0.0946002
chr4:47587206:47591042:ENSG00000145246.13	ENSG00000145246	ATP10D	Reported infection	chr4:47551230	1.01712	0.997076	1.03756	0.094605
chr16:84180083:84180170:ENSG00000103168.16	ENSG00000103168	TAF1C	Reported infection	chr16:84114445	1.02051	0.996502	1.0451	0.0946287
chr2:218660421:218660939:ENSG00000074582.12	ENSG00000074582	BCS1L	Reported infection	chr2:218672452	0.979214	0.955385	1.00364	0.0947075
chr19:19630336:19630471:ENSG00000064547.13	ENSG00000064547	LPAR2	Hospitalization	chr19:19629920	2.50308	0.853192	7.34352	0.0947538
chr1:236544915:236548012:ENSG00000116977.18	ENSG00000116977	LGALS8	Hospitalization	chr1:236584334	0.978632	0.95414	1.00375	0.0948418
chr1:156910743:156912116:ENSG00000187800.13	ENSG00000187800	PEAR1	Critical illness	chr1:156912167	0.257742	0.0524746	1.26597	0.0950083
chr2:96195549:96208145:ENSG00000084090.13	ENSG00000084090	STARD7	Critical illness	chr2:96141555	0.899584	0.794469	1.01861	0.0950861
chr7:45069961:45073460:ENSG00000136280.15	ENSG00000136280	CCM2	Reported infection	chr7:45050127	1.61179	0.920186	2.8232	0.0950947
chr8:38428435:38429247:ENSG00000077782.19	ENSG00000077782	FGFR1	Reported infection	chr8:38272507	1.28404	0.957325	1.72225	0.0951478
chr12:26195951:26224293:ENSG00000123096.11	ENSG00000123096	SSPN	Critical illness	chr12:26195496	6.6125	0.718931	60.8196	0.0952186
chr1:36466827:36467230:ENSG00000119535.17	ENSG00000119535	CSF3R	Critical illness	chr1:36487250	1.10639	0.982485	1.24592	0.0952417
chr17:19671956:19675496:ENSG00000072210.18	ENSG00000072210	ALDH3A2	Reported infection	chr17:19650346	0.995503	0.990245	1.00079	0.0952719
chr15:75509027:75517259:ENSG00000169410.9	ENSG00000169410	PTPN9	Reported infection	chr15:75085652	0.533067	0.254538	1.11638	0.0953035
chr10:114448026:114451624:ENSG00000099204.18	ENSG00000099204	ABLIM1	Reported infection	chr10:114451225	0.984322	0.966213	1.00277	0.0953219
chr4:185436183:185440540:ENSG00000205129.8	ENSG00000205129	C4orf47	Hospitalization	chr4:185415429	2.58212	0.846956	7.87211	0.0953347
chr19:54599286:54600512:ENSG00000104974.11	ENSG00000104974	LILRA1	Hospitalization	chr19:54600320	0.963045	0.921356	1.00662	0.0953714
chr19:45416897:45421178:ENSG00000012061.15	ENSG00000012061	ERCC1	Hospitalization	chr19:45420395	0.964393	0.924164	1.00637	0.0953715
chr19:24046279:24048937:ENSG00000213096.10	ENSG00000213096	ZNF254	Critical illness	chr19:24063778	0.968714	0.933192	1.00559	0.0953863
chr9:5361888:5381863:ENSG00000107020.9	ENSG00000107020	PLGRKT	Critical illness	chr9:5381870	0.434344	0.162983	1.15752	0.0954202
chr21:44313682:44316244:ENSG00000141959.16	ENSG00000141959	PFKL	Reported infection	chr21:44304944	0.973335	0.942899	1.00475	0.0954315
chr7:35694627:35694801:ENSG00000122557.9	ENSG00000122557	HERPUD2	Reported infection	chr7:35668069	1.27608	0.958123	1.69956	0.0954373
chr2:119317503:119339827:ENSG00000186132.14	ENSG00000186132	C2orf76	Hospitalization	chr2:119321202	0.955287	0.905276	1.00806	0.0954558
chr8:17684542:17697257:ENSG00000129422.14	ENSG00000129422	MTUS1	Hospitalization	chr8:17606693	0.948579	0.891501	1.00931	0.0954579
chr7:100824273:100826979:ENSG00000196411.9	ENSG00000196411	EPHB4	Reported infection	chr7:100825020	0.696347	0.455027	1.06565	0.0955
chr22:20568631:20571313:ENSG00000099917.17	ENSG00000099917	MED15	Reported infection	chr22:20530750	1.02965	0.994874	1.06564	0.0955562
chr3:58528956:58531251:ENSG00000168306.12	ENSG00000168306	ACOX2	Reported infection	chr3:58530656	1.41543	0.940718	2.12968	0.0955578
chr19:49556657:49556875:ENSG00000142546.13	ENSG00000142546	NOSIP	Hospitalization	chr19:49578903	0.963049	0.921339	1.00665	0.0955741
chr20:63944734:63945651:ENSG00000198276.15	ENSG00000198276	UCKL1	Hospitalization	chr20:63945119	0.541285	0.262991	1.11407	0.0955807
chr19:10177367:10180350:ENSG00000130816.14	ENSG00000130816	DNMT1	Hospitalization	chr19:10156401	0.456006	0.181092	1.14827	0.0956049
chr7:100148975:100153400:ENSG00000188186.10	ENSG00000188186	LAMTOR4	Critical illness	chr7:100149507	2.14304	0.874139	5.25388	0.0957214
chr22:19961289:19962233:ENSG00000093010.13	ENSG00000093010	COMT	Hospitalization	chr22:19962429	0.974763	0.945886	1.00452	0.0957412
chr7:30568989:30573000:ENSG00000196295.11	ENSG00000196295	GARS1-DT	Reported infection	chr7:30561093	0.982601	0.962517	1.0031	0.0957453
chr22:36233455:36239441:ENSG00000128335.13	ENSG00000128335	APOL2	Critical illness	chr22:36236618	0.9099	0.814217	1.01683	0.0957913
chr7:1127386:1137315:ENSG00000146540.14	ENSG00000146540	C7orf50	Critical illness	chr7:1083179	0.904756	0.804231	1.01785	0.0957939
chr19:40944852:40945010:ENSG00000256612.7	ENSG00000256612	CYP2B7P	Reported infection	chr19:40959225	0.621828	0.35551	1.08765	0.0958256
chr22:17613320:17619461:ENSG00000131100.12	ENSG00000131100	ATP6V1E1	Reported infection	chr22:17170154	1.72557	0.90794	3.2795	0.0958757
chr10:103585420:103588685:ENSG00000107957.16	ENSG00000107957	SH3PXD2A	Reported infection	chr10:103578371	0.785868	0.591789	1.0436	0.0958942
chr9:127693509:127694994:ENSG00000136854.19	ENSG00000136854	STXBP1	Reported infection	chr9:127660797	1.50071	0.930618	2.42002	0.0959075
chr2:53801842:53809214:ENSG00000068912.13	ENSG00000068912	ERLEC1	Reported infection	chr2:53822574	1.1787	0.971285	1.43042	0.0959272
chr21:44967181:44973200:ENSG00000160256.12	ENSG00000160256	SLX9	Reported infection	chr21:44946632	1.02048	0.996411	1.04513	0.0959728
chr2:112547567:112549267:ENSG00000125630.15	ENSG00000125630	POLR1B	Hospitalization	chr2:112545778	0.481346	0.203506	1.13851	0.0959857
chr17:64534737:64536602:ENSG00000258890.6	ENSG00000258890	CEP95	Reported infection	chr17:64487814	1.51998	0.928394	2.48853	0.095997
chr11:65869560:65869857:ENSG00000172638.12	ENSG00000172638	EFEMP2	Hospitalization	chr11:65869605	1.61647	0.918118	2.84601	0.096119
chr19:49538754:49539119:ENSG00000142552.7	ENSG00000142552	RCN3	Reported infection	chr19:49533049	0.780991	0.583673	1.04501	0.0961866
chr3:127710665:127715853:ENSG00000074416.13	ENSG00000074416	MGLL	Reported infection	chr3:127715072	0.980549	0.958109	1.00351	0.096326
chr1:224357068:224365879:ENSG00000143771.11	ENSG00000143771	CNIH4	Hospitalization	chr1:224357044	1.01514	0.997317	1.03328	0.0963758
chr22:28695873:28699838:ENSG00000183765.20	ENSG00000183765	CHEK2	Critical illness	chr22:29006551	0.230432	0.0408359	1.3003	0.0964068
chr22:29529239:29531831:ENSG00000100296.13	ENSG00000100296	THOC5	Reported infection	chr22:29531715	1.16198	0.973491	1.38696	0.0964217
chr5:134624037:134632728:ENSG00000152700.13	ENSG00000152700	SAR1B	Reported infection	chr5:134632185	1.02042	0.996387	1.04504	0.0964412
chr2:117949395:117952373:ENSG00000125633.10	ENSG00000125633	CCDC93	Critical illness	chr2:117911024	6.75904	0.710141	64.3318	0.0964697
chr13:49956895:49976333:ENSG00000123178.14	ENSG00000123178	SPRYD7	Critical illness	chr13:49976328	0.324945	0.0863209	1.22322	0.096502
chr1:1310688:1310909:ENSG00000169972.11	ENSG00000169972	PUSL1	Hospitalization	All - Inverse variance weighted	1.0334	0.994127	1.07423	0.0965164
chr3:9810494:9810621:ENSG00000241553.12	ENSG00000241553	ARPC4	Reported infection	chr3:9812766	0.818349	0.646052	1.0366	0.0965179
chr16:31706999:31707907:ENSG00000131797.12	ENSG00000131797	CLUHP3	Reported infection	chr16:31748087	1.59407	0.919748	2.76278	0.0965481
chr16:31706999:31707907:ENSG00000197302.10	ENSG00000197302	KRBOX5	Reported infection	chr16:31748087	1.59407	0.919748	2.76278	0.0965481
chr15:65045744:65058427:ENSG00000103710.10	ENSG00000103710	RASL12	Hospitalization	chr15:65043525	2.00358	0.882113	4.55082	0.0968573
chr19:45523695:45523841:ENSG00000125753.13	ENSG00000125753	VASP	Hospitalization	chr19:45532204	1.52913	0.9262	2.52455	0.0968623
chr10:129467296:129536241:ENSG00000170430.9	ENSG00000170430	MGMT	Hospitalization	chr10:129467281	1.05018	0.991192	1.11269	0.0969075
chr4:946126:947709:ENSG00000127419.16	ENSG00000127419	TMEM175	Critical illness	chr4:946095	0.967469	0.930416	1.006	0.0969321
chr6:109443081:109443332:ENSG00000135587.8	ENSG00000135587	SMPD2	Critical illness	chr6:109432968	1.75701	0.902929	3.41896	0.0970477
chr7:7234539:7238255:ENSG00000106392.10	ENSG00000106392	C1GALT1	Critical illness	chr7:7237584	0.96796	0.931435	1.00592	0.0970603
chr12:2679796:2682550:ENSG00000151067.21	ENSG00000151067	CACNA1C	Critical illness	chr12:2114209	1.07192	0.987483	1.16358	0.097103
chr12:48681641:48682187:ENSG00000139620.12	ENSG00000139620	KANSL2	Hospitalization	chr12:48701885	0.577936	0.302365	1.10466	0.0971516
chr17:42130590:42154893:ENSG00000108774.14	ENSG00000108774	RAB5C	Hospitalization	chr17:42137747	0.513094	0.233183	1.12901	0.0972358
chr1:6825210:6871757:ENSG00000171735.18	ENSG00000171735	CAMTA1	Hospitalization	chr1:6853986	0.520891	0.240965	1.126	0.0972698
chr22:29234349:29243445:ENSG00000186998.15	ENSG00000186998	EMID1	Reported infection	chr22:29238778	0.974279	0.944724	1.00476	0.0973356
chr1:32240089:32240641:ENSG00000220785.7	ENSG00000220785	MTMR9LP	Critical illness	chr1:32240120	0.397424	0.133495	1.18316	0.097359
chr13:113501880:113510238:ENSG00000150403.17	ENSG00000150403	TMCO3	Hospitalization	chr13:113503531	0.953275	0.900834	1.00877	0.0974144
chr10:23316912:23320741:ENSG00000179133.12	ENSG00000179133	C10orf67	Reported infection	chr10:23276966	0.663317	0.408229	1.0778	0.0974282
chr12:56133873:56134080:ENSG00000139641.12	ENSG00000139641	ESYT1	Reported infection	chr12:56134068	1.02604	0.995315	1.05772	0.0974627
chr1:161212480:161212592:ENSG00000158864.12	ENSG00000158864	NDUFS2	Hospitalization	chr1:161165769	1.05729	0.989875	1.1293	0.0974716
chr15:40554127:40557216:ENSG00000128891.15	ENSG00000128891	CCDC32	Reported infection	chr15:40676188	1.01346	0.99756	1.02961	0.0975044
chr2:241651335:241654546:ENSG00000168397.16	ENSG00000168397	ATG4B	Reported infection	chr2:241200673	1.02928	0.994739	1.06502	0.0975079
chr5:160187454:160199049:ENSG00000170231.15	ENSG00000170231	FABP6	Reported infection	chr5:160199509	1.48504	0.930216	2.37079	0.0975455
chr1:228108318:228109149:ENSG00000162910.18	ENSG00000162910	MRPL55	Reported infection	chr1:228109044	0.833094	0.671219	1.03401	0.0976028
chr1:247301276:247308475:ENSG00000162714.12	ENSG00000162714	ZNF496	Reported infection	chr1:247305270	0.751136	0.535316	1.05397	0.0977539
chr19:54356966:54360916:ENSG00000167613.15	ENSG00000167613	LAIR1	Critical illness	chr19:54361936	0.964922	0.924986	1.00658	0.0977692
chr16:75541455:75542602:ENSG00000135702.14	ENSG00000135702	CHST5	Hospitalization	chr16:74788915	0.293859	0.0689396	1.2526	0.097821
chr15:63156521:63157400:ENSG00000185088.13	ENSG00000185088	RPS27L	Hospitalization	chr15:63148402	2.36862	0.85325	6.57528	0.097861
chr3:134176039:134183002:ENSG00000163785.12	ENSG00000163785	RYK	Reported infection	chr3:134273898	0.968119	0.931674	1.00599	0.0979463
chr2:207577224:207577505:ENSG00000118260.14	ENSG00000118260	CREB1	Critical illness	chr2:207604489	0.209358	0.0328398	1.33468	0.0980244
chr16:4762756:4765565:ENSG00000103199.13	ENSG00000103199	ZNF500	Hospitalization	chr16:4764766	0.505433	0.225141	1.13468	0.0981804
chr19:49521201:49524507:ENSG00000104870.12	ENSG00000104870	FCGRT	Hospitalization	chr19:49521134	0.966624	0.928498	1.00632	0.0982588
chr20:49154071:49158437:ENSG00000124214.19	ENSG00000124214	STAU1	Hospitalization	chr20:49322093	1.05514	0.990095	1.12446	0.0982646
chr17:2033842:2035970:ENSG00000108963.17	ENSG00000108963	DPH1	Critical illness	chr17:2037858	1.03846	0.993025	1.08598	0.098265
chr1:205662126:205662833:ENSG00000158715.5	ENSG00000158715	SLC45A3	Reported infection	chr1:205662639	0.627322	0.360926	1.09034	0.0982685
chr10:123154485:123154918:ENSG00000154473.17	ENSG00000154473	BUB3	Reported infection	chr10:123147873	0.655676	0.397518	1.08149	0.0983016
chr22:19432607:19433265:ENSG00000185608.8	ENSG00000185608	MRPL40	Critical illness	chr22:19432783	0.470719	0.19264	1.15021	0.0983381
chr2:187478803:187484124:ENSG00000003436.15	ENSG00000003436	TFPI	Hospitalization	chr2:187302130	0.934435	0.86222	1.0127	0.0984375
chr17:42481358:42483038:ENSG00000033627.16	ENSG00000033627	ATP6V0A1	Critical illness	chr17:42449102	2.4684	0.845215	7.20881	0.0984471
chr3:48633635:48635371:ENSG00000225697.12	ENSG00000225697	SLC26A6	Critical illness	chr3:48643620	0.972962	0.941838	1.00512	0.0984612
chr7:27096388:27099779:ENSG00000253552.7	ENSG00000253552	HOXA-AS2	Reported infection	chr7:27099210	1.01261	0.997661	1.02779	0.0986486
chr7:27096388:27099779:ENSG00000233429.9	ENSG00000233429	HOTAIRM1	Reported infection	chr7:27099210	1.01261	0.997661	1.02779	0.0986486
chr19:58591624:58598967:ENSG00000213753.10	ENSG00000213753	CENPBD2P	Hospitalization	chr19:58565664	1.02425	0.995534	1.05379	0.0986498
chr11:72189759:72192166:ENSG00000110195.12	ENSG00000110195	FOLR1	Hospitalization	chr11:72187617	0.967656	0.930619	1.00617	0.0987057
chr2:85596931:85597104:ENSG00000168894.9	ENSG00000168894	RNF181	Reported infection	chr2:85597128	1.01446	0.997317	1.03189	0.098749
chr1:153615381:153615829:ENSG00000189334.8	ENSG00000189334	S100A14	Critical illness	chr1:153615864	1.77722	0.89774	3.5183	0.0988677
chr1:39523896:39529055:ENSG00000182109.7	ENSG00000182109		Reported infection	chr1:39524784	0.680692	0.431036	1.07495	0.0989525
chr11:17315475:17330127:ENSG00000070081.15	ENSG00000070081	NUCB2	Hospitalization	chr11:17173037	2.2415	0.859264	5.84722	0.098961
chr7:98282453:98306483:ENSG00000164713.9	ENSG00000164713	BRI3	Hospitalization	chr7:98378229	2.11285	0.86883	5.13809	0.0989749
chr5:1599269:1599627:ENSG00000185986.11	ENSG00000185986	SDHAP3	Reported infection	chr5:1597914	0.980554	0.957943	1.0037	0.0989821
chr2:177283804:177287611:ENSG00000116044.15	ENSG00000116044	NFE2L2	Hospitalization	chr2:177283742	1.02869	0.994694	1.06384	0.0990081
chr2:177283804:177287611:ENSG00000213963.6	ENSG00000213963		Hospitalization	chr2:177283742	1.0289	0.994655	1.06433	0.0990081
chr1:93325895:93339357:ENSG00000223745.7	ENSG00000223745	CCDC18-AS1	Hospitalization	chr1:93361899	0.98306	0.963306	1.00322	0.0990143
chr15:64088851:64093645:ENSG00000166797.10	ENSG00000166797	CIAO2A	Reported infection	chr15:64105977	1.22376	0.962692	1.55563	0.0990676
chr5:33463825:33466871:ENSG00000113407.13	ENSG00000113407	TARS1	Hospitalization	chr5:33470746	0.563982	0.285524	1.11401	0.0991286
chr7:158739121:158741523:ENSG00000117868.15	ENSG00000117868	ESYT2	Reported infection	chr7:158735542	0.98242	0.961925	1.00335	0.0991659
chr21:46124920:46125465:ENSG00000142173.14	ENSG00000142173	COL6A2	Hospitalization	chr21:46130463	0.942607	0.878638	1.01123	0.0992671
chr8:716007:731140:ENSG00000104714.13	ENSG00000104714	ERICH1	Critical illness	chr8:724610	1.02783	0.994822	1.06193	0.0993118
chr3:194588639:194593041:ENSG00000145014.17	ENSG00000145014	TMEM44	Critical illness	chr3:194591410	0.914573	0.822417	1.01706	0.0993807
chr6:20548705:20649293:ENSG00000145996.11	ENSG00000145996	CDKAL1	Critical illness	chr6:20679478	0.261415	0.0529953	1.28951	0.099414
chr2:218390279:218391198:ENSG00000018280.16	ENSG00000018280	SLC11A1	Critical illness	chr2:218390157	0.954376	0.902805	1.00889	0.0994358
chr4:85974961:85975494:ENSG00000138639.17	ENSG00000138639	ARHGAP24	Critical illness	chr4:85997628	1.1392	0.975589	1.33025	0.0994466
chr16:31372670:31376799:ENSG00000140678.16	ENSG00000140678	ITGAX	Critical illness	chr16:31384257	1.07396	0.986533	1.16912	0.0995608
chr16:83961072:83965062:ENSG00000140961.12	ENSG00000140961	OSGIN1	Critical illness	chr16:84312096	1.10047	0.981945	1.23329	0.099643
chr20:45907904:45909942:ENSG00000100979.14	ENSG00000100979	PLTP	Reported infection	chr20:45909788	0.783535	0.586028	1.04761	0.0997408
chr7:94588732:94597930:ENSG00000127990.15	ENSG00000127990	SGCE	Critical illness	chr7:94563792	1.02662	0.994997	1.05924	0.099814
chr9:35610300:35611804:ENSG00000137101.12	ENSG00000137101	CD72	Critical illness	chr9:35610526	0.388571	0.126019	1.19813	0.0999006
chr15:89316827:89318541:ENSG00000140521.12	ENSG00000140521	POLG	Hospitalization	chr15:89304504	0.976181	0.948543	1.00462	0.0999392
chr8:23434478:23435392:ENSG00000197217.12	ENSG00000197217	ENTPD4	Hospitalization	chr8:23450067	1.68584	0.904888	3.14078	0.0999413
chr17:29571719:29571832:ENSG00000167543.15	ENSG00000167543	TP53I13	Reported infection	chr17:29571810	0.994635	0.98828	1.00103	0.0999844
chr14:24195051:24195346:ENSG00000100926.14	ENSG00000100926	TM9SF1	Reported infection	chr14:23532453	1.02638	0.995022	1.05872	0.100029
chr16:74336706:74337475:ENSG00000214331.8	ENSG00000214331	PDPR2P	Hospitalization	chr16:74290744	2.38161	0.846517	6.70046	0.100125
chr9:120997774:121005919:ENSG00000106804.7	ENSG00000106804	C5	Reported infection	chr9:121000043	0.771679	0.566568	1.05105	0.100146
chr17:78360773:78362673:ENSG00000266970.1	ENSG00000266970	SOCS3-DT	Critical illness	chr17:78361793	0.566021	0.287193	1.11555	0.100161
chr12:52087684:52107379:ENSG00000272724.1	ENSG00000272724		Reported infection	chr12:52087533	1.23632	0.960053	1.59209	0.10017
chr12:52087684:52107379:ENSG00000257542.4	ENSG00000257542	OR7E47P	Reported infection	chr12:52087533	1.23632	0.960053	1.59209	0.10017
chr20:35277297:35277390:ENSG00000126005.16	ENSG00000126005	MMP24OS	Reported infection	chr20:35284782	0.975525	0.947111	1.00479	0.100372
chr10:132365550:132375066:ENSG00000148814.17	ENSG00000148814	LRRC27	Hospitalization	chr10:132366849	1.03382	0.993595	1.07567	0.100469
chr8:19439931:19458426:ENSG00000147408.14	ENSG00000147408	CSGALNACT1	Hospitalization	chr8:19457523	0.98839	0.974713	1.00226	0.100485
chr2:39437535:39453839:ENSG00000231312.6	ENSG00000231312	MAP4K3-DT	Hospitalization	chr2:39328530	0.968425	0.932039	1.00623	0.100577
chr8:716007:731140:ENSG00000104714.13	ENSG00000104714	ERICH1	Hospitalization	chr8:724610	1.01806	0.996538	1.04004	0.100623
chr17:80101625:80104555:ENSG00000171298.12	ENSG00000171298	GAA	Hospitalization	chr17:80101429	1.53447	0.920318	2.55847	0.10067
chr9:108992819:109013302:ENSG00000119326.14	ENSG00000119326	CTNNAL1	Hospitalization	chr9:108934668	2.16467	0.860859	5.44315	0.100693
chr1:201356510:201359623:ENSG00000118194.18	ENSG00000118194	TNNT2	Critical illness	chr1:201355824	0.917993	0.828829	1.01675	0.100725
chr12:121269581:121270898:ENSG00000110931.18	ENSG00000110931	CAMKK2	Critical illness	chr12:121269838	6.45985	0.695773	59.9761	0.100814
chr22:37768176:37771650:ENSG00000100106.19	ENSG00000100106	TRIOBP	Reported infection	chr22:37742372	1.46141	0.92873	2.29963	0.100941
chr3:41912899:41918457:ENSG00000168038.10	ENSG00000168038	ULK4	Hospitalization	chr3:41914222	0.982392	0.961758	1.00347	0.100972
chr11:76658034:76658580:ENSG00000137507.11	ENSG00000137507	LRRC32	Hospitalization	chr11:76659143	0.969142	0.933512	1.00613	0.100989
chr1:160796311:160799753:ENSG00000122224.17	ENSG00000122224	LY9	Hospitalization	chr1:160792415	0.468266	0.189091	1.15962	0.10103
chr15:96126115:96127162:ENSG00000247809.7	ENSG00000247809	NR2F2-AS1	Hospitalization	chr15:96129061	1.0309	0.994064	1.0691	0.101161
chr19:45416897:45421178:ENSG00000012061.15	ENSG00000012061	ERCC1	Critical illness	chr19:45420395	0.947665	0.88866	1.01059	0.101241
chr15:88887345:88895459:ENSG00000140511.11	ENSG00000140511	HAPLN3	Reported infection	chr15:88890901	0.986662	0.970942	1.00264	0.101303
chr10:78040225:78040615:ENSG00000138326.18	ENSG00000138326	RPS24	Reported infection	chr10:78083945	0.959097	0.912354	1.00823	0.101361
chr10:45759401:45763388:ENSG00000172661.17	ENSG00000172661	WASHC2C	Reported infection	chr10:45683682	0.99013	0.978449	1.00195	0.101384
chr1:158087860:158088006:ENSG00000183853.17	ENSG00000183853	KIRREL1	Reported infection	chr1:158087843	1.02166	0.995797	1.04819	0.101426
chr22:37296065:37297564:ENSG00000100055.20	ENSG00000100055	CYTH4	Critical illness	All - Inverse variance weighted	1.03899	0.99251	1.08764	0.101426
chr5:72223850:72226057:ENSG00000113048.16	ENSG00000113048	MRPS27	Hospitalization	chr5:72221670	1.82986	0.887976	3.7708	0.101442
chr2:181531776:181534272:ENSG00000115232.13	ENSG00000115232	ITGA4	Reported infection	chr2:181538495	1.51684	0.921303	2.49733	0.101473
chr6:26374798:26375515:ENSG00000186470.13	ENSG00000186470	BTN3A2	Reported infection	chr6:26366990	1.01293	0.997475	1.02863	0.101476
chr15:42548965:42559339:ENSG00000137814.10	ENSG00000137814	HAUS2	Hospitalization	chr15:42569369	1.03428	0.993389	1.07686	0.101485
chr15:94402019:94402486:ENSG00000140563.14	ENSG00000140563	MCTP2	Critical illness	All - Inverse variance weighted	1.0438	0.991596	1.09875	0.101513
chr12:53672645:53676053:ENSG00000135390.17	ENSG00000135390	ATP5MC2	Hospitalization	chr12:53662017	0.710481	0.4719	1.06968	0.101568
chr1:244859374:244859876:ENSG00000153187.18	ENSG00000153187	HNRNPU	Hospitalization	chr1:244857830	2.88445	0.811548	10.2521	0.101581
chr19:35740564:35741024:ENSG00000126246.9	ENSG00000126246	IGFLR1	Reported infection	chr19:35749713	0.982641	0.962253	1.00346	0.101656
chr18:68846421:68874669:ENSG00000150636.17	ENSG00000150636	CCDC102B	Reported infection	chr18:68871408	0.838067	0.678242	1.03555	0.101767
chr7:5229738:5230835:ENSG00000157954.14	ENSG00000157954	WIPI2	Critical illness	chr7:5229793	1.05884	0.988755	1.13388	0.10178
chr3:194588639:194604287:ENSG00000145014.17	ENSG00000145014	TMEM44	Hospitalization	chr3:194602891	1.01829	0.996416	1.04063	0.101868
chr5:83023445:83061877:ENSG00000174695.9	ENSG00000174695	TMEM167A	Hospitalization	chr5:83055790	0.677744	0.425206	1.08027	0.101974
chr5:34945025:34945722:ENSG00000168724.14	ENSG00000168724	DNAJC21	Hospitalization	chr5:34945558	0.570976	0.291691	1.11767	0.101978
chr2:45843063:45845395:ENSG00000171132.13	ENSG00000171132	PRKCE	Reported infection	chr2:45844464	0.796656	0.606657	1.04616	0.101979
chr9:33472412:33503827:ENSG00000165271.16	ENSG00000165271	NOL6	Reported infection	chr9:33511089	1.01929	0.996211	1.0429	0.102027
chr9:33472412:33503827:ENSG00000226823.1	ENSG00000226823	SUGT1P1	Reported infection	chr9:33511089	1.42519	0.932027	2.17931	0.102027
chr9:114337306:114341533:ENSG00000106948.16	ENSG00000106948	AKNA	Reported infection	All - Inverse variance weighted	1.01564	0.996918	1.03471	0.102083
chr2:177323396:177334393:ENSG00000213963.6	ENSG00000213963		Critical illness	chr2:177332141	0.984716	0.966698	1.00307	0.102131
chr19:40442086:40444215:ENSG00000167565.12	ENSG00000167565	SERTAD3	Reported infection	chr19:40453900	0.757951	0.543649	1.05673	0.102148
chr1:115099751:115102248:ENSG00000233730.1	ENSG00000233730	LINC01765	Reported infection	chr1:115611480	1.69501	0.900265	3.19134	0.10215
chr17:54906786:54912666:ENSG00000141198.14	ENSG00000141198	TOM1L1	Hospitalization	chr17:55332280	0.258362	0.0509701	1.30961	0.102204
chr1:156735909:156736632:ENSG00000143303.11	ENSG00000143303	METTL25B	Hospitalization	chr1:156748111	0.472238	0.192035	1.16129	0.102206
chr12:6872997:6873246:ENSG00000111671.9	ENSG00000111671	SPSB2	Hospitalization	chr12:6873013	1.01145	0.997734	1.02535	0.102212
chr5:43645510:43649147:ENSG00000112992.16	ENSG00000112992	NNT	Hospitalization	chr5:43680565	0.589469	0.31273	1.1111	0.102212
chr11:64741079:64741439:ENSG00000068831.18	ENSG00000068831	RASGRP2	Hospitalization	chr11:64739844	1.45948	0.927316	2.29703	0.102288
chr17:76089320:76094414:ENSG00000182473.21	ENSG00000182473	EXOC7	Reported infection	chr17:76088360	1.27665	0.952397	1.71131	0.102317
chr6:34654779:34696446:ENSG00000196821.9	ENSG00000196821	ILRUN	Reported infection	chr6:34687223	1.24785	0.956736	1.62755	0.102331
chr15:43632363:43632717:ENSG00000166762.16	ENSG00000166762	CATSPER2	Critical illness	chr15:43632936	0.959514	0.913094	1.00829	0.102365
chr15:43632363:43632717:ENSG00000249839.1	ENSG00000249839		Critical illness	chr15:43632936	0.43535	0.160508	1.18081	0.102365
chr15:51916133:51934250:ENSG00000138594.13	ENSG00000138594	TMOD3	Critical illness	chr15:51896236	2.42236	0.837601	7.00553	0.102491
chr13:112875941:112881816:ENSG00000068650.18	ENSG00000068650	ATP11A	Reported infection	chr13:112880068	1.01377	0.997261	1.03054	0.102573
chr1:78649905:78654243:ENSG00000137965.10	ENSG00000137965	IFI44	Hospitalization	chr1:78650220	1.03893	0.992364	1.08767	0.102617
chr1:109690564:109693206:ENSG00000134184.12	ENSG00000134184	GSTM1	Reported infection	chr1:109612653	0.980582	0.957758	1.00395	0.102692
chr1:16316568:16352255:ENSG00000037637.10	ENSG00000037637	FBXO42	Critical illness	chr1:16238368	0.308725	0.0752369	1.26681	0.102757
chr2:190349031:190360039:ENSG00000151689.12	ENSG00000151689	INPP1	Reported infection	chr2:190357202	1.20794	0.962692	1.51566	0.102767
chr1:155319688:155320409:ENSG00000160752.14	ENSG00000160752	FDPS	Hospitalization	chr1:155319754	1.32108	0.945498	1.84586	0.102768
chr12:132728163:132734385:ENSG00000176915.14	ENSG00000176915	ANKLE2	Reported infection	All - Inverse variance weighted	1.01196	0.997611	1.02651	0.102774
chr6:87515020:87516806:ENSG00000146282.17	ENSG00000146282	RARS2	Hospitalization	chr6:87489279	2.01654	0.868171	4.68391	0.10285
chr4:75914985:75918761:ENSG00000138744.14	ENSG00000138744	NAAA	Reported infection	chr4:75913415	1.01703	0.996602	1.03787	0.102874
chr12:7357486:7367236:ENSG00000177675.8	ENSG00000177675	CD163L1	Reported infection	chr12:7367230	1.02088	0.995838	1.04655	0.102925
chr1:109690366:109690454:ENSG00000134184.12	ENSG00000134184	GSTM1	Critical illness	All - Inverse variance weighted	1.03507	0.99304	1.07888	0.103153
chr5:149407078:149421481:ENSG00000249669.9	ENSG00000249669	CARMN	Critical illness	chr5:149420526	0.960594	0.915243	1.00819	0.103249
chr17:60157788:60158061:ENSG00000167434.9	ENSG00000167434	CA4	Critical illness	chr17:60157982	0.25632	0.0498281	1.31853	0.1033
chr19:3061257:3062700:ENSG00000104964.14	ENSG00000104964	TLE5	Hospitalization	chr19:3062859	0.973817	0.943213	1.00541	0.103399
chr14:24974850:25010525:ENSG00000168952.15	ENSG00000168952	STXBP6	Reported infection	chr14:25011028	0.634821	0.367319	1.09713	0.103552
chr12:76862959:76863176:ENSG00000175183.9	ENSG00000175183	CSRP2	Critical illness	chr12:76836339	0.126496	0.0104918	1.52512	0.103592
chr15:41264235:41270557:ENSG00000187446.11	ENSG00000187446	CHP1	Critical illness	chr15:41264197	0.386887	0.123295	1.21401	0.103613
chr19:58591624:58598967:ENSG00000213753.10	ENSG00000213753	CENPBD2P	Reported infection	chr19:58565664	1.01068	0.997831	1.02369	0.103661
chr3:48922811:48927462:ENSG00000177479.19	ENSG00000177479	ARIH2	Critical illness	chr3:49038555	0.422124	0.14937	1.19293	0.103709
chr4:52712959:52713494:ENSG00000226950.6	ENSG00000226950	DANCR	Reported infection	chr4:52721254	1.45019	0.926694	2.2694	0.103787
chr3:122755431:122759224:ENSG00000169087.10	ENSG00000169087	HSPBAP1	Hospitalization	chr3:122811722	1.9732	0.87004	4.47512	0.103789
chr3:53235174:53237797:ENSG00000163931.15	ENSG00000163931	TKT	Reported infection	chr3:53226082	1.83141	0.883394	3.7968	0.10381
chr16:67194980:67195782:ENSG00000205250.8	ENSG00000205250	E2F4	Reported infection	chr16:67182207	0.707883	0.466849	1.07336	0.103816
chr7:38359606:38375557:ENSG00000281103.1	ENSG00000281103	TRG-AS1	Reported infection	chr7:38362916	1.01179	0.997598	1.02619	0.103869
chr7:128574791:128591850:ENSG00000280828.1	ENSG00000280828		Reported infection	chr7:128657368	0.983105	0.963121	1.0035	0.103926
chr1:109214128:109221087:ENSG00000031698.12	ENSG00000031698	SARS1	Critical illness	chr1:109221201	1.07836	0.984621	1.18102	0.103962
chr19:55048763:55056653:ENSG00000160439.15	ENSG00000160439	RDH13	Reported infection	chr19:55053088	0.668274	0.411091	1.08635	0.103979
chr1:220770556:220780018:ENSG00000117791.15	ENSG00000117791	MTARC2	Reported infection	chr1:220769818	0.981034	0.958648	1.00394	0.103985
chr20:39010404:39014880:ENSG00000101452.14	ENSG00000101452	DHX35	Hospitalization	chr20:39010566	1.01831	0.996278	1.04082	0.103994
chr12:8946387:8949488:ENSG00000003056.7	ENSG00000003056	M6PR	Reported infection	chr12:8929985	0.895426	0.78376	1.023	0.104093
chr1:17348785:17354533:ENSG00000159339.13	ENSG00000159339	PADI4	Reported infection	chr1:17332316	1.01908	0.996104	1.04258	0.104281
chr6:104843298:104849142:ENSG00000085382.11	ENSG00000085382	HACE1	Critical illness	chr6:105614984	4.58517	0.729989	28.8002	0.104318
chr2:12723552:12724629:ENSG00000071575.11	ENSG00000071575	TRIB2	Critical illness	chr2:12724640	2.33531	0.839158	6.49899	0.104341
chr18:46253823:46262929:ENSG00000152242.10	ENSG00000152242	C18orf25	Critical illness	chr18:46251091	0.260134	0.0512212	1.32113	0.104359
chr20:17625602:17627348:ENSG00000125844.15	ENSG00000125844	RRBP1	Hospitalization	chr20:17623083	1.05354	0.989268	1.12199	0.104376
chr12:29149407:29270412:ENSG00000064763.10	ENSG00000064763	FAR2	Reported infection	chr12:29255759	0.613415	0.340067	1.10648	0.104426
chr2:130342962:130343086:ENSG00000136718.9	ENSG00000136718	IMP4	Hospitalization	chr2:130364703	2.40694	0.833705	6.9489	0.10443
chr6:169658046:169658276:ENSG00000184465.15	ENSG00000184465	WDR27	Hospitalization	chr6:169642617	0.96754	0.929755	1.00686	0.104458
chr1:224411565:224418260:ENSG00000162923.14	ENSG00000162923	WDR26	Critical illness	chr1:223475505	4.51447	0.731797	27.8498	0.104458
chr14:101762970:101765154:ENSG00000078304.19	ENSG00000078304	PPP2R5C	Hospitalization	chr14:101717022	0.397767	0.130695	1.21059	0.104499
chr9:127693509:127694994:ENSG00000136854.19	ENSG00000136854	STXBP1	Hospitalization	chr9:127660797	2.31769	0.84	6.39484	0.104533
chr1:151156722:151163931:ENSG00000163156.11	ENSG00000163156	SCNM1	Reported infection	chr1:151829917	0.971968	0.939162	1.00592	0.104587
chr1:151156722:151163931:ENSG00000163154.5	ENSG00000163154	TNFAIP8L2	Reported infection	chr1:151829917	0.971968	0.939162	1.00592	0.104587
chr12:6330711:6333069:ENSG00000067182.7	ENSG00000067182	TNFRSF1A	Reported infection	chr12:6330843	1.1269	0.975495	1.3018	0.104603
chr17:81824554:81826380:ENSG00000225663.7	ENSG00000225663	MCRIP1	Hospitalization	chr17:81826515	0.479561	0.197421	1.16492	0.104618
chr3:172506919:172514861:ENSG00000121858.10	ENSG00000121858	TNFSF10	Reported infection	chr3:172474449	0.674667	0.419444	1.08519	0.104624
chr7:120855381:120856698:ENSG00000106025.8	ENSG00000106025	TSPAN12	Hospitalization	chr7:120861861	2.29986	0.841105	6.28858	0.104632
chr11:6604360:6608394:ENSG00000166333.13	ENSG00000166333	ILK	Critical illness	chr11:6609179	1.05803	0.988344	1.13263	0.104657
chr19:36226073:36228748:ENSG00000167635.11	ENSG00000167635	ZNF146	Reported infection	chr19:36235221	0.9785	0.953145	1.00453	0.104672
chr22:38336706:38380370:ENSG00000244627.5	ENSG00000244627	TPTEP2	Hospitalization	chr22:38394755	1.05957	0.988041	1.13627	0.104679
chr14:102251995:102283478:ENSG00000080823.22	ENSG00000080823	MOK	Reported infection	chr14:102225622	1.20819	0.961389	1.51834	0.104758
chr6:46668793:46681527:ENSG00000153291.15	ENSG00000153291	SLC25A27	Critical illness	chr6:46652515	6.08613	0.686463	53.9592	0.104787
chr14:73058705:73071627:ENSG00000119707.13	ENSG00000119707	RBM25	Critical illness	chr14:73150808	1.05096	0.9897	1.11601	0.104788
chr11:125570190:125572458:ENSG00000149547.14	ENSG00000149547	EI24	Critical illness	chr11:125543233	3.09384	0.790238	12.1126	0.104827
chr6:73486761:73492234:ENSG00000135297.15	ENSG00000135297	MTO1	Reported infection	chr6:73470065	0.984675	0.966468	1.00323	0.104851
chr14:70342729:70353136:ENSG00000133983.14	ENSG00000133983	COX16	Critical illness	chr14:70346803	0.974772	0.945131	1.00534	0.104852
chr11:65581965:65583592:ENSG00000173442.12	ENSG00000173442	EHBP1L1	Critical illness	chr11:65583603	1.0424	0.991373	1.09606	0.104884
chr19:49557249:49558062:ENSG00000142546.13	ENSG00000142546	NOSIP	Reported infection	chr19:49561541	1.02478	0.994904	1.05556	0.104898
chr1:95234315:95246542:ENSG00000122481.16	ENSG00000122481	RWDD3	Hospitalization	chr1:95244202	1.0752	0.984982	1.17367	0.104905
chr12:132605361:132606147:ENSG00000204583.9	ENSG00000204583	LRCOL1	Hospitalization	chr12:132616223	0.949522	0.891886	1.01088	0.104974
chr9:127896332:127897956:ENSG00000160408.14	ENSG00000160408	ST6GALNAC6	Reported infection	chr9:127897953	1.01166	0.997578	1.02595	0.105022
chr2:237859127:237877224:ENSG00000132329.10	ENSG00000132329	RAMP1	Reported infection	chr2:238504879	0.676475	0.421679	1.08523	0.105062
chr13:109164091:109166636:ENSG00000236242.1	ENSG00000236242	MYO16-AS1	Hospitalization	chr13:109164117	1.46372	0.923362	2.32029	0.10507
chr21:44921327:44926868:ENSG00000227039.6	ENSG00000227039	ITGB2-AS1	Hospitalization	chr21:44926220	2.56133	0.821267	7.98816	0.10509
chr10:27029356:27033225:ENSG00000107890.16	ENSG00000107890	ANKRD26	Hospitalization	All - Inverse variance weighted	0.972091	0.939375	1.00595	0.105117
chr17:38771272:38777687:ENSG00000276293.4	ENSG00000276293	PIP4K2B	Reported infection	chr17:38775947	1.45031	0.925084	2.27372	0.105118
chr5:21497196:21501692:ENSG00000183666.16	ENSG00000183666	GUSBP1	Hospitalization	chr5:21457981	1.02725	0.994379	1.0612	0.105183
chr9:35660242:35660401:ENSG00000159884.11	ENSG00000159884	CCDC107	Hospitalization	chr9:35654280	0.978076	0.952193	1.00466	0.105229
chr1:1310688:1310909:ENSG00000169972.11	ENSG00000169972	PUSL1	Critical illness	All - Inverse variance weighted	1.04064	0.991673	1.09202	0.10525
chr15:64126220:64127174:ENSG00000028528.14	ENSG00000028528	SNX1	Hospitalization	chr15:64064517	0.680212	0.426729	1.08427	0.105262
chr22:50275963:50276629:ENSG00000196576.14	ENSG00000196576	PLXNB2	Critical illness	chr22:50276062	1.03686	0.99242	1.0833	0.10533
chr4:1740986:1744518:ENSG00000013810.18	ENSG00000013810	TACC3	Hospitalization	chr4:1743425	1.03791	0.992207	1.08573	0.105345
chr9:137373599:137383313:ENSG00000187609.15	ENSG00000187609	EXD3	Reported infection	chr9:137379957	0.985874	0.969041	1.003	0.105401
chr20:30398045:30404268:ENSG00000149531.15	ENSG00000149531	FRG1BP	Critical illness	chr20:30361239	0.972138	0.939449	1.00596	0.105407
chr20:35626803:35627280:ENSG00000214078.12	ENSG00000214078	CPNE1	Reported infection	chr20:35706551	1.01936	0.995971	1.04331	0.105415
chr2:105386540:105398970:ENSG00000115641.18	ENSG00000115641	FHL2	Critical illness	chr2:105398955	0.908907	0.809653	1.02033	0.105478
chr7:17465226:17483406:ENSG00000236039.2	ENSG00000236039	LINC02889	Reported infection	chr7:17482501	0.984099	0.965184	1.00338	0.105489
chr1:201364375:201365610:ENSG00000118194.18	ENSG00000118194	TNNT2	Reported infection	chr1:201363758	0.986755	0.970951	1.00282	0.105566
chr3:183015566:183020130:ENSG00000078070.12	ENSG00000078070	MCCC1	Reported infection	chr3:183020781	0.65449	0.391663	1.09369	0.105638
chr9:98213218:98220833:ENSG00000095383.19	ENSG00000095383	TBC1D2	Critical illness	chr9:98213582	0.958258	0.910014	1.00906	0.10571
chr8:144085138:144085334:ENSG00000197858.10	ENSG00000197858	GPAA1	Reported infection	chr8:144296281	1.03466	0.992809	1.07828	0.105794
chr5:113556134:113561080:ENSG00000047188.15	ENSG00000047188	YTHDC2	Critical illness	chr5:113539290	3.23299	0.779738	13.4048	0.105858
chr18:5241812:5243594:ENSG00000263753.6	ENSG00000263753	LINC00667	Critical illness	chr18:5240032	0.967493	0.929501	1.00704	0.105906
chr15:74625018:74627352:ENSG00000179335.18	ENSG00000179335	CLK3	Reported infection	chr15:74444268	1.49616	0.917964	2.43855	0.105979
chr19:52297223:52297790:ENSG00000198464.13	ENSG00000198464	ZNF480	Critical illness	All - Inverse variance weighted	0.973631	0.942589	1.0057	0.105999
chr14:63539692:63542779:ENSG00000154001.13	ENSG00000154001	PPP2R5E	Reported infection	chr14:63538227	1.42633	0.927174	2.19421	0.10612
chr11:60386773:60389390:ENSG00000166927.12	ENSG00000166927	MS4A7	Critical illness	chr11:60386220	0.985561	0.968323	1.00311	0.106186
chr16:2205512:2206031:ENSG00000167965.17	ENSG00000167965	MLST8	Critical illness	chr16:2205221	0.574258	0.292968	1.12563	0.106239
chr15:90466091:90466269:ENSG00000140575.12	ENSG00000140575	IQGAP1	Reported infection	chr15:90466252	1.21526	0.959245	1.5396	0.10626
chr1:66695493:66719294:ENSG00000118473.21	ENSG00000118473	SGIP1	Critical illness	chr1:66694653	0.24543	0.0446248	1.34983	0.106295
chr1:156787174:156791067:ENSG00000143294.14	ENSG00000143294	PRCC	Critical illness	chr1:156791095	3.45556	0.767272	15.5628	0.106323
chr20:64058887:64059613:ENSG00000171703.16	ENSG00000171703	TCEA2	Critical illness	chr20:64059572	1.03229	0.993229	1.07288	0.106372
chr20:64058887:64059613:ENSG00000237371.1	ENSG00000237371		Critical illness	chr20:64059572	1.03257	0.99317	1.07353	0.106372
chr7:95377676:95390154:ENSG00000105852.10	ENSG00000105852	PON3	Reported infection	chr7:94943870	0.973749	0.942801	1.00571	0.10646
chr17:61393747:61396009:ENSG00000267280.5	ENSG00000267280	TBX2-AS1	Hospitalization	chr17:61396004	0.986539	0.970437	1.00291	0.106531
chr17:61393747:61396009:ENSG00000267131.1	ENSG00000267131		Hospitalization	chr17:61396004	0.986539	0.970437	1.00291	0.106531
chr2:177283804:177287611:ENSG00000116044.15	ENSG00000116044	NFE2L2	Critical illness	chr2:177283742	1.04254	0.991103	1.09665	0.106573
chr2:177283804:177287611:ENSG00000213963.6	ENSG00000213963		Critical illness	chr2:177283742	1.04286	0.991039	1.09739	0.106573
chr6:33687104:33687226:ENSG00000096433.10	ENSG00000096433	ITPR3	Hospitalization	chr6:33687120	1.02467	0.994783	1.05545	0.106611
chr16:86491004:86498424:ENSG00000268388.5	ENSG00000268388	FENDRR	Hospitalization	chr16:86498426	1.03288	0.993074	1.07428	0.106665
chr11:44860469:44906407:ENSG00000157570.11	ENSG00000157570	TSPAN18	Critical illness	chr11:44897815	2.68499	0.808814	8.91323	0.106666
chr19:651855:652233:ENSG00000070423.17	ENSG00000070423	RNF126	Critical illness	chr19:651852	0.146102	0.0141141	1.51239	0.106736
chr12:10607936:10609098:ENSG00000111196.9	ENSG00000111196	MAGOHB	Reported infection	chr12:10595017	1.56369	0.908279	2.69205	0.106771
chr10:114448026:114451624:ENSG00000099204.18	ENSG00000099204	ABLIM1	Hospitalization	chr10:114451225	0.96964	0.933981	1.00666	0.10682
chr2:6828955:6829968:ENSG00000225964.5	ENSG00000225964	NRIR	Reported infection	chr2:6827364	0.979295	0.954703	1.00452	0.106867
chr19:46614415:46623458:ENSG00000160013.8	ENSG00000160013	PTGIR	Reported infection	chr19:46616653	1.38742	0.931823	2.06579	0.1069
chr8:85107399:85110115:ENSG00000133739.15	ENSG00000133739	LRRCC1	Reported infection	chr8:85063062	0.533792	0.248849	1.14501	0.106918
chr9:127935780:127936553:ENSG00000136908.17	ENSG00000136908	DPM2	Hospitalization	chr9:127945992	2.29403	0.835981	6.29507	0.106934
chr9:127935780:127936553:ENSG00000167103.11	ENSG00000167103	PIP5KL1	Hospitalization	chr9:127945992	2.29403	0.835981	6.29507	0.106934
chr1:154970199:154973293:ENSG00000160691.18	ENSG00000160691	SHC1	Hospitalization	chr1:154973425	0.930796	0.853075	1.0156	0.106953
chr10:97619683:97633347:ENSG00000171160.17	ENSG00000171160	MORN4	Critical illness	chr10:97649508	4.5326	0.721551	28.4726	0.106986
chr20:34105545:34112096:ENSG00000125977.6	ENSG00000125977	EIF2S2	Reported infection	chr20:33936250	1.01701	0.996361	1.03809	0.107021
chr19:52814426:52817944:ENSG00000198538.10	ENSG00000198538	ZNF28	Critical illness	chr19:52811161	0.15339	0.0156912	1.49948	0.107028
chr12:21501372:21501463:ENSG00000004700.15	ENSG00000004700	RECQL	Hospitalization	chr12:21501473	0.474273	0.19141	1.17515	0.107106
chr10:17704518:17705588:ENSG00000136738.14	ENSG00000136738	STAM	Critical illness	chr10:17644335	0.303672	0.0712402	1.29444	0.10716
chr2:42282972:42284634:ENSG00000143924.18	ENSG00000143924	EML4	Critical illness	chr2:42283512	1.04246	0.991016	1.09658	0.107295
chr10:98434091:98435635:ENSG00000107521.18	ENSG00000107521	HPS1	Hospitalization	chr10:98432213	1.02334	0.995006	1.05248	0.1073
chr16:72097009:72098645:ENSG00000140829.11	ENSG00000140829	DHX38	Critical illness	chr16:72103328	0.244909	0.0441902	1.35732	0.107337
chr12:55694695:55694778:ENSG00000135424.15	ENSG00000135424	ITGA7	Reported infection	chr12:55710019	1.41626	0.927184	2.16332	0.10736
chr8:143559969:143560603:ENSG00000104518.10	ENSG00000104518	GSDMD	Reported infection	chr8:143560762	1.02977	0.993647	1.06721	0.107364
chr3:63652797:63654762:ENSG00000188817.7	ENSG00000188817	SNTN	Reported infection	chr3:63644595	1.24717	0.952945	1.63223	0.107643
chr1:204447578:204449185:ENSG00000133056.13	ENSG00000133056	PIK3C2B	Critical illness	chr1:204437293	2.6433	0.808822	8.63854	0.107662
chr14:104112000:104112524:ENSG00000166183.15	ENSG00000166183	ASPG	Hospitalization	chr14:104095975	0.93873	0.869126	1.01391	0.107715
chr2:26254474:26263380:ENSG00000138029.13	ENSG00000138029	HADHB	Reported infection	chr2:26249629	1.65833	0.895331	3.07155	0.107748
chr2:219164338:219165169:ENSG00000213901.10	ENSG00000213901	SLC23A3	Hospitalization	chr2:219216694	1.05428	0.988508	1.12443	0.107777
chr20:35003616:35004458:ENSG00000100991.11	ENSG00000100991	TRPC4AP	Reported infection	chr20:35004319	1.0526	0.988839	1.12048	0.107852
chr15:76947517:76948338:ENSG00000117906.13	ENSG00000117906	RCN2	Hospitalization	chr15:76441062	0.488921	0.204375	1.16964	0.107863
chr5:1572286:1574182:ENSG00000185986.11	ENSG00000185986	SDHAP3	Hospitalization	chr5:1584487	1.0256	0.994469	1.0577	0.107994
chr5:1572286:1574182:ENSG00000251532.1	ENSG00000251532		Hospitalization	chr5:1584487	1.02556	0.994477	1.05761	0.107994
chr16:68356215:68356701:ENSG00000132600.16	ENSG00000132600	PRMT7	Critical illness	chr16:68356196	0.960524	0.914477	1.00889	0.108079
chr18:69873246:69895701:ENSG00000150637.8	ENSG00000150637	CD226	Hospitalization	chr18:69422665	0.389568	0.123369	1.23016	0.108079
chr11:86446487:86448150:ENSG00000151376.16	ENSG00000151376	ME3	Reported infection	chr11:86447193	0.98418	0.965219	1.00351	0.108163
chr19:24046279:24048937:ENSG00000268362.5	ENSG00000268362		Hospitalization	chr19:24059053	0.983414	0.963549	1.00369	0.108198
chr16:1256362:1256516:ENSG00000172236.16	ENSG00000172236	TPSAB1	Critical illness	chr16:1244024	1.02394	0.994798	1.05393	0.108305
chr11:118235589:118240211:ENSG00000160588.9	ENSG00000160588	MPZL3	Critical illness	chr11:118246994	0.308704	0.0735261	1.29611	0.108352
chr8:141180854:141185139:ENSG00000105339.10	ENSG00000105339	DENND3	Reported infection	chr8:141182443	0.994381	0.987564	1.00125	0.108398
chr3:10301374:10304026:ENSG00000157020.17	ENSG00000157020	SEC13	Critical illness	chr3:10301192	0.40925	0.137482	1.21824	0.108433
chr10:23316912:23320741:ENSG00000179133.12	ENSG00000179133	C10orf67	Critical illness	chr10:23276966	0.294199	0.066042	1.31057	0.108464
chr1:171781795:171783740:ENSG00000010165.19	ENSG00000010165	METTL13	Critical illness	chr1:171774959	3.07826	0.779635	12.154	0.108562
chr6:166330247:166342419:ENSG00000198818.9	ENSG00000198818	SFT2D1	Critical illness	chr6:166330774	0.51266	0.226647	1.1596	0.108628
chr1:109657279:109657772:ENSG00000168765.16	ENSG00000168765	GSTM4	Hospitalization	chr1:109638544	0.440985	0.162149	1.19932	0.108733
chr2:97204263:97205940:ENSG00000135976.17	ENSG00000135976	ANKRD36	Reported infection	chr2:97315550	1.03246	0.992932	1.07356	0.108749
chr11:250865:252505:ENSG00000185627.17	ENSG00000185627	PSMD13	Hospitalization	chr11:252231	0.978032	0.951838	1.00495	0.108784
chr9:128721502:128721651:ENSG00000160446.18	ENSG00000160446	ZDHHC12	Reported infection	chr9:128721519	1.19047	0.961946	1.47329	0.108888
chr17:13010671:13013207:ENSG00000006744.18	ENSG00000006744	ELAC2	Critical illness	chr17:13014737	0.384433	0.119465	1.23709	0.108898
chr3:28316859:28319509:ENSG00000187118.12	ENSG00000187118	CMC1	Critical illness	chr3:28321750	1.05646	0.987851	1.12983	0.108899
chr19:52297223:52297790:ENSG00000198464.13	ENSG00000198464	ZNF480	Reported infection	All - Inverse variance weighted	0.991068	0.980256	1.002	0.108901
chr14:21499802:21500913:ENSG00000165819.11	ENSG00000165819	METTL3	Reported infection	chr14:21500734	1.39504	0.928456	2.09609	0.109018
chr1:228140363:228141124:ENSG00000143774.16	ENSG00000143774	GUK1	Hospitalization	chr1:228214582	0.448865	0.168514	1.19563	0.109041
chr11:65655935:65659666:ENSG00000173039.18	ENSG00000173039	RELA	Hospitalization	chr11:65657419	2.01961	0.854846	4.77139	0.109061
chr3:196722556:196727923:ENSG00000163964.14	ENSG00000163964	PIGX	Reported infection	chr3:196737487	0.659341	0.396144	1.0974	0.10907
chr1:94891267:94894818:ENSG00000143036.16	ENSG00000143036	SLC44A3	Critical illness	chr1:94887366	0.951485	0.895328	1.01116	0.1091
chr6:132753949:132755843:ENSG00000112303.13	ENSG00000112303	VNN2	Critical illness	chr6:132752994	0.962954	0.919498	1.00846	0.109103
chr1:53071628:53072933:ENSG00000174348.13	ENSG00000174348	PODN	Critical illness	chr1:53072997	0.957578	0.908113	1.00974	0.109185
chr9:12776027:12777200:ENSG00000153714.5	ENSG00000153714	LURAP1L	Reported infection	chr9:12777630	1.60559	0.89936	2.86641	0.109321
chr11:2955766:2957512:ENSG00000205531.12	ENSG00000205531	NAP1L4	Critical illness	chr11:2957542	0.872957	0.739205	1.03091	0.109329
chr2:176189453:176189808:ENSG00000128645.14	ENSG00000128645	HOXD1	Reported infection	chr2:176187143	0.667001	0.406254	1.0951	0.109413
chr7:77362660:77374070:ENSG00000186088.15	ENSG00000186088	GSAP	Hospitalization	chr7:77360861	1.04406	0.990363	1.10066	0.109488
chr8:42542373:42546469:ENSG00000176209.11	ENSG00000176209	SMIM19	Critical illness	chr8:42527944	2.94271	0.784703	11.0354	0.109498
chr17:74954365:74955792:ENSG00000167861.15	ENSG00000167861	HID1	Critical illness	chr17:74953072	1.06663	0.985605	1.15433	0.109539
chr7:42937241:42937322:ENSG00000106591.3	ENSG00000106591	MRPL32	Hospitalization	chr7:42911306	1.03298	0.992726	1.07486	0.109616
chr5:116399622:116446164:ENSG00000145781.8	ENSG00000145781	COMMD10	Hospitalization	chr5:116410180	0.962042	0.917497	1.00875	0.109639
chr3:52470907:52471814:ENSG00000010322.15	ENSG00000010322	NISCH	Reported infection	chr3:52414897	0.73911	0.510324	1.07046	0.109674
chr3:49962685:49972059:ENSG00000004534.14	ENSG00000004534	RBM6	Hospitalization	chr3:49953994	1.03705	0.991838	1.08433	0.109682
chr5:140575879:140590875:ENSG00000113108.19	ENSG00000113108	APBB3	Reported infection	chr5:140571273	0.984895	0.966697	1.00344	0.109702
chr14:105742385:105771112:ENSG00000211896.7	ENSG00000211896	IGHG1	Hospitalization	chr14:105742782	0.98526	0.96749	1.00336	0.10981
chr14:105742385:105771112:ENSG00000211897.8	ENSG00000211897	IGHG3	Hospitalization	chr14:105742782	0.98535	0.967685	1.00334	0.10981
chr10:72086992:72088140:ENSG00000107742.12	ENSG00000107742	SPOCK2	Reported infection	chr10:72086126	1.01213	0.997281	1.02721	0.109821
chr10:28526008:28532442:ENSG00000254635.5	ENSG00000254635	WAC-AS1	Critical illness	chr10:28511241	2.56316	0.808473	8.12617	0.10986
chr5:43645510:43649147:ENSG00000112992.16	ENSG00000112992	NNT	Critical illness	chr5:43680565	0.444767	0.164714	1.20098	0.109907
chr18:11897356:11906203:ENSG00000154889.16	ENSG00000154889	MPPE1	Critical illness	chr18:11905954	1.01872	0.995803	1.04217	0.110113
chr19:7486026:7489348:ENSG00000104883.7	ENSG00000104883	PEX11G	Critical illness	chr19:7485419	3.39857	0.757645	15.245	0.110147
chr2:218390279:218391198:ENSG00000018280.16	ENSG00000018280	SLC11A1	Hospitalization	chr2:218390157	0.969951	0.934315	1.00695	0.110151
chr12:123613252:123615185:ENSG00000111364.15	ENSG00000111364	DDX55	Hospitalization	chr12:123613277	0.420356	0.145157	1.2173	0.110152
chr2:201130146:201130921:ENSG00000003402.19	ENSG00000003402	CFLAR	Reported infection	chr2:201131056	1.00857	0.998063	1.0192	0.110222
chr16:28595934:28596134:ENSG00000197165.10	ENSG00000197165	SULT1A2	Reported infection	chr16:28596296	1.01914	0.995695	1.04314	0.110342
chr16:28595934:28596134:ENSG00000196502.11	ENSG00000196502	SULT1A1	Reported infection	chr16:28596296	1.01822	0.995901	1.04103	0.110342
chr1:161118239:161118786:ENSG00000158793.13	ENSG00000158793	NIT1	Critical illness	chr1:161118210	1.68223	0.888365	3.18553	0.110355
chr3:45596287:45636150:ENSG00000144791.9	ENSG00000144791	LIMD1	Critical illness	chr3:45600689	1.04601	0.98979	1.10543	0.110513
chr1:184711877:184712433:ENSG00000116406.18	ENSG00000116406	EDEM3	Hospitalization	chr1:184708330	1.022	0.995046	1.04969	0.110533
chr6:122796968:122803664:ENSG00000172594.12	ENSG00000172594	SMPDL3A	Hospitalization	chr6:122804266	0.574438	0.290756	1.1349	0.110553
chr1:44221640:44241915:ENSG00000117419.14	ENSG00000117419	ERI3	Critical illness	chr1:44392022	4.60069	0.705507	30.0016	0.110639
chr21:42904276:42908864:ENSG00000160194.17	ENSG00000160194	NDUFV3	Critical illness	chr21:42925726	0.954788	0.90203	1.01063	0.110648
chr11:319990:320565:ENSG00000142089.15	ENSG00000142089	IFITM3	Reported infection	chr11:320166	1.50178	0.91122	2.47507	0.110657
chr17:19380501:19380608:ENSG00000166484.19	ENSG00000166484	MAPK7	Hospitalization	chr17:18674426	0.916468	0.823327	1.02015	0.110666
chr19:54356966:54360916:ENSG00000167613.15	ENSG00000167613	LAIR1	Critical illness	All - Inverse variance weighted	0.973818	0.942585	1.00609	0.110678
chr6:111780635:111846589:ENSG00000010810.17	ENSG00000010810	FYN	Reported infection	chr6:111813888	1.01791	0.995948	1.04036	0.110678
chr11:62729086:62735382:ENSG00000162222.13	ENSG00000162222	TTC9C	Hospitalization	chr11:62740375	0.335935	0.0879333	1.28339	0.110685
chr1:212632563:212633580:ENSG00000237980.1	ENSG00000237980	LINC02773	Critical illness	chr1:212631483	6.18524	0.659096	58.0449	0.110703
chr16:81020276:81022755:ENSG00000166451.13	ENSG00000166451	CENPN	Critical illness	chr16:81011342	0.356684	0.100485	1.2661	0.110726
chr8:81803228:81823792:ENSG00000104497.13	ENSG00000104497	SNX16	Hospitalization	chr8:81800988	0.507978	0.220976	1.16774	0.110748
chr3:11426926:11510185:ENSG00000197548.12	ENSG00000197548	ATG7	Reported infection	chr3:11509805	1.0225	0.994913	1.05086	0.110807
chr15:83924033:83931117:ENSG00000156218.12	ENSG00000156218	ADAMTSL3	Critical illness	chr15:83931146	1.03096	0.993035	1.07034	0.11083
chr8:130401970:130440289:ENSG00000153317.14	ENSG00000153317	ASAP1	Hospitalization	chr8:130407632	2.39788	0.818197	7.02745	0.110888
chr3:183842447:183844231:ENSG00000175193.13	ENSG00000175193	PARL	Hospitalization	chr3:183881836	1.92046	0.860893	4.2841	0.11092
chr3:14147379:14147908:ENSG00000154767.14	ENSG00000154767	XPC	Critical illness	chr3:14177502	0.543866	0.257194	1.15007	0.11093
chr19:19199234:19201649:ENSG00000064490.13	ENSG00000064490	RFXANK	Reported infection	chr19:19189152	0.791964	0.594489	1.05504	0.110969
chr14:23960003:23965762:ENSG00000157326.18	ENSG00000157326	DHRS4	Reported infection	chr14:24008733	0.98515	0.96719	1.00344	0.110973
chr3:183790980:183793116:ENSG00000163872.15	ENSG00000163872	YEATS2	Critical illness	chr3:183771094	2.3199	0.824223	6.52973	0.110974
chr19:40944852:40945010:ENSG00000256612.7	ENSG00000256612	CYP2B7P	Critical illness	chr19:40959225	0.235181	0.0396547	1.39479	0.111023
chr15:41824569:41825209:ENSG00000137802.13	ENSG00000137802	MAPKBP1	Reported infection	chr15:41826773	0.773849	0.564521	1.0608	0.111115
chr5:134609674:134612691:ENSG00000152700.13	ENSG00000152700	SAR1B	Critical illness	chr5:134812795	0.938106	0.867193	1.01482	0.111116
chr7:25124127:25125200:ENSG00000172115.8	ENSG00000172115	CYCS	Hospitalization	chr7:25153741	0.30448	0.0704991	1.31503	0.111142
chr1:1054551:1054824:ENSG00000188157.14	ENSG00000188157	AGRN	Critical illness	All - Inverse variance weighted	0.95854	0.90988	1.0098	0.111165
chr22:17149745:17158457:ENSG00000069998.12	ENSG00000069998	HDHD5	Hospitalization	chr22:17156461	1.05075	0.988657	1.11674	0.111183
chr19:52389303:52395598:ENSG00000269834.5	ENSG00000269834	ZNF528-AS1	Critical illness	chr19:52394860	0.930805	0.852198	1.01666	0.111191
chr8:143575345:143575423:ENSG00000147813.15	ENSG00000147813	NAPRT	Critical illness	chr8:143575430	0.966348	0.926489	1.00792	0.111198
chr22:23678842:23683725:ENSG00000272578.5	ENSG00000272578		Hospitalization	chr22:23679928	0.983079	0.962648	1.00394	0.111237
chr22:23678842:23683725:ENSG00000244723.3	ENSG00000244723	ASLP1	Hospitalization	chr22:23679928	0.982907	0.962271	1.00398	0.111237
chr22:23678842:23683725:ENSG00000234353.2	ENSG00000234353		Hospitalization	chr22:23679928	0.981795	0.959847	1.00425	0.111237
chr17:5434966:5438123:ENSG00000108561.8	ENSG00000108561	C1QBP	Hospitalization	All - Inverse variance weighted	1.01705	0.996103	1.03843	0.111341
chr15:49424583:49483151:ENSG00000140285.9	ENSG00000140285	FGF7	Reported infection	chr15:49703144	0.747944	0.523042	1.06955	0.111498
chr22:50206520:50208488:ENSG00000073169.13	ENSG00000073169	SELENOO	Reported infection	chr22:50208507	1.01471	0.996623	1.03313	0.111516
chr3:8514995:8532737:ENSG00000071282.11	ENSG00000071282	LMCD1	Critical illness	chr3:8514931	1.75872	0.877373	3.52542	0.111554
chr5:83023445:83061877:ENSG00000174695.9	ENSG00000174695	TMEM167A	Critical illness	chr5:83055790	0.568809	0.283869	1.13976	0.111598
chr19:18451648:18451855:ENSG00000105656.12	ENSG00000105656	ELL	Hospitalization	chr19:18453070	2.24658	0.828884	6.08905	0.111598
chr16:57076056:57076819:ENSG00000140853.15	ENSG00000140853	NLRC5	Hospitalization	chr16:57075592	0.970335	0.934995	1.00701	0.111631
chr22:31611840:31613142:ENSG00000198089.15	ENSG00000198089	SFI1	Hospitalization	chr22:31607721	1.05332	0.988016	1.12294	0.111664
chr14:64511384:64516600:ENSG00000126804.13	ENSG00000126804	ZBTB1	Hospitalization	chr14:64530237	0.624107	0.349128	1.11566	0.111684
chr14:64511384:64516600:ENSG00000165807.7	ENSG00000165807	PPP1R36	Hospitalization	chr14:64530237	0.624107	0.349128	1.11566	0.111684
chr19:58563504:58569277:ENSG00000099326.8	ENSG00000099326	MZF1	Hospitalization	chr19:58550892	0.696109	0.445479	1.08775	0.111691
chr3:136819214:136854443:ENSG00000168917.8	ENSG00000168917	SLC35G2	Reported infection	chr3:136882204	0.644985	0.375723	1.10721	0.111709
chr4:25256674:25259037:ENSG00000038210.12	ENSG00000038210	PI4K2B	Hospitalization	chr4:25252741	0.964687	0.922878	1.00839	0.111748
chr17:47488955:47490166:ENSG00000228782.7	ENSG00000228782	MRPL45P2	Critical illness	chr17:47402551	0.466563	0.182326	1.19391	0.111775
chr5:136060936:136061500:ENSG00000120708.16	ENSG00000120708	TGFBI	Hospitalization	chr5:136112315	0.920056	0.830239	1.01959	0.111884
chr8:17098348:17098458:ENSG00000155970.11	ENSG00000155970	MICU3	Reported infection	chr8:17110462	0.688426	0.434382	1.09104	0.112041
chr11:65655935:65659666:ENSG00000173039.18	ENSG00000173039	RELA	Critical illness	chr11:65657419	2.81505	0.785294	10.0911	0.112081
chr14:74664074:74664836:ENSG00000119682.16	ENSG00000119682	AREL1	Hospitalization	chr14:74332557	0.37663	0.112899	1.25644	0.112154
chr9:129141918:129142445:ENSG00000119383.19	ENSG00000119383	PTPA	Hospitalization	chr9:129122523	1.43423	0.919147	2.23796	0.112155
chr1:169324469:169367708:ENSG00000143156.13	ENSG00000143156	NME7	Hospitalization	chr1:169303061	0.732239	0.498484	1.07561	0.112184
chr19:3061257:3062700:ENSG00000104964.14	ENSG00000104964	TLE5	Hospitalization	All - Inverse variance weighted	0.979054	0.953807	1.00497	0.112257
chr2:106071891:106073886:ENSG00000119147.9	ENSG00000119147	ECRG4	Hospitalization	chr2:106071000	1.47274	0.913324	2.3748	0.112277
chr2:675630:677289:ENSG00000151353.14	ENSG00000151353	TMEM18	Critical illness	chr2:663846	0.945706	0.882737	1.01317	0.112311
chr4:48383784:48420125:ENSG00000109171.14	ENSG00000109171	SLAIN2	Reported infection	chr4:48352498	1.46693	0.913996	2.35438	0.112421
chr4:1347609:1348090:ENSG00000163945.15	ENSG00000163945	UVSSA	Reported infection	chr4:1347765	0.985087	0.966977	1.00354	0.112506
chr21:44134154:44136060:ENSG00000160221.16	ENSG00000160221	GATD3	Hospitalization	chr21:44074302	1.85018	0.865278	3.95615	0.112563
chr7:111728720:111735054:ENSG00000128512.20	ENSG00000128512	DOCK4	Critical illness	chr7:111749010	0.259532	0.049046	1.37334	0.112565
chr2:187545103:187554200:ENSG00000003436.15	ENSG00000003436	TFPI	Reported infection	chr2:187552500	1.0432	0.990098	1.09915	0.112595
chr2:241688062:241689838:ENSG00000168395.15	ENSG00000168395	ING5	Critical illness	chr2:241699022	1.05241	0.988038	1.12097	0.112682
chr6:158758629:158760640:ENSG00000164674.15	ENSG00000164674	SYTL3	Reported infection	chr6:158758427	1.01716	0.995995	1.03878	0.11276
chr7:74060032:74062210:ENSG00000232415.1	ENSG00000232415	ELN-AS1	Critical illness	chr7:74042925	2.81386	0.783441	10.1064	0.112773
chr16:3674494:3675324:ENSG00000126602.10	ENSG00000126602	TRAP1	Reported infection	chr16:3679135	0.983917	0.964395	1.00383	0.112817
chr4:1096839:1108343:ENSG00000178222.12	ENSG00000178222	RNF212	Reported infection	chr4:1068493	0.986813	0.970753	1.00314	0.112833
chr9:37780880:37781986:ENSG00000107371.12	ENSG00000107371	EXOSC3	Critical illness	chr9:37779626	1.04714	0.98918	1.10851	0.112847
chr4:1000989:1001285:ENSG00000127415.12	ENSG00000127415	IDUA	Critical illness	All - Inverse variance weighted	0.966369	0.926346	1.00812	0.112935
chr12:69598989:69599863:ENSG00000166226.12	ENSG00000166226	CCT2	Reported infection	chr12:69445348	0.657193	0.391071	1.10441	0.11297
chr3:48298523:48301353:ENSG00000172113.8	ENSG00000172113	NME6	Critical illness	chr3:48291852	0.257144	0.047947	1.37909	0.112994
chr7:6577498:6578566:ENSG00000136247.14	ENSG00000136247	ZDHHC4	Reported infection	chr7:6577616	0.859901	0.713479	1.03637	0.113004
chr19:806556:808360:ENSG00000011304.19	ENSG00000011304	PTBP1	Reported infection	chr19:1576995	1.0242	0.994354	1.05494	0.113036
chr4:38688186:38688585:ENSG00000109787.12	ENSG00000109787	KLF3	Hospitalization	chr4:38651881	2.15348	0.833864	5.56141	0.113048
chr3:195986604:195990190:ENSG00000185485.14	ENSG00000185485	SDHAP1	Reported infection	chr3:195972656	0.972663	0.939875	1.0066	0.113147
chr11:560514:561762:ENSG00000099849.14	ENSG00000099849	RASSF7	Hospitalization	chr11:560448	0.612086	0.33344	1.12359	0.113204
chr18:36167222:36171047:ENSG00000134759.13	ENSG00000134759	ELP2	Reported infection	chr18:36169709	1.00771	0.998177	1.01734	0.113243
chr21:44300190:44306681:ENSG00000141959.16	ENSG00000141959	PFKL	Reported infection	chr21:44305832	0.989928	0.977601	1.00241	0.113368
chr18:333143:334742:ENSG00000158270.11	ENSG00000158270	COLEC12	Hospitalization	chr18:334742	0.72649	0.489107	1.07908	0.113441
chr18:21664230:21681761:ENSG00000158201.9	ENSG00000158201	ABHD3	Reported infection	chr18:21689758	1.0251	0.99411	1.05707	0.113458
chr17:48844026:48848064:ENSG00000136436.14	ENSG00000136436	CALCOCO2	Critical illness	chr17:48843960	1.16306	0.964644	1.40228	0.113469
chr17:42849290:42849601:ENSG00000131480.8	ENSG00000131480	AOC2	Hospitalization	chr17:42215745	0.392656	0.123341	1.25002	0.113592
chr16:88858789:88859893:ENSG00000167515.10	ENSG00000167515	TRAPPC2L	Critical illness	chr16:88859681	0.261839	0.0497846	1.37712	0.113616
chr1:999787:999866:ENSG00000188290.10	ENSG00000188290	HES4	Hospitalization	chr1:999842	0.591545	0.308688	1.13359	0.113626
chr5:304221:314417:ENSG00000249915.7	ENSG00000249915	PDCD6	Reported infection	chr5:311363	1.17283	0.962563	1.42904	0.113772
chr22:39102042:39103692:ENSG00000100298.15	ENSG00000100298	APOBEC3H	Reported infection	chr22:39110197	1.02156	0.994907	1.04892	0.113798
chr10:17615964:17617083:ENSG00000165996.13	ENSG00000165996	HACD1	Hospitalization	chr10:17615868	0.448246	0.165768	1.21208	0.113878
chr19:45423381:45423781:ENSG00000012061.15	ENSG00000012061	ERCC1	Reported infection	chr19:45414997	1.01207	0.997125	1.02725	0.113931
chr16:23544703:23552149:ENSG00000103356.15	ENSG00000103356	EARS2	Hospitalization	chr16:23518768	2.1136	0.83565	5.34591	0.113939
chr16:57726283:57726832:ENSG00000159625.14	ENSG00000159625	DRC7	Reported infection	chr16:57926715	1.71969	0.877963	3.36841	0.113985
chr2:20037614:20040891:ENSG00000068697.6	ENSG00000068697	LAPTM4A	Hospitalization	chr2:20024188	1.46299	0.912695	2.34509	0.113994
chr1:154449980:154465134:ENSG00000160712.12	ENSG00000160712	IL6R	Reported infection	chr1:154447611	0.738507	0.507093	1.07553	0.114025
chr12:104291104:104311290:ENSG00000198431.15	ENSG00000198431	TXNRD1	Critical illness	chr12:104283811	0.968742	0.931328	1.00766	0.114033
chr1:11744568:11745803:ENSG00000177674.15	ENSG00000177674	AGTRAP	Hospitalization	chr1:11745326	0.960818	0.914345	1.00965	0.114076
chr3:125848447:125853326:ENSG00000248787.1	ENSG00000248787		Hospitalization	chr3:125871312	0.968126	0.929988	1.00783	0.114182
chr3:125848447:125853326:ENSG00000241288.7	ENSG00000241288	LINC02614	Hospitalization	chr3:125871312	0.968126	0.929988	1.00783	0.114182
chr20:44936976:44938061:ENSG00000101104.12	ENSG00000101104	PABPC1L	Reported infection	chr20:44936918	0.985005	0.966705	1.00365	0.114313
chr3:28316859:28319509:ENSG00000187118.12	ENSG00000187118	CMC1	Hospitalization	chr3:28321750	1.03689	0.991297	1.08459	0.114336
chr10:78037304:78040615:ENSG00000138326.18	ENSG00000138326	RPS24	Reported infection	chr10:77817243	0.948747	0.88876	1.01278	0.114372
chr11:68898012:68900535:ENSG00000197345.12	ENSG00000197345	MRPL21	Critical illness	chr11:68887595	1.03064	0.99274	1.06998	0.1144
chr17:82101866:82108768:ENSG00000176155.18	ENSG00000176155	CCDC57	Critical illness	chr17:82108839	1.01802	0.995696	1.04084	0.114417
chr2:86217110:86232625:ENSG00000068615.17	ENSG00000068615	REEP1	Hospitalization	chr2:86161766	0.43532	0.154988	1.2227	0.114477
chr20:46126741:46128138:ENSG00000101017.13	ENSG00000101017	CD40	Critical illness	chr20:46126737	1.02959	0.992968	1.06757	0.11454
chr19:24046279:24048937:ENSG00000268362.5	ENSG00000268362		Critical illness	chr19:24059053	0.970593	0.935272	1.00725	0.114541
chr12:56158711:56159975:ENSG00000092841.18	ENSG00000092841	MYL6	Critical illness	chr12:56159225	0.421144	0.143839	1.23306	0.114624
chr17:44868350:44875934:ENSG00000108883.12	ENSG00000108883	EFTUD2	Hospitalization	chr17:44876623	0.557281	0.269527	1.15225	0.114659
chr5:178231866:178232492:ENSG00000175309.14	ENSG00000175309	PHYKPL	Reported infection	chr5:178231895	1.01213	0.997083	1.0274	0.114668
chr22:31275308:31276789:ENSG00000182541.17	ENSG00000182541	LIMK2	Critical illness	chr22:31162563	0.528331	0.239116	1.16736	0.114704
chr1:2185513:2193639:ENSG00000162585.16	ENSG00000162585	FAAP20	Reported infection	chr1:2189679	0.986594	0.970185	1.00328	0.114716
chr15:90088747:90091553:ENSG00000182054.9	ENSG00000182054	IDH2	Hospitalization	chr15:90089927	0.403297	0.130425	1.24707	0.114883
chr2:179121929:179123715:ENSG00000187231.13	ENSG00000187231	SESTD1	Reported infection	chr2:179615650	1.53134	0.901546	2.60109	0.114904
chr9:137606680:137612896:ENSG00000197070.13	ENSG00000197070	ARRDC1	Critical illness	chr9:137605991	3.14978	0.756302	13.1179	0.114972
chr3:47511226:47512992:ENSG00000163832.15	ENSG00000163832	ELP6	Hospitalization	chr3:47223334	2.62199	0.790624	8.69547	0.115052
chr7:56021231:56031929:ENSG00000185290.3	ENSG00000185290	NUPR2	Critical illness	chr7:55734370	1.45728	0.912258	2.32793	0.115094
chr7:56021231:56031929:ENSG00000146733.13	ENSG00000146733	PSPH	Critical illness	chr7:55734370	1.45728	0.912258	2.32793	0.115094
chr2:130182452:130190469:ENSG00000152082.13	ENSG00000152082	MZT2B	Critical illness	chr2:130149032	4.05229	0.71084	23.1009	0.115109
chr3:179329728:179329934:ENSG00000121864.9	ENSG00000121864	ZNF639	Hospitalization	chr3:179363007	0.377369	0.112276	1.26837	0.115118
chr1:10261970:10267380:ENSG00000054523.17	ENSG00000054523	KIF1B	Hospitalization	chr1:10023651	0.292123	0.0631959	1.35034	0.115156
chr7:32559464:32570020:ENSG00000105778.18	ENSG00000105778	AVL9	Critical illness	chr7:32496308	0.291975	0.0631195	1.35061	0.115174
chr14:58267393:58273479:ENSG00000257621.7	ENSG00000257621	PSMA3-AS1	Hospitalization	chr14:58316061	1.04108	0.990218	1.09455	0.115189
chr22:40779125:40819195:ENSG00000100372.14	ENSG00000100372	SLC25A17	Reported infection	chr22:40724209	1.69352	0.879276	3.26179	0.115197
chr4:112145733:112186693:ENSG00000174749.5	ENSG00000174749	FAM241A	Critical illness	chr4:112185130	3.79485	0.721922	19.9479	0.115227
chr2:206765654:206766644:ENSG00000118246.13	ENSG00000118246	FASTKD2	Hospitalization	chr2:206713279	2.27142	0.818053	6.30685	0.115365
chr11:319990:320565:ENSG00000142089.15	ENSG00000142089	IFITM3	Critical illness	chr11:320166	3.05928	0.760276	12.3103	0.115457
chr17:80213885:80214047:ENSG00000181523.12	ENSG00000181523	SGSH	Critical illness	chr17:80214085	0.964596	0.92226	1.00888	0.115467
chr2:226980183:227022048:ENSG00000081052.11	ENSG00000081052	COL4A4	Reported infection	chr2:227023112	1.23876	0.948863	1.61723	0.115472
chr7:122393315:122393441:ENSG00000081803.15	ENSG00000081803	CADPS2	Critical illness	chr7:122454335	0.253306	0.0458176	1.40042	0.115499
chr1:33334292:33349265:ENSG00000134686.18	ENSG00000134686	PHC2	Critical illness	chr1:33343337	0.520193	0.230503	1.17396	0.115542
chr3:121637256:121642927:ENSG00000180353.10	ENSG00000180353	HCLS1	Reported infection	chr3:121731437	0.975108	0.944971	1.00621	0.115544
chr2:36522313:36544376:ENSG00000150938.9	ENSG00000150938	CRIM1	Hospitalization	chr2:36544558	0.462993	0.177441	1.20808	0.115565
chr5:6605408:6606820:ENSG00000037474.14	ENSG00000037474	NSUN2	Hospitalization	chr5:6600379	0.964212	0.921416	1.009	0.115638
chr1:1642508:1645126:ENSG00000248333.8	ENSG00000248333	CDK11B	Hospitalization	chr1:1627156	1.01712	0.995836	1.03885	0.115679
chr5:140175285:140243305:ENSG00000120306.9	ENSG00000120306	CYSTM1	Hospitalization	chr5:140186130	1.01274	0.996891	1.02883	0.115723
chr14:73593904:73595049:ENSG00000177465.4	ENSG00000177465	ACOT4	Hospitalization	chr14:73629154	0.344365	0.0912082	1.30018	0.115788
chr8:23246994:23247987:ENSG00000147457.13	ENSG00000147457	CHMP7	Reported infection	chr8:23247954	0.640297	0.367335	1.1161	0.115825
chr2:97658316:97658427:ENSG00000115073.7	ENSG00000115073	ACTR1B	Critical illness	chr2:97658891	0.941503	0.87335	1.01497	0.115883
chr16:89687815:89689252:ENSG00000185324.21	ENSG00000185324	CDK10	Reported infection	chr16:89684919	0.986851	0.970686	1.00328	0.116211
chr8:66460465:66468269:ENSG00000169085.11	ENSG00000169085	VXN	Hospitalization	chr8:66469384	1.37463	0.924149	2.04471	0.116276
chr8:66460465:66468269:ENSG00000147576.15	ENSG00000147576	ADHFE1	Hospitalization	chr8:66469384	1.01562	0.996166	1.03544	0.116276
chr2:240968262:240982880:ENSG00000226321.5	ENSG00000226321	CROCC2	Reported infection	chr2:240982765	1.01452	0.996431	1.03294	0.116302
chr17:14077056:14102118:ENSG00000006695.10	ENSG00000006695	COX10	Critical illness	chr17:14077033	0.940938	0.872084	1.01523	0.116376
chr7:135169060:135170276:ENSG00000122783.16	ENSG00000122783	CYREN	Critical illness	chr7:135165973	0.287253	0.0605323	1.36314	0.116405
chr19:14690150:14693451:ENSG00000160961.11	ENSG00000160961	ZNF333	Reported infection	chr19:14684279	1.3449	0.928994	1.947	0.116467
chr19:11447597:11447693:ENSG00000130175.9	ENSG00000130175	PRKCSH	Critical illness	chr19:11447636	2.99641	0.760925	11.7994	0.116586
chr6:43047989:43048148:ENSG00000044090.8	ENSG00000044090	CUL7	Critical illness	chr6:43095778	0.270616	0.0528828	1.38481	0.116619
chr9:37773469:37776282:ENSG00000165275.9	ENSG00000165275	TRMT10B	Critical illness	chr9:37755131	0.450701	0.166555	1.2196	0.116627
chr9:95813922:95850227:ENSG00000175611.11	ENSG00000175611	ERCC6L2-AS1	Critical illness	chr9:95852897	0.977327	0.949722	1.00573	0.11668
chr7:102433661:102438944:ENSG00000160991.15	ENSG00000160991	ORAI2	Hospitalization	chr7:101791214	0.939906	0.869878	1.01557	0.116691
chr9:75083150:75087651:ENSG00000106733.20	ENSG00000106733	NMRK1	Reported infection	chr9:75085544	1.00906	0.997751	1.0205	0.116764
chr1:236035834:236038104:ENSG00000116962.14	ENSG00000116962	NID1	Hospitalization	chr1:236035687	0.969975	0.93372	1.00764	0.116772
chr19:24046279:24048937:ENSG00000213096.10	ENSG00000213096	ZNF254	Hospitalization	chr19:24063778	0.98363	0.963549	1.00413	0.116782
chr4:70994017:70998067:ENSG00000156136.9	ENSG00000156136	DCK	Critical illness	chr4:70908064	0.202679	0.0275584	1.4906	0.116915
chr18:12433000:12437572:ENSG00000267108.1	ENSG00000267108		Reported infection	chr18:12436007	1.57209	0.893	2.76759	0.116932
chr1:111609227:111612189:ENSG00000231346.5	ENSG00000231346	LINC01160	Hospitalization	chr1:111590170	0.950777	0.892624	1.01272	0.116999
chr3:100736704:100744833:ENSG00000114354.13	ENSG00000114354	TFG	Reported infection	chr3:100749656	0.728323	0.489959	1.08265	0.117035
chr20:32029838:32030923:ENSG00000101331.15	ENSG00000101331	CCM2L	Hospitalization	chr20:32037964	0.602958	0.320266	1.13518	0.117067
chr19:52888253:52890241:ENSG00000213793.5	ENSG00000213793	ZNF888	Reported infection	chr19:52885699	1.00827	0.997938	1.0187	0.117109
chr19:52888253:52890241:ENSG00000182986.12	ENSG00000182986	ZNF320	Reported infection	chr19:52885699	1.00824	0.997945	1.01863	0.117109
chr19:52888253:52890241:ENSG00000204604.9	ENSG00000204604	ZNF468	Reported infection	chr19:52885699	1.00827	0.997938	1.0187	0.117109
chr9:19063193:19070219:ENSG00000147874.10	ENSG00000147874	HAUS6	Critical illness	chr9:19983250	3.88906	0.711303	21.2635	0.117128
chr2:158678280:158678581:ENSG00000144283.21	ENSG00000144283	PKP4	Reported infection	chr2:158675397	0.986686	0.970281	1.00337	0.117141
chr21:44313682:44316244:ENSG00000141959.16	ENSG00000141959	PFKL	Hospitalization	chr21:44304944	0.94725	0.885159	1.0137	0.117186
chr11:66002570:66003626:ENSG00000175334.7	ENSG00000175334	BANF1	Hospitalization	chr11:66002338	0.966184	0.925484	1.00867	0.117191
chr1:19419750:19485436:ENSG00000077549.17	ENSG00000077549	CAPZB	Critical illness	chr1:19484316	0.91876	0.826337	1.02152	0.117266
chr6:110997105:110997183:ENSG00000197498.12	ENSG00000197498	RPF2	Hospitalization	chr6:110924403	1.75403	0.868192	3.54369	0.117338
chr21:42897047:42908864:ENSG00000160194.17	ENSG00000160194	NDUFV3	Hospitalization	chr21:42903351	0.957127	0.90605	1.01108	0.117343
chr12:68719654:68721841:ENSG00000111581.9	ENSG00000111581	NUP107	Reported infection	chr12:68568987	1.46938	0.907639	2.37878	0.117419
chr15:79961174:79970700:ENSG00000140379.7	ENSG00000140379	BCL2A1	Critical illness	chr15:79967672	1.02689	0.993338	1.06158	0.117433
chr15:41843223:41843676:ENSG00000243708.10	ENSG00000243708	PLA2G4B	Hospitalization	chr15:41841304	1.013	0.996751	1.02952	0.117438
chr11:11332831:11340819:ENSG00000110328.5	ENSG00000110328	GALNT18	Reported infection	chr11:11332799	0.986139	0.969056	1.00352	0.11744
chr2:119367644:119368188:ENSG00000155368.16	ENSG00000155368	DBI	Critical illness	chr2:119376083	3.3485	0.737471	15.204	0.11747
chr2:73927052:73938910:ENSG00000114956.19	ENSG00000114956	DGUOK	Reported infection	chr2:73938926	1.02132	0.994691	1.04865	0.117581
chr22:22792578:22792696:ENSG00000278196.3	ENSG00000278196	IGLV2-8	Critical illness	chr22:23387855	1.07401	0.982128	1.1745	0.11764
chr22:22792578:22792696:ENSG00000211668.2	ENSG00000211668	IGLV2-11	Critical illness	chr22:23387855	1.07401	0.982128	1.1745	0.11764
chr15:25687996:25691715:ENSG00000206190.11	ENSG00000206190	ATP10A	Critical illness	chr15:25687843	0.412294	0.135884	1.25096	0.117685
chr17:3873462:3876223:ENSG00000004660.14	ENSG00000004660	CAMKK1	Reported infection	chr17:3873573	0.67784	0.416459	1.10327	0.117691
chr3:58429941:58430128:ENSG00000168291.12	ENSG00000168291	PDHB	Reported infection	chr3:58518021	1.62147	0.884994	2.97082	0.117701
chr15:77982049:77984277:ENSG00000261143.1	ENSG00000261143	ADAMTS7P3	Hospitalization	chr15:77982042	0.981015	0.957729	1.00487	0.117844
chr7:44108084:44109107:ENSG00000106624.10	ENSG00000106624	AEBP1	Hospitalization	chr7:44108954	1.06913	0.98321	1.16255	0.117858
chr3:133624175:133628362:ENSG00000163781.12	ENSG00000163781	TOPBP1	Reported infection	chr3:133686641	0.65349	0.383395	1.11386	0.117904
chr15:41525148:41526898:ENSG00000103932.11	ENSG00000103932	RPAP1	Reported infection	chr15:41525169	0.659657	0.391589	1.11124	0.117919
chr1:52907762:52907868:ENSG00000121310.16	ENSG00000121310	ECHDC2	Hospitalization	chr1:52884262	0.945422	0.881193	1.01433	0.117928
chr22:42141339:42141534:ENSG00000205702.10	ENSG00000205702	CYP2D7	Critical illness	chr22:42141394	0.952259	0.895616	1.01248	0.117953
chr7:44108084:44109107:ENSG00000106624.10	ENSG00000106624	AEBP1	Reported infection	chr7:44108954	1.03317	0.991753	1.07632	0.117987
chr14:64511384:64516600:ENSG00000126804.13	ENSG00000126804	ZBTB1	Reported infection	chr14:64530237	0.799105	0.603202	1.05863	0.118079
chr14:64511384:64516600:ENSG00000165807.7	ENSG00000165807	PPP1R36	Reported infection	chr14:64530237	0.799105	0.603202	1.05863	0.118079
chr3:158742481:158742781:ENSG00000240207.6	ENSG00000240207		Reported infection	chr3:158741392	1.71814	0.871348	3.38787	0.118188
chr9:136443900:136446855:ENSG00000148396.18	ENSG00000148396	SEC16A	Hospitalization	chr9:136445899	1.60847	0.885991	2.92009	0.118261
chr19:17228309:17229009:ENSG00000099330.8	ENSG00000099330	OCEL1	Hospitalization	chr19:17224736	0.356546	0.0977593	1.30039	0.118263
chr20:3669000:3669299:ENSG00000149451.17	ENSG00000149451	ADAM33	Hospitalization	chr20:3669032	0.657534	0.388548	1.11274	0.118291
chr22:50190648:50193027:ENSG00000170638.9	ENSG00000170638	TRABD	Reported infection	chr22:50190508	0.983198	0.962511	1.00433	0.11836
chr19:49812335:49812447:ENSG00000010361.13	ENSG00000010361	FUZ	Reported infection	chr19:49812441	1.00998	0.997467	1.02265	0.11845
chr21:42897047:42908864:ENSG00000160194.17	ENSG00000160194	NDUFV3	Reported infection	chr21:42903351	0.978423	0.951994	1.00559	0.11846
chr4:184638468:184649395:ENSG00000164305.18	ENSG00000164305	CASP3	Critical illness	All - Inverse variance weighted	0.962954	0.918379	1.00969	0.118507
chr1:236542787:236543560:ENSG00000116977.18	ENSG00000116977	LGALS8	Hospitalization	chr1:236547109	1.01867	0.995285	1.0426	0.118514
chr22:50229577:50233316:ENSG00000128159.11	ENSG00000128159	TUBGCP6	Hospitalization	chr22:50234625	1.88593	0.850095	4.18391	0.118644
chr10:89328078:89338661:ENSG00000119917.13	ENSG00000119917	IFIT3	Reported infection	chr10:90319734	0.562358	0.272901	1.15883	0.118674
chr7:74053309:74056271:ENSG00000049540.16	ENSG00000049540	ELN	Reported infection	chr7:74012231	0.9717	0.937279	1.00739	0.118749
chr3:49999513:50046716:ENSG00000004534.14	ENSG00000004534	RBM6	Hospitalization	chr3:49859185	0.954818	0.900933	1.01193	0.118771
chr4:8607425:8612027:ENSG00000155269.11	ENSG00000155269	GPR78	Reported infection	chr4:8611184	1.72508	0.869413	3.42288	0.118833
chr14:90399087:90400065:ENSG00000198668.10	ENSG00000198668	CALM1	Hospitalization	chr14:90403569	0.971454	0.936729	1.00747	0.118906
chr10:43160595:43163866:ENSG00000169826.7	ENSG00000169826	CSGALNACT2	Reported infection	chr10:43146725	1.01018	0.997396	1.02313	0.119058
chr12:48681641:48682187:ENSG00000139620.12	ENSG00000139620	KANSL2	Reported infection	chr12:48701885	0.796737	0.598723	1.06024	0.119062
chr16:28152785:28156074:ENSG00000169180.11	ENSG00000169180	XPO6	Reported infection	chr16:28069174	0.974656	0.943696	1.00663	0.119081
chr19:48638144:48638888:ENSG00000063180.8	ENSG00000063180	CA11	Hospitalization	chr19:48626602	1.6459	0.879586	3.07986	0.119083
chr3:11844211:11846502:ENSG00000144559.10	ENSG00000144559	TAMM41	Critical illness	chr3:11845277	1.01797	0.995415	1.04104	0.119226
chr8:143542392:143549656:ENSG00000254859.1	ENSG00000254859		Critical illness	chr8:143549304	0.451542	0.166063	1.22778	0.119262
chr4:7769008:7772820:ENSG00000196526.10	ENSG00000196526	AFAP1	Reported infection	chr4:7778617	1.49918	0.900739	2.4952	0.119285
chr21:29008621:29019211:ENSG00000156253.6	ENSG00000156253	RWDD2B	Reported infection	chr21:29009605	0.758159	0.535129	1.07414	0.119332
chr17:78124781:78125158:ENSG00000141524.15	ENSG00000141524	TMC6	Hospitalization	chr17:78124950	1.03959	0.99001	1.09166	0.119397
chr17:5391662:5394891:ENSG00000108559.11	ENSG00000108559	NUP88	Hospitalization	chr17:5420311	0.96512	0.922942	1.00923	0.119428
chr5:177604541:177605045:ENSG00000027847.13	ENSG00000027847	B4GALT7	Hospitalization	chr5:177605049	1.01738	0.995551	1.03969	0.119465
chr22:36233455:36239441:ENSG00000128335.13	ENSG00000128335	APOL2	Critical illness	chr22:36236597	1.07647	0.98111	1.1811	0.11947
chr4:113970510:113970830:ENSG00000180801.13	ENSG00000180801	ARSJ	Hospitalization	chr4:113970893	0.451719	0.166105	1.22844	0.119497
chr19:36226073:36228748:ENSG00000167635.11	ENSG00000167635	ZNF146	Hospitalization	chr19:36235221	0.959646	0.911133	1.01074	0.119645
chr16:82627137:82858362:ENSG00000140945.16	ENSG00000140945	CDH13	Hospitalization	chr16:82639805	0.964078	0.920661	1.00954	0.119704
chr15:28746149:28747710:ENSG00000248334.6	ENSG00000248334	WHAMMP2	Critical illness	chr15:28740869	0.198467	0.0258728	1.52242	0.119793
chr1:46410854:46411612:ENSG00000117480.15	ENSG00000117480	FAAH	Reported infection	chr1:46411508	0.830681	0.657548	1.0494	0.119799
chr10:102482175:102484160:ENSG00000138107.12	ENSG00000138107	ACTR1A	Hospitalization	chr10:102542580	1.04312	0.989076	1.10012	0.119875
chr1:39630308:39631496:ENSG00000163909.7	ENSG00000163909	HEYL	Critical illness	chr1:39630381	3.23496	0.736778	14.2037	0.119877
chr1:113905775:113908009:ENSG00000118655.4	ENSG00000118655	DCLRE1B	Reported infection	chr1:113883379	0.701297	0.448354	1.09694	0.120045
chr11:2955766:2957512:ENSG00000205531.12	ENSG00000205531	NAP1L4	Reported infection	chr11:2957542	0.961574	0.915224	1.01027	0.120058
chr17:5404246:5405057:ENSG00000108559.11	ENSG00000108559	NUP88	Hospitalization	chr17:5405057	0.984964	0.966326	1.00396	0.120099
chr1:147272630:147275354:ENSG00000131778.18	ENSG00000131778	CHD1L	Critical illness	chr1:147341608	0.924107	0.836558	1.02082	0.120126
chr12:53171988:53173345:ENSG00000139631.18	ENSG00000139631	CSAD	Hospitalization	chr12:53177015	1.03862	0.990157	1.08945	0.120128
chr20:58701158:58705498:ENSG00000215440.11	ENSG00000215440	NPEPL1	Reported infection	chr20:58742772	1.01584	0.995904	1.03618	0.120158
chr19:3157881:3162793:ENSG00000060558.3	ENSG00000060558	GNA15	Reported infection	chr19:3152141	1.01867	0.995175	1.04271	0.120269
chr12:52007265:52010881:ENSG00000161835.10	ENSG00000161835	TAMALIN	Hospitalization	chr12:52009214	2.22066	0.811681	6.07547	0.120269
chr7:30436081:30446141:ENSG00000106100.10	ENSG00000106100	NOD1	Reported infection	chr7:30446383	1.03424	0.99123	1.07911	0.12031
chr22:38961681:38962098:ENSG00000128383.12	ENSG00000128383	APOBEC3A	Reported infection	chr22:38963512	1.73711	0.86531	3.48723	0.120401
chr16:8842379:8847724:ENSG00000260276.2	ENSG00000260276		Hospitalization	chr16:8844114	1.0226	0.994161	1.05185	0.120434
chr16:8842379:8847724:ENSG00000140650.11	ENSG00000140650	PMM2	Hospitalization	chr16:8844114	1.03458	0.991129	1.07994	0.120434
chr19:6458324:6459473:ENSG00000125648.14	ENSG00000125648	SLC25A23	Hospitalization	chr19:6456207	0.965217	0.923029	1.00933	0.12053
chr17:50549186:50549985:ENSG00000006282.20	ENSG00000006282	SPATA20	Reported infection	chr17:50549214	0.982071	0.959892	1.00476	0.120598
chr15:84532290:84538532:ENSG00000230373.8	ENSG00000230373	GOLGA6L5P	Hospitalization	chr15:84529297	1.03685	0.990536	1.08532	0.120646
chr3:183635793:183643480:ENSG00000114796.15	ENSG00000114796	KLHL24	Reported infection	chr3:183660177	0.995629	0.990135	1.00115	0.120825
chr22:29215630:29226490:ENSG00000186998.15	ENSG00000186998	EMID1	Critical illness	chr22:29225139	0.967382	0.927685	1.00878	0.120861
chr5:7897247:7899914:ENSG00000124275.14	ENSG00000124275	MTRR	Reported infection	chr5:7902412	1.02927	0.992425	1.06747	0.120877
chr4:51843267:51863437:ENSG00000109184.14	ENSG00000109184	DCUN1D4	Hospitalization	chr4:51952498	0.453042	0.166552	1.23233	0.120951
chr22:42130223:42130567:ENSG00000237037.9	ENSG00000237037	NDUFA6-DT	Critical illness	chr22:42096981	1.03356	0.991326	1.07759	0.12098
chr5:40979909:40981392:ENSG00000112936.18	ENSG00000112936	C7	Critical illness	chr5:40975457	0.953604	0.898025	1.01262	0.121008
chr16:89682496:89685669:ENSG00000185324.21	ENSG00000185324	CDK10	Hospitalization	chr16:89686659	0.940213	0.869719	1.01642	0.121056
chr15:34553091:34553745:ENSG00000215252.11	ENSG00000215252	GOLGA8B	Hospitalization	chr15:34576909	1.01516	0.996028	1.03466	0.121165
chr1:32634792:32637242:ENSG00000176261.15	ENSG00000176261	ZBTB8OS	Reported infection	chr1:32638597	0.647356	0.373512	1.12197	0.121187
chr1:112703806:112707078:ENSG00000155366.16	ENSG00000155366	RHOC	Reported infection	chr1:112696760	1.04335	0.98883	1.10087	0.121204
chr17:63835020:63835412:ENSG00000108604.15	ENSG00000108604	SMARCD2	Reported infection	chr17:63704965	1.19392	0.954138	1.49396	0.121254
chr12:123590449:123596605:ENSG00000086598.10	ENSG00000086598	TMED2	Hospitalization	chr12:123572565	0.382498	0.113391	1.29027	0.121344
chr11:2776054:2776986:ENSG00000053918.15	ENSG00000053918	KCNQ1	Reported infection	chr11:2769978	0.661717	0.392452	1.11572	0.121348
chr19:44060841:44066064:ENSG00000178386.12	ENSG00000178386	ZNF223	Critical illness	chr19:44063357	1.95132	0.837519	4.54636	0.12136
chr2:127643072:127649488:ENSG00000072163.19	ENSG00000072163	LIMS2	Hospitalization	chr2:127649600	0.970272	0.933919	1.00804	0.121384
chr14:104112000:104112524:ENSG00000166183.15	ENSG00000166183	ASPG	Reported infection	chr14:104095975	0.973585	0.941157	1.00713	0.121428
chr1:203181285:203182731:ENSG00000133048.12	ENSG00000133048	CHI3L1	Hospitalization	chr1:203181703	1.03338	0.99132	1.07723	0.121436
chr12:5432342:5494194:ENSG00000185652.11	ENSG00000185652	NTF3	Hospitalization	chr12:4589461	2.74622	0.76436	9.86674	0.121584
chr17:7857198:7857383:ENSG00000183011.13	ENSG00000183011	NAA38	Reported infection	chr17:7857386	1.01423	0.996245	1.03253	0.121683
chr7:66390250:66395879:ENSG00000179406.7	ENSG00000179406	LINC00174	Hospitalization	chr7:66486690	0.983133	0.96218	1.00454	0.1217
chr11:130880806:130903255:ENSG00000120451.10	ENSG00000120451	SNX19	Hospitalization	chr11:130894514	1.01527	0.995962	1.03496	0.121868
chr12:10087821:10089124:ENSG00000150048.10	ENSG00000150048	CLEC1A	Hospitalization	chr12:10083769	0.962437	0.916862	1.01028	0.121894
chr17:18442484:18442645:ENSG00000214856.11	ENSG00000214856	KRT16P1	Reported infection	chr17:17797259	1.03123	0.991816	1.07222	0.121934
chr12:100157445:100157528:ENSG00000238105.7	ENSG00000238105	GOLGA2P5	Critical illness	chr12:100114051	2.82967	0.75731	10.573	0.121953
chr5:111501116:111506330:ENSG00000164211.12	ENSG00000164211	STARD4	Critical illness	chr5:111517672	0.224466	0.0337897	1.49114	0.122004
chr11:66003070:66003235:ENSG00000175334.7	ENSG00000175334	BANF1	Hospitalization	chr11:66003074	0.988817	0.974822	1.00301	0.122024
chr1:25801160:25805142:ENSG00000162430.16	ENSG00000162430	SELENON	Critical illness	chr1:25799149	0.263767	0.0487083	1.42836	0.122035
chr6:53276256:53287862:ENSG00000012660.13	ENSG00000012660	ELOVL5	Hospitalization	chr6:53349364	1.02227	0.994123	1.05121	0.12206
chr14:23995133:24004337:ENSG00000187630.15	ENSG00000187630	DHRS4L2	Hospitalization	chr14:24000929	1.019	0.994974	1.04361	0.122083
chr1:37868614:37872930:ENSG00000204084.12	ENSG00000204084	INPP5B	Critical illness	chr1:37878930	1.63032	0.877338	3.02954	0.122096
chr6:10726008:10728640:ENSG00000111843.13	ENSG00000111843	TMEM14C	Hospitalization	chr6:10899021	0.94876	0.887533	1.01421	0.122248
chr6:10726008:10728640:ENSG00000137210.13	ENSG00000137210	TMEM14B	Hospitalization	chr6:10899021	0.94876	0.887533	1.01421	0.122248
chr6:13801389:13802243:ENSG00000050393.11	ENSG00000050393	MCUR1	Hospitalization	chr6:13801383	2.05386	0.824367	5.11704	0.122278
chr19:35728171:35728364:ENSG00000272333.5	ENSG00000272333	KMT2B	Reported infection	chr19:35752289	0.726537	0.484481	1.08953	0.122291
chr16:368635:369068:ENSG00000086504.15	ENSG00000086504	MRPL28	Critical illness	chr16:245446	0.243237	0.0404679	1.462	0.122367
chr7:5919966:5923387:ENSG00000122674.11	ENSG00000122674	CCZ1	Reported infection	chr7:5895321	0.978782	0.952502	1.00579	0.122497
chr20:35021332:35035123:ENSG00000100991.11	ENSG00000100991	TRPC4AP	Reported infection	chr20:34977862	0.986876	0.970468	1.00356	0.122501
chr2:127643072:127649488:ENSG00000072163.19	ENSG00000072163	LIMS2	Hospitalization	All - Inverse variance weighted	0.974517	0.943107	1.00697	0.122534
chr13:113094635:113096371:ENSG00000126217.20	ENSG00000126217	MCF2L	Critical illness	chr13:113095331	1.03314	0.991256	1.07678	0.122589
chr22:20056013:20063338:ENSG00000183597.15	ENSG00000183597	TANGO2	Reported infection	chr22:20146827	0.977694	0.950092	1.0061	0.122625
chr4:6609298:6609798:ENSG00000013288.8	ENSG00000013288	MAN2B2	Critical illness	chr4:6606103	1.92444	0.837984	4.41949	0.122766
chr8:142727859:142728961:ENSG00000130193.7	ENSG00000130193	THEM6	Reported infection	chr8:142701746	0.971637	0.936769	1.0078	0.122807
chr8:22621568:22623915:ENSG00000147439.12	ENSG00000147439	BIN3	Critical illness	chr8:22644694	0.886449	0.760598	1.03312	0.122868
chr20:35560364:35560540:ENSG00000088340.15	ENSG00000088340	FER1L4	Critical illness	chr20:35560245	1.05111	0.986609	1.11984	0.122894
chr3:100348881:100352404:ENSG00000114021.11	ENSG00000114021	NIT2	Critical illness	chr3:100340822	1.75598	0.858718	3.59076	0.122919
chr17:82183932:82184958:ENSG00000176155.18	ENSG00000176155	CCDC57	Critical illness	chr17:82132177	0.973045	0.939838	1.00742	0.122971
chr11:119309915:119310349:ENSG00000076706.16	ENSG00000076706	MCAM	Hospitalization	chr11:119310460	1.0383	0.989866	1.0891	0.123069
chr17:10712390:10713126:ENSG00000187824.8	ENSG00000187824	TMEM220	Hospitalization	chr17:10713153	0.730407	0.489901	1.08898	0.123161
chr14:103123951:103126310:ENSG00000185215.8	ENSG00000185215	TNFAIP2	Hospitalization	chr14:103124435	1.27836	0.935519	1.74684	0.123181
chr22:16614178:16614699:ENSG00000100181.22	ENSG00000100181	TPTEP1	Hospitalization	chr22:16648848	0.964422	0.921003	1.00989	0.12324
chr4:1799812:1801367:ENSG00000068078.17	ENSG00000068078	FGFR3	Hospitalization	chr4:1799815	1.55312	0.887273	2.71865	0.123253
chr5:65597180:65604911:ENSG00000113595.14	ENSG00000113595	TRIM23	Reported infection	chr5:65681472	0.761378	0.538313	1.07688	0.123255
chr9:70170631:70185149:ENSG00000165072.9	ENSG00000165072	MAMDC2	Hospitalization	chr9:70178029	1.4817	0.898614	2.44315	0.123317
chr6:35084258:35085766:ENSG00000064999.13	ENSG00000064999	ANKS1A	Critical illness	chr6:35085606	0.93342	0.855101	1.01891	0.123331
chr15:64409828:64418541:ENSG00000103671.9	ENSG00000103671	TRIP4	Hospitalization	chr15:64443328	0.549942	0.257027	1.17667	0.123377
chr22:42128944:42129033:ENSG00000205702.10	ENSG00000205702	CYP2D7	Hospitalization	chr22:42128945	0.977373	0.949328	1.00625	0.123378
chr17:50678219:50679798:ENSG00000108846.15	ENSG00000108846	ABCC3	Hospitalization	chr17:50679576	1.01259	0.9966	1.02884	0.123392
chr7:30517498:30521764:ENSG00000006625.17	ENSG00000006625	GGCT	Reported infection	chr7:30527102	1.00697	0.998111	1.01591	0.123395
chr17:39659553:39659800:ENSG00000131748.15	ENSG00000131748	STARD3	Hospitalization	chr17:39668086	0.964861	0.921926	1.0098	0.123503
chr11:86645945:86671762:ENSG00000151376.16	ENSG00000151376	ME3	Hospitalization	chr11:86593012	0.971461	0.936318	1.00792	0.123503
chr1:206494969:206496112:ENSG00000263528.7	ENSG00000263528	IKBKE	Hospitalization	chr1:206494108	2.62144	0.768955	8.93677	0.123533
chr14:70342729:70353136:ENSG00000213463.4	ENSG00000213463	SYNJ2BP	Critical illness	All - Inverse variance weighted	0.987182	0.971106	1.00352	0.123557
chr5:154867792:154870661:ENSG00000155508.13	ENSG00000155508	CNOT8	Reported infection	chr5:154867737	1.623	0.876248	3.00615	0.123586
chr19:12661082:12661260:ENSG00000104774.12	ENSG00000104774	MAN2B1	Critical illness	chr19:12661009	0.94354	0.876243	1.01601	0.123712
chr7:65053254:65064999:ENSG00000234585.6	ENSG00000234585	CCT6P3	Critical illness	chr7:65492584	0.973521	0.940818	1.00736	0.123737
chr13:52136902:52143916:ENSG00000136098.16	ENSG00000136098	NEK3	Critical illness	chr13:52143914	1.02823	0.992415	1.06534	0.123796
chr11:14477015:14478651:ENSG00000129083.12	ENSG00000129083	COPB1	Critical illness	chr11:14436907	0.340614	0.086385	1.34303	0.123897
chr14:70342729:70353136:ENSG00000213463.4	ENSG00000213463	SYNJ2BP	Critical illness	chr14:70328951	0.979649	0.954315	1.00565	0.124014
chr7:44798814:44799247:ENSG00000196262.13	ENSG00000196262	PPIA	Reported infection	chr7:44870833	1.5879	0.880875	2.86242	0.124031
chr10:50097802:50104042:ENSG00000099290.15	ENSG00000099290	WASHC2A	Hospitalization	chr10:50102417	0.982509	0.960661	1.00485	0.124053
chr12:7355130:7357380:ENSG00000177675.8	ENSG00000177675	CD163L1	Critical illness	chr12:7355130	0.943404	0.875888	1.01612	0.124103
chr22:42128944:42129033:ENSG00000100197.20	ENSG00000100197	CYP2D6	Hospitalization	chr22:42067685	0.986294	0.969091	1.0038	0.124244
chr7:100049841:100056911:ENSG00000166529.14	ENSG00000166529	ZSCAN21	Reported infection	All - Inverse variance weighted	1.01276	0.996518	1.02927	0.124251
chr19:40714635:40715325:ENSG00000123815.11	ENSG00000123815	COQ8B	Reported infection	chr19:40694606	0.982233	0.960036	1.00494	0.124277
chr17:29117905:29118045:ENSG00000196535.15	ENSG00000196535	MYO18A	Critical illness	chr17:29117854	0.955621	0.901866	1.01258	0.124347
chr13:20732121:20757455:ENSG00000150456.10	ENSG00000150456	EEF1AKMT1	Critical illness	chr13:20730443	0.952014	0.894118	1.01366	0.124503
chr2:230245080:230245863:ENSG00000079263.18	ENSG00000079263	SP140	Critical illness	chr2:230246022	0.956445	0.903614	1.01236	0.124515
chr4:158877253:158891446:ENSG00000052795.12	ENSG00000052795	FNIP2	Hospitalization	chr4:158866507	0.94793	0.885407	1.01487	0.124528
chr10:97715985:97717194:ENSG00000155254.12	ENSG00000155254	MARVELD1	Critical illness	chr10:97636538	0.919115	0.825327	1.02356	0.124559
chr19:55279705:55280035:ENSG00000133265.10	ENSG00000133265	HSPBP1	Critical illness	chr19:55279723	0.478879	0.187138	1.22543	0.124562
chr1:113618606:113619736:ENSG00000081026.18	ENSG00000081026	MAGI3	Reported infection	chr1:113601609	0.605559	0.319189	1.14885	0.124722
chr4:731110:733672:ENSG00000185619.18	ENSG00000185619	PCGF3	Critical illness	chr4:732533	1.01831	0.994989	1.04217	0.124814
chr1:220833192:220879849:ENSG00000257551.1	ENSG00000257551	HLX-AS1	Reported infection	chr1:220866829	1.01464	0.995979	1.03366	0.124878
chr12:12482652:12483622:ENSG00000165714.10	ENSG00000165714	BORCS5	Hospitalization	chr12:12486715	0.96433	0.920616	1.01012	0.12489
chr2:169557297:169560387:ENSG00000138399.17	ENSG00000138399	FASTKD1	Reported infection	chr2:169533679	0.721162	0.475014	1.09486	0.124901
chr9:137356368:137366493:ENSG00000187609.15	ENSG00000187609	EXD3	Critical illness	chr9:137367974	1.032	0.991301	1.07438	0.124932
chr2:186038432:186039500:ENSG00000237877.6	ENSG00000237877	LINC01473	Critical illness	chr2:186373589	3.32765	0.716335	15.4582	0.124971
chr17:68590349:68600263:ENSG00000108950.11	ENSG00000108950	FAM20A	Critical illness	chr17:68590001	1.06535	0.982585	1.15509	0.12498
chr16:533998:540093:ENSG00000103326.11	ENSG00000103326	CAPN15	Critical illness	chr16:536144	2.65811	0.762327	9.26839	0.125004
chr19:47349961:47352754:ENSG00000134815.18	ENSG00000134815	DHX34	Reported infection	chr19:47386741	1.48367	0.896176	2.45629	0.125081
chr7:66551849:66554585:ENSG00000229180.6	ENSG00000229180	RABGEF1P1	Reported infection	chr7:66085475	1.02349	0.993568	1.05431	0.125106
chr1:197902913:197905796:ENSG00000203724.10	ENSG00000203724	C1orf53	Critical illness	chr1:197902889	3.90907	0.684357	22.3287	0.125184
chr14:75960386:75960923:ENSG00000119699.7	ENSG00000119699	TGFB3	Hospitalization	chr14:75948172	0.401579	0.124953	1.29061	0.125602
chr6:2398778:2398866:ENSG00000250903.8	ENSG00000250903	GMDS-DT	Critical illness	chr6:2398865	0.645045	0.368043	1.13053	0.125663
chr1:27357876:27358181:ENSG00000142733.14	ENSG00000142733	MAP3K6	Reported infection	chr1:27357905	1.00485	0.998647	1.01109	0.125666
chr16:55537632:55541838:ENSG00000087253.12	ENSG00000087253	LPCAT2	Reported infection	chr16:55580882	0.977352	0.949112	1.00643	0.125677
chr17:521738:532842:ENSG00000141252.19	ENSG00000141252	VPS53	Reported infection	chr17:533660	1.01142	0.996825	1.02623	0.125721
chr17:80213885:80214047:ENSG00000181523.12	ENSG00000181523	SGSH	Hospitalization	chr17:80214085	0.978881	0.952491	1.006	0.125808
chr12:102046119:102050189:ENSG00000120860.10	ENSG00000120860	WASHC3	Hospitalization	chr12:102158076	0.979122	0.953024	1.00593	0.125836
chr22:20734553:20742228:ENSG00000241973.10	ENSG00000241973	PI4KA	Reported infection	chr22:20823292	0.976803	0.947883	1.00661	0.125869
chr10:72220379:72223888:ENSG00000166295.8	ENSG00000166295	ANAPC16	Critical illness	All - Inverse variance weighted	1.07306	0.980407	1.17447	0.125895
chr11:57426352:57426588:ENSG00000134802.17	ENSG00000134802	SLC43A3	Critical illness	chr11:57426322	0.328156	0.0787696	1.3671	0.1259
chr11:126211830:126234995:ENSG00000197798.8	ENSG00000197798	FAM118B	Critical illness	chr11:126219185	1.59283	0.877499	2.89131	0.125927
chr10:122998671:123007026:ENSG00000095574.11	ENSG00000095574	IKZF5	Hospitalization	chr10:123009067	0.466809	0.175938	1.23857	0.125963
chr11:810039:810234:ENSG00000177600.8	ENSG00000177600	RPLP2	Critical illness	chr11:810009	1.76589	0.85213	3.65951	0.126126
chr6:160443742:160447719:ENSG00000146477.5	ENSG00000146477	SLC22A3	Hospitalization	chr6:160437156	1.72874	0.857154	3.48658	0.126183
chr19:5844851:5846426:ENSG00000171124.12	ENSG00000171124	FUT3	Critical illness	chr19:5872392	0.235232	0.0368134	1.5031	0.126188
chr7:66927777:66941848:ENSG00000106609.16	ENSG00000106609	TMEM248	Reported infection	chr7:66832390	0.650944	0.375456	1.12857	0.126224
chr4:110515442:110520008:ENSG00000138792.9	ENSG00000138792	ENPEP	Critical illness	chr4:110510288	3.8033	0.686118	21.0825	0.126304
chr9:105385502:105438281:ENSG00000070214.15	ENSG00000070214	SLC44A1	Hospitalization	chr9:105386922	0.384381	0.11282	1.3096	0.126336
chr4:767615:781772:ENSG00000233799.1	ENSG00000233799		Reported infection	chr4:767603	1.50441	0.891118	2.53977	0.126386
chr4:767615:781772:ENSG00000249592.5	ENSG00000249592	PCGF3-AS1	Reported infection	chr4:767603	1.50441	0.891118	2.53977	0.126386
chr7:141656614:141664172:ENSG00000244701.1	ENSG00000244701		Hospitalization	chr7:141103720	0.956092	0.902595	1.01276	0.126421
chr4:1000989:1001285:ENSG00000127415.12	ENSG00000127415	IDUA	Hospitalization	chr4:1001247	0.973449	0.940422	1.00764	0.126498
chr17:50519787:50521110:ENSG00000136449.13	ENSG00000136449	MYCBPAP	Reported infection	chr17:50886628	0.619897	0.335613	1.14498	0.126639
chr15:22851233:22851639:ENSG00000140157.14	ENSG00000140157	NIPA2	Reported infection	chr15:22842001	0.971788	0.936738	1.00815	0.126777
chr9:35786775:35790156:ENSG00000227388.2	ENSG00000227388		Critical illness	chr9:35789723	0.436954	0.150954	1.26481	0.126823
chr6:18399699:18401957:ENSG00000137393.9	ENSG00000137393	RNF144B	Reported infection	chr6:18399163	0.992292	0.982481	1.0022	0.126927
chr17:75574260:75574453:ENSG00000073350.13	ENSG00000073350	LLGL2	Reported infection	chr17:75574675	1.01033	0.997082	1.02376	0.126966
chr11:6608790:6608884:ENSG00000166333.13	ENSG00000166333	ILK	Reported infection	chr11:6608435	0.992012	0.981847	1.00228	0.126974
chr3:47405798:47405915:ENSG00000076201.14	ENSG00000076201	PTPN23	Critical illness	chr3:47986474	3.90159	0.67898	22.4195	0.127013
chr15:41843223:41843676:ENSG00000243708.10	ENSG00000243708	PLA2G4B	Reported infection	chr15:41841304	1.00614	0.998259	1.01408	0.12709
chr1:162590511:162597792:ENSG00000117143.13	ENSG00000117143	UAP1	Hospitalization	chr1:162600585	0.656751	0.382614	1.1273	0.127192
chr14:23960003:23967211:ENSG00000157326.18	ENSG00000157326	DHRS4	Reported infection	All - Inverse variance weighted	1.00865	0.997548	1.01988	0.127217
chr9:27217758:27228206:ENSG00000120156.20	ENSG00000120156	TEK	Reported infection	chr9:27219577	1.40948	0.906698	2.19107	0.127303
chr16:67170574:67174162:ENSG00000140939.14	ENSG00000140939	NOL3	Hospitalization	chr16:67174030	2.32075	0.786292	6.8497	0.127365
chr1:6186816:6192930:ENSG00000116251.9	ENSG00000116251	RPL22	Critical illness	chr1:6183783	0.244861	0.0401137	1.49468	0.127382
chr2:232847571:232850262:ENSG00000204120.14	ENSG00000204120	GIGYF2	Reported infection	chr2:232784032	1.38831	0.910524	2.11681	0.1274
chr18:58735329:58741865:ENSG00000172175.12	ENSG00000172175	MALT1	Critical illness	chr18:58731991	0.50551	0.210277	1.21526	0.127424
chr22:19177865:19177942:ENSG00000100075.9	ENSG00000100075	SLC25A1	Hospitalization	chr22:19217296	2.55738	0.764516	8.5547	0.127478
chr1:235993872:236017148:ENSG00000116962.14	ENSG00000116962	NID1	Reported infection	chr1:236013690	0.984107	0.964039	1.00459	0.1275
chr7:122393315:122393441:ENSG00000081803.15	ENSG00000081803	CADPS2	Hospitalization	chr7:122454335	0.414784	0.13376	1.28623	0.127501
chr5:178211970:178214796:ENSG00000175309.14	ENSG00000175309	PHYKPL	Hospitalization	chr5:178217447	1.05006	0.986124	1.11813	0.127514
chr17:69134742:69134843:ENSG00000154262.12	ENSG00000154262	ABCA6	Critical illness	chr17:69147190	0.263127	0.0472116	1.4665	0.127718
chr19:57492211:57494368:ENSG00000105136.20	ENSG00000105136	ZNF419	Critical illness	chr19:57494168	0.950792	0.891011	1.01458	0.127767
chr19:57492211:57494368:ENSG00000152439.12	ENSG00000152439	ZNF773	Critical illness	chr19:57494168	0.944418	0.87741	1.01654	0.127767
chr17:29117905:29118045:ENSG00000196535.15	ENSG00000196535	MYO18A	Reported infection	chr17:29061688	1.02247	0.993642	1.05214	0.12778
chr6:5186980:5216618:ENSG00000214113.10	ENSG00000214113	LYRM4	Hospitalization	chr6:5184689	0.974667	0.942994	1.0074	0.127934
chr2:46347063:46347238:ENSG00000116016.13	ENSG00000116016	EPAS1	Reported infection	chr2:47210788	1.54874	0.881792	2.72012	0.127957
chr13:24478276:24484653:ENSG00000102699.5	ENSG00000102699	PARP4	Reported infection	chr13:24502535	1.0153	0.995642	1.03534	0.127991
chr19:17228309:17229009:ENSG00000099330.8	ENSG00000099330	OCEL1	Critical illness	chr19:17224736	0.153375	0.0137127	1.71549	0.12804
chr22:37808163:37809949:ENSG00000100116.16	ENSG00000100116	GCAT	Reported infection	chr22:37807789	1.211	0.946378	1.54962	0.128044
chr9:133666870:133670584:ENSG00000123453.17	ENSG00000123453	SARDH	Hospitalization	chr9:133663226	0.544455	0.248825	1.19133	0.128068
chr6:15627475:15637744:ENSG00000047579.19	ENSG00000047579	DTNBP1	Reported infection	chr6:14817133	1.01726	0.995083	1.03994	0.128073
chr18:50284839:50285002:ENSG00000154832.14	ENSG00000154832	CXXC1	Reported infection	chr18:50285004	1.01575	0.995507	1.03641	0.128109
chr17:3873462:3876223:ENSG00000004660.14	ENSG00000004660	CAMKK1	Critical illness	chr17:3873573	3.21823	0.714025	14.5051	0.128136
chr18:74511013:74512448:ENSG00000133313.14	ENSG00000133313	CNDP2	Critical illness	chr18:74511175	0.937324	0.862339	1.01883	0.128143
chr1:1228946:1231892:ENSG00000078808.16	ENSG00000078808	SDF4	Critical illness	All - Inverse variance weighted	1.01516	0.995671	1.03504	0.128156
chr14:35046406:35046505:ENSG00000151327.12	ENSG00000151327	FAM177A1	Hospitalization	chr14:35077544	1.02102	0.994021	1.04875	0.128164
chr19:11406864:11416614:ENSG00000205517.12	ENSG00000205517	RGL3	Hospitalization	chr19:11416083	0.957187	0.904718	1.0127	0.128198
chr15:95277376:95288302:ENSG00000248441.6	ENSG00000248441	LETR1	Hospitalization	chr15:95269718	2.32045	0.784391	6.86454	0.128229
chr8:129903350:129970943:ENSG00000153310.19	ENSG00000153310	CYRIB	Critical illness	chr8:129897500	4.36018	0.653602	29.0867	0.128317
chr20:35010288:35013008:ENSG00000100991.11	ENSG00000100991	TRPC4AP	Reported infection	chr20:35048723	0.974545	0.942673	1.0075	0.128567
chr11:777695:783530:ENSG00000255284.1	ENSG00000255284	GATD1-DT	Critical illness	chr11:780321	0.972336	0.937785	1.00816	0.128577
chr10:98429642:98430571:ENSG00000107521.18	ENSG00000107521	HPS1	Hospitalization	chr10:98429811	0.978959	0.952473	1.00618	0.128602
chr19:36235264:36235659:ENSG00000167635.11	ENSG00000167635	ZNF146	Hospitalization	chr19:36639517	0.930234	0.847368	1.02121	0.12872
chr19:8526935:8527328:ENSG00000142347.16	ENSG00000142347	MYO1F	Reported infection	chr19:8527323	1.33763	0.919032	1.94688	0.12875
chr9:133666870:133670584:ENSG00000123453.17	ENSG00000123453	SARDH	Reported infection	chr9:133663226	0.742665	0.505875	1.09029	0.128839
chr3:48715527:48717157:ENSG00000068745.14	ENSG00000068745	IP6K2	Critical illness	chr3:48712907	0.943238	0.874708	1.01714	0.128902
chr7:74524154:74529734:ENSG00000006704.10	ENSG00000006704	GTF2IRD1	Reported infection	chr7:73513262	1.85239	0.835841	4.10526	0.128933
chr3:195683865:195688533:ENSG00000215837.7	ENSG00000215837	SDHAP2	Reported infection	chr3:196004426	0.985932	0.968061	1.00413	0.128991
chr11:7461336:7469641:ENSG00000251364.6	ENSG00000251364	SYT9-AS1	Reported infection	chr11:7465869	0.983773	0.963211	1.00477	0.128992
chr19:54149758:54152226:ENSG00000088038.17	ENSG00000088038	CNOT3	Hospitalization	chr19:54149837	1.95911	0.822166	4.66831	0.129022
chr22:23660000:23683725:ENSG00000244723.3	ENSG00000244723	ASLP1	Hospitalization	chr22:23676663	1.01098	0.996826	1.02533	0.129024
chr16:69978282:69982350:ENSG00000226232.8	ENSG00000226232	NPIPB14P	Reported infection	chr16:69982339	0.988051	0.972831	1.00351	0.129095
chr11:64233518:64233894:ENSG00000110011.13	ENSG00000110011	DNAJC4	Hospitalization	chr11:64108085	2.56806	0.759662	8.68138	0.129104
chr16:1495623:1497036:ENSG00000100726.14	ENSG00000100726	TELO2	Reported infection	chr16:1486534	1.00983	0.997151	1.02267	0.12916
chr19:10107854:10107964:ENSG00000130810.19	ENSG00000130810	PPAN	Critical illness	chr19:10107848	0.580462	0.287503	1.17194	0.129175
chr5:170256575:170258866:ENSG00000043462.11	ENSG00000043462	LCP2	Critical illness	chr5:170251454	0.936003	0.859338	1.01951	0.129299
chr7:128578933:128591850:ENSG00000280828.1	ENSG00000280828		Reported infection	chr7:128561066	1.00748	0.997824	1.01723	0.129361
chr13:49520940:49522043:ENSG00000136147.17	ENSG00000136147	PHF11	Reported infection	chr13:49520991	0.989118	0.975231	1.0032	0.129366
chr2:86815718:86844922:ENSG00000172116.21	ENSG00000172116	CD8B	Critical illness	chr2:86846620	1.0572	0.983866	1.13599	0.129397
chr4:1228343:1238183:ENSG00000159692.15	ENSG00000159692	CTBP1	Reported infection	chr4:1231023	1.01431	0.995853	1.03311	0.129411
chr1:11675731:11676046:ENSG00000116670.14	ENSG00000116670	MAD2L2	Reported infection	chr1:11675595	1.37239	0.911539	2.06622	0.129443
chr19:58315036:58326823:ENSG00000283103.1	ENSG00000283103		Critical illness	chr19:58316755	1.72381	0.852686	3.48488	0.129463
chr17:74252376:74253081:ENSG00000141540.10	ENSG00000141540	TTYH2	Critical illness	chr17:74249554	1.05124	0.985463	1.12141	0.129573
chr15:84538616:84542145:ENSG00000189136.8	ENSG00000189136	UBE2Q2P1	Hospitalization	chr15:84539810	0.981818	0.958796	1.00539	0.129582
chr4:87357416:87372709:ENSG00000198189.10	ENSG00000198189	HSD17B11	Hospitalization	chr4:87365257	1.04109	0.988253	1.09675	0.129698
chr17:48915982:48916076:ENSG00000159202.17	ENSG00000159202	UBE2Z	Hospitalization	chr17:48916305	0.517958	0.221169	1.21301	0.129722
chr12:79596658:79597816:ENSG00000177425.10	ENSG00000177425	PAWR	Hospitalization	chr12:79570412	0.639183	0.358227	1.14049	0.129776
chr5:71093192:71104744:ENSG00000251634.2	ENSG00000251634	NAIPP4	Hospitalization	chr5:70951681	0.960417	0.911518	1.01194	0.129816
chr5:71093192:71104744:ENSG00000145736.14	ENSG00000145736	GTF2H2	Hospitalization	chr5:70951681	0.960417	0.911518	1.01194	0.129816
chr22:37851490:37858679:ENSG00000100129.17	ENSG00000100129	EIF3L	Critical illness	chr22:37983767	0.348678	0.0891938	1.36306	0.129852
chr19:52849213:52854258:ENSG00000182986.12	ENSG00000182986	ZNF320	Reported infection	chr19:52619042	1.01812	0.994734	1.04206	0.129853
chr19:52619062:52635066:ENSG00000167766.18	ENSG00000167766	ZNF83	Reported infection	chr19:52619042	0.989003	0.974953	1.00326	0.129853
chr19:52849213:52854258:ENSG00000213793.5	ENSG00000213793	ZNF888	Reported infection	chr19:52619042	1.01769	0.994857	1.04105	0.129853
chr19:52849213:52854258:ENSG00000204604.9	ENSG00000204604	ZNF468	Reported infection	chr19:52619042	1.01769	0.994857	1.04105	0.129853
chr2:197126037:197136592:ENSG00000065413.18	ENSG00000065413	ANKRD44	Hospitalization	chr2:197126017	1.03462	0.990044	1.0812	0.129855
chr5:150118852:150119467:ENSG00000113721.13	ENSG00000113721	PDGFRB	Reported infection	chr5:150119196	0.841592	0.673262	1.05201	0.129857
chr19:35744421:35744626:ENSG00000161265.14	ENSG00000161265	U2AF1L4	Reported infection	chr19:35744530	1.00533	0.998437	1.01227	0.129957
chr15:77982049:77984277:ENSG00000261143.1	ENSG00000261143	ADAMTS7P3	Reported infection	chr15:77982042	0.990992	0.979449	1.00267	0.130067
chr21:26934749:26943380:ENSG00000154736.5	ENSG00000154736	ADAMTS5	Hospitalization	chr21:26605912	2.79684	0.738489	10.5923	0.130083
chr6:87515020:87516806:ENSG00000146282.17	ENSG00000146282	RARS2	Critical illness	chr6:87489279	2.68157	0.747694	9.61731	0.130088
chr9:136218808:136219030:ENSG00000165661.16	ENSG00000165661	QSOX2	Hospitalization	chr9:136218808	1.28253	0.929262	1.77011	0.130106
chr11:122292403:122367496:ENSG00000255015.1	ENSG00000255015		Critical illness	chr11:122301318	0.445145	0.156046	1.26985	0.130206
chr11:122292403:122367496:ENSG00000255248.7	ENSG00000255248	MIR100HG	Critical illness	chr11:122301318	0.445145	0.156046	1.26985	0.130206
chr5:111501116:111506330:ENSG00000164211.12	ENSG00000164211	STARD4	Reported infection	chr5:111517672	0.63075	0.347234	1.14575	0.130229
chr9:123070424:123073552:ENSG00000011454.16	ENSG00000011454	RABGAP1	Critical illness	chr9:123023138	0.340314	0.0842102	1.3753	0.130347
chr22:31283288:31289499:ENSG00000100100.12	ENSG00000100100	PIK3IP1	Reported infection	chr22:31306609	1.03058	0.99113	1.0716	0.130392
chr19:1075158:1077857:ENSG00000180448.10	ENSG00000180448	ARHGAP45	Reported infection	chr19:1074001	1.01861	0.99456	1.04325	0.130396
chr1:203179877:203181162:ENSG00000133048.12	ENSG00000133048	CHI3L1	Hospitalization	chr1:203199753	0.957383	0.904847	1.01297	0.130421
chr4:75914985:75918761:ENSG00000138744.14	ENSG00000138744	NAAA	Hospitalization	chr4:75913415	1.0322	0.990667	1.07546	0.13043
chr2:100137937:100142484:ENSG00000144218.18	ENSG00000144218	AFF3	Hospitalization	chr2:99982387	2.44984	0.766993	7.825	0.130471
chr8:142271691:142273057:ENSG00000171045.14	ENSG00000171045	TSNARE1	Hospitalization	chr8:142267888	1.03121	0.990941	1.07311	0.130496
chr8:2124217:2129127:ENSG00000036448.9	ENSG00000036448	MYOM2	Hospitalization	chr8:2122599	1.04125	0.988088	1.09728	0.130579
chr7:6801523:6804938:ENSG00000146574.15	ENSG00000146574	CCZ1B	Critical illness	All - Inverse variance weighted	0.964738	0.920862	1.0107	0.13063
chr5:140563670:140563752:ENSG00000113108.19	ENSG00000113108	APBB3	Hospitalization	chr5:141305697	1.04504	0.987001	1.10648	0.130756
chr9:130632278:130633619:ENSG00000107164.15	ENSG00000107164	FUBP3	Hospitalization	chr9:130633667	0.537541	0.240257	1.20267	0.130838
chr17:58337679:58351735:ENSG00000265148.5	ENSG00000265148	TSPOAP1-AS1	Hospitalization	chr17:58351733	1.41536	0.901811	2.22136	0.130901
chr19:39459960:39464798:ENSG00000196235.13	ENSG00000196235	SUPT5H	Reported infection	chr19:39438431	0.991738	0.981119	1.00247	0.13093
chr1:198692373:198696712:ENSG00000081237.18	ENSG00000081237	PTPRC	Hospitalization	chr1:198696788	2.11807	0.7997	5.60987	0.130994
chr12:113818186:113823209:ENSG00000122965.10	ENSG00000122965	RBM19	Reported infection	chr12:113822420	1.02068	0.993916	1.04816	0.1311
chr14:104112000:104112524:ENSG00000166183.15	ENSG00000166183	ASPG	Reported infection	chr14:104112480	1.00493	0.998533	1.01136	0.131251
chr12:51240461:51240871:ENSG00000183283.15	ENSG00000183283	DAZAP2	Critical illness	chr12:51825358	0.239148	0.0372822	1.53402	0.131368
chr3:154152932:154187685:ENSG00000114790.12	ENSG00000114790	ARHGEF26	Critical illness	chr3:154224611	0.929421	0.845114	1.02214	0.131392
chr16:69748329:69748951:ENSG00000141101.12	ENSG00000141101	NOB1	Hospitalization	chr16:69746119	0.719737	0.469471	1.10342	0.131415
chr9:98233549:98243994:ENSG00000095383.19	ENSG00000095383	TBC1D2	Hospitalization	chr9:98236031	1.02523	0.99257	1.05896	0.131432
chr12:29149407:29270412:ENSG00000064763.10	ENSG00000064763	FAR2	Critical illness	chr12:29255759	0.245136	0.0394488	1.52328	0.131446
chr1:205598649:205616478:ENSG00000158711.13	ENSG00000158711	ELK4	Hospitalization	chr1:205611188	0.459794	0.16749	1.26223	0.131558
chr11:62611344:62611425:ENSG00000149499.11	ENSG00000149499	EML3	Reported infection	chr11:62611188	1.28413	0.927779	1.77735	0.131566
chr11:62613871:62614258:ENSG00000149489.8	ENSG00000149489	ROM1	Reported infection	chr11:62611188	1.44974	0.894651	2.34924	0.131566
chr12:57783283:57786163:ENSG00000123297.17	ENSG00000123297	TSFM	Reported infection	chr12:57809571	1.14115	0.961158	1.35486	0.131652
chr1:21509517:21560626:ENSG00000162551.13	ENSG00000162551	ALPL	Hospitalization	chr1:21994508	0.24823	0.0405575	1.51928	0.131687
chr7:30753938:30778432:ENSG00000241644.2	ENSG00000241644	INMT	Hospitalization	chr7:30755715	1.01707	0.994928	1.03971	0.13176
chr7:30753938:30778432:ENSG00000106125.14	ENSG00000106125	MINDY4	Hospitalization	chr7:30755715	1.017	0.994948	1.03954	0.13176
chr3:49360382:49362496:ENSG00000067560.10	ENSG00000067560	RHOA	Critical illness	chr3:49279905	0.945089	0.878159	1.01712	0.131815
chr11:67433042:67433126:ENSG00000175634.14	ENSG00000175634	RPS6KB2	Critical illness	chr11:67433341	0.946756	0.881723	1.01659	0.131829
chr1:150276632:150280835:ENSG00000118292.8	ENSG00000118292	C1orf54	Hospitalization	chr1:150276941	0.585152	0.291438	1.17487	0.13186
chr1:112703806:112707078:ENSG00000155366.16	ENSG00000155366	RHOC	Critical illness	All - Inverse variance weighted	1.03568	0.989509	1.08401	0.13189
chr20:58673711:58691724:ENSG00000215440.11	ENSG00000215440	NPEPL1	Reported infection	chr20:58697666	0.993318	0.984691	1.00202	0.131951
chr20:58673711:58691724:ENSG00000124222.22	ENSG00000124222	STX16	Reported infection	chr20:58697666	0.988696	0.97418	1.00343	0.131951
chr11:68929357:68933299:ENSG00000132740.8	ENSG00000132740	IGHMBP2	Critical illness	chr11:68960418	0.913031	0.811082	1.02779	0.132029
chr11:44860469:44906407:ENSG00000157570.11	ENSG00000157570	TSPAN18	Hospitalization	chr11:44897815	1.87209	0.827789	4.23382	0.132058
chr13:42964139:42969094:ENSG00000133106.14	ENSG00000133106	EPSTI1	Critical illness	chr13:42971287	0.953119	0.895376	1.01459	0.132109
chr1:64847675:64848186:ENSG00000162434.11	ENSG00000162434	JAK1	Reported infection	chr1:64835928	0.7449	0.507679	1.09297	0.132188
chr2:24164335:24169356:ENSG00000219626.8	ENSG00000219626	FAM228B	Critical illness	chr2:24167648	0.983259	0.961881	1.00511	0.132226
chr14:70342729:70353136:ENSG00000133983.14	ENSG00000133983	COX16	Reported infection	chr14:70346803	0.992324	0.982418	1.00233	0.132249
chr3:122720388:122721088:ENSG00000173193.13	ENSG00000173193	PARP14	Reported infection	chr3:122723160	0.979399	0.953209	1.00631	0.132269
chr4:25256674:25259037:ENSG00000038210.12	ENSG00000038210	PI4K2B	Reported infection	chr4:25252741	0.983551	0.962534	1.00503	0.132342
chr1:161209931:161210304:ENSG00000158864.12	ENSG00000158864	NDUFS2	Critical illness	chr1:161210087	0.947493	0.883216	1.01645	0.132377
chr12:21506976:21512295:ENSG00000111711.9	ENSG00000111711	GOLT1B	Reported infection	chr12:21508307	0.814521	0.623495	1.06407	0.132446
chr7:6813037:6814764:ENSG00000146574.15	ENSG00000146574	CCZ1B	Reported infection	chr7:6845023	1.05469	0.983993	1.13048	0.13254
chr10:97715985:97717194:ENSG00000155254.12	ENSG00000155254	MARVELD1	Reported infection	All - Inverse variance weighted	0.983492	0.962386	1.00506	0.132617
chr15:45111277:45111384:ENSG00000140279.12	ENSG00000140279	DUOX2	Critical illness	chr15:45135558	6.9776	0.554597	87.7879	0.132665
chr1:220833192:220879849:ENSG00000257551.1	ENSG00000257551	HLX-AS1	Hospitalization	chr1:220846794	1.06375	0.981405	1.153	0.13275
chr7:158922538:158923571:ENSG00000126870.15	ENSG00000126870	DYNC2I1	Reported infection	chr7:158940268	0.994491	0.987352	1.00168	0.132837
chr21:36058973:36060347:ENSG00000185917.13	ENSG00000185917	SETD4	Hospitalization	chr21:36064694	0.956653	0.902929	1.01357	0.132892
chr1:32240089:32240641:ENSG00000220785.7	ENSG00000220785	MTMR9LP	Hospitalization	chr1:32240120	0.586163	0.291913	1.17702	0.133164
chr13:19670363:19671206:ENSG00000196199.13	ENSG00000196199	MPHOSPH8	Critical illness	chr13:19666603	2.26357	0.779339	6.57448	0.133177
chr19:9158908:9160114:ENSG00000130803.14	ENSG00000130803	ZNF317	Reported infection	chr19:9147974	1.53932	0.876562	2.70319	0.133256
chr11:771426:772427:ENSG00000177225.16	ENSG00000177225	GATD1	Hospitalization	chr11:771716	0.520476	0.221843	1.22112	0.133398
chr9:133411073:133412778:ENSG00000148300.11	ENSG00000148300	REXO4	Reported infection	chr9:133412360	0.67656	0.40614	1.12703	0.133443
chr15:88909923:88912428:ENSG00000140545.14	ENSG00000140545	MFGE8	Reported infection	chr15:88917051	1.02711	0.991828	1.06365	0.133644
chr16:4683932:4686259:ENSG00000102858.12	ENSG00000102858	MGRN1	Reported infection	chr16:4681975	1.02639	0.992035	1.06194	0.133712
chr17:63704908:63706635:ENSG00000266173.6	ENSG00000266173	STRADA	Hospitalization	chr17:63692096	2.22836	0.781856	6.35104	0.133756
chr20:25510740:25512834:ENSG00000101004.14	ENSG00000101004	NINL	Critical illness	chr20:25511211	1.87252	0.824719	4.25156	0.133785
chr16:88810148:88811550:ENSG00000198931.10	ENSG00000198931	APRT	Hospitalization	chr16:88801844	1.07163	0.978964	1.17307	0.133813
chr17:28620015:28620988:ENSG00000007202.14	ENSG00000007202	KIAA0100	Reported infection	chr17:28620634	1.4945	0.883783	2.52726	0.133863
chr7:131507658:131508951:ENSG00000128567.16	ENSG00000128567	PODXL	Hospitalization	chr7:131342455	0.957488	0.904618	1.01345	0.133872
chr9:113273410:113275382:ENSG00000176386.8	ENSG00000176386	CDC26	Critical illness	chr9:113273416	0.956207	0.901813	1.01388	0.133978
chr1:224268133:224269732:ENSG00000143748.17	ENSG00000143748	NVL	Reported infection	chr1:224270035	1.02988	0.990976	1.07031	0.133986
chr4:109734796:109742491:ENSG00000205403.12	ENSG00000205403	CFI	Hospitalization	chr4:109734800	1.26228	0.930754	1.71188	0.134047
chr4:109734796:109742491:ENSG00000123739.10	ENSG00000123739	PLA2G12A	Hospitalization	chr4:109734800	1.26228	0.930754	1.71188	0.134047
chr12:9681033:9687902:ENSG00000069493.14	ENSG00000069493	CLEC2D	Critical illness	chr12:9649312	0.949738	0.887779	1.01602	0.13408
chr2:38779118:38781517:ENSG00000152147.10	ENSG00000152147	GEMIN6	Reported infection	chr2:38742051	1.47872	0.886376	2.4669	0.134119
chr16:3065494:3065784:ENSG00000008517.16	ENSG00000008517	IL32	Hospitalization	chr16:3065627	0.556546	0.258536	1.19807	0.134131
chr17:4892768:4892979:ENSG00000141503.15	ENSG00000141503	MINK1	Critical illness	chr17:4909175	0.963306	0.91732	1.0116	0.134144
chr12:27679639:27679933:ENSG00000110841.13	ENSG00000110841	PPFIBP1	Critical illness	chr12:26813598	3.81486	0.661511	21.9998	0.134206
chr17:39908214:39908958:ENSG00000073605.18	ENSG00000073605	GSDMB	Hospitalization	chr17:39895942	0.929733	0.845182	1.02274	0.13421
chr3:9932858:9932953:ENSG00000163703.17	ENSG00000163703	CRELD1	Hospitalization	chr3:10090864	0.945157	0.877876	1.0176	0.134386
chr16:25169213:25174937:ENSG00000205629.11	ENSG00000205629	LCMT1	Reported infection	chr16:25170711	0.976657	0.946915	1.00733	0.134425
chr20:35004364:35004458:ENSG00000100991.11	ENSG00000100991	TRPC4AP	Reported infection	chr20:35089361	0.987055	0.970354	1.00404	0.13451
chr1:3873137:3883507:ENSG00000169598.15	ENSG00000169598	DFFB	Reported infection	chr1:3881742	1.01835	0.994383	1.04289	0.134557
chr14:23360281:23365008:ENSG00000100842.12	ENSG00000100842	EFS	Hospitalization	All - Inverse variance weighted	1.02963	0.990988	1.06977	0.134626
chr14:24440926:24441674:ENSG00000100445.17	ENSG00000100445	SDR39U1	Reported infection	chr14:24453482	1.00734	0.997735	1.01704	0.134651
chr19:55688994:55689867:ENSG00000063245.14	ENSG00000063245	EPN1	Critical illness	chr19:55689770	1.04924	0.985199	1.11745	0.134678
chr20:35277297:35277390:ENSG00000126005.16	ENSG00000126005	MMP24OS	Reported infection	All - Inverse variance weighted	0.986748	0.969649	1.00415	0.134712
chr6:46900083:46900673:ENSG00000069122.18	ENSG00000069122	ADGRF5	Critical illness	chr6:46900309	2.58435	0.74474	8.96808	0.134733
chr10:125039155:125088191:ENSG00000175029.16	ENSG00000175029	CTBP2	Hospitalization	chr10:125088294	1.01712	0.994738	1.04001	0.134847
chr3:195870378:195872276:ENSG00000061938.16	ENSG00000061938	TNK2	Critical illness	chr3:195870036	0.973126	0.938987	1.00851	0.134881
chr11:71448885:71451690:ENSG00000254682.1	ENSG00000254682		Critical illness	chr11:71460596	0.504129	0.205366	1.23753	0.134955
chr8:30558956:30570637:ENSG00000157110.15	ENSG00000157110	RBPMS	Reported infection	chr8:30521707	1.04768	0.985608	1.11366	0.134979
chr19:48119190:48120167:ENSG00000105486.13	ENSG00000105486	LIG1	Critical illness	chr19:48113401	0.44551	0.154321	1.28614	0.134982
chr20:58251864:58271363:ENSG00000124224.16	ENSG00000124224	PPP4R1L	Critical illness	chr20:58248593	0.260896	0.044783	1.51993	0.135086
chr12:132728163:132734385:ENSG00000176915.14	ENSG00000176915	ANKLE2	Reported infection	chr12:132737203	1.00795	0.997532	1.01847	0.135235
chr11:810039:810234:ENSG00000177600.8	ENSG00000177600	RPLP2	Hospitalization	chr11:810009	1.35292	0.909961	2.01151	0.135255
chr19:1083353:1084238:ENSG00000180448.10	ENSG00000180448	ARHGAP45	Reported infection	chr19:1083961	0.994173	0.986578	1.00183	0.135269
chr21:46560783:46561748:ENSG00000160305.17	ENSG00000160305	DIP2A	Hospitalization	chr21:46561000	0.969494	0.93087	1.00972	0.135279
chr18:58735329:58741865:ENSG00000172175.12	ENSG00000172175	MALT1	Reported infection	chr18:58731991	0.809752	0.613837	1.0682	0.135394
chr7:30517498:30521764:ENSG00000196295.11	ENSG00000196295	GARS1-DT	Critical illness	chr7:30564147	1.01156	0.996411	1.02694	0.135478
chr1:113896038:113897840:ENSG00000134262.12	ENSG00000134262	AP4B1	Reported infection	chr1:113891324	1.01796	0.994442	1.04204	0.135515
chr8:73071870:73074519:ENSG00000164764.10	ENSG00000164764	SBSPON	Reported infection	chr8:73074588	1.40352	0.899223	2.19062	0.135614
chr14:92118966:92121642:ENSG00000183648.9	ENSG00000183648	NDUFB1	Critical illness	chr14:92256402	0.917858	0.820134	1.02723	0.135626
chr7:102433661:102438944:ENSG00000160991.15	ENSG00000160991	ORAI2	Reported infection	All - Inverse variance weighted	0.987252	0.970753	1.00403	0.135658
chr18:47136449:47150378:ENSG00000167220.11	ENSG00000167220	HDHD2	Reported infection	chr18:46757539	1.02829	0.991279	1.06669	0.135786
chr19:57476672:57477277:ENSG00000197128.11	ENSG00000197128	ZNF772	Reported infection	chr19:57452344	0.689951	0.423636	1.12368	0.135862
chr6:96601152:96603602:ENSG00000112214.10	ENSG00000112214	FHL5	Critical illness	chr6:96612812	1.03892	0.988076	1.09237	0.135863
chr1:1228946:1231892:ENSG00000078808.16	ENSG00000078808	SDF4	Critical illness	chr1:1231507	1.01504	0.995319	1.03516	0.135867
chr20:53569264:53575727:ENSG00000171940.13	ENSG00000171940	ZNF217	Critical illness	chr20:53557198	3.0968	0.700976	13.6811	0.135895
chr17:27631304:27638263:ENSG00000141068.13	ENSG00000141068	KSR1	Reported infection	chr17:27636118	0.670438	0.396367	1.13402	0.135969
chr17:82596191:82601303:ENSG00000141568.20	ENSG00000141568	FOXK2	Reported infection	chr17:82596162	1.36584	0.906481	2.05797	0.136082
chr12:50809589:50814010:ENSG00000123268.8	ENSG00000123268	ATF1	Reported infection	chr12:50764080	1.01561	0.995133	1.0365	0.136122
chr1:9235066:9244925:ENSG00000049239.12	ENSG00000049239	H6PD	Hospitalization	chr1:9244919	0.681732	0.411907	1.12831	0.13613
chr19:57492211:57494368:ENSG00000152439.12	ENSG00000152439	ZNF773	Critical illness	All - Inverse variance weighted	0.957782	0.904954	1.01369	0.136192
chr3:51973687:51973965:ENSG00000114779.19	ENSG00000114779	ABHD14B	Reported infection	chr3:51988726	1.37326	0.90476	2.08434	0.136264
chr21:39347952:39348292:ENSG00000205581.10	ENSG00000205581	HMGN1	Reported infection	chr21:39347945	1.02414	0.992498	1.05679	0.136316
chr16:1495623:1497036:ENSG00000100726.14	ENSG00000100726	TELO2	Critical illness	All - Inverse variance weighted	1.01786	0.994422	1.04184	0.136403
chr12:123499536:123520095:ENSG00000188026.12	ENSG00000188026	RILPL1	Reported infection	chr12:123526738	1.01666	0.99478	1.03903	0.136616
chr17:2036686:2036835:ENSG00000108963.17	ENSG00000108963	DPH1	Reported infection	chr17:2036677	1.01062	0.996658	1.02478	0.136663
chr3:122055503:122103512:ENSG00000114013.15	ENSG00000114013	CD86	Reported infection	chr3:122652692	1.65789	0.85194	3.22627	0.136686
chr3:51386335:51387737:ENSG00000145050.15	ENSG00000145050	MANF	Reported infection	chr3:51387034	0.712099	0.455341	1.11364	0.136697
chr14:24210483:24211415:ENSG00000254505.9	ENSG00000254505	CHMP4A	Hospitalization	chr14:24210671	1.37507	0.903914	2.0918	0.136749
chr12:48681641:48682187:ENSG00000139620.12	ENSG00000139620	KANSL2	Critical illness	chr12:48701885	2.53835	0.744153	8.65848	0.136767
chr9:137183242:137183672:ENSG00000176248.8	ENSG00000176248	ANAPC2	Critical illness	chr9:137183277	1.03568	0.988939	1.08464	0.13677
chr1:53888986:53889244:ENSG00000058799.14	ENSG00000058799	YIPF1	Hospitalization	chr1:53899723	0.741077	0.499353	1.09981	0.136846
chr17:58302447:58305061:ENSG00000005379.15	ENSG00000005379	TSPOAP1	Reported infection	chr17:58304368	0.650653	0.36927	1.14645	0.136996
chr7:100345968:100349799:ENSG00000242294.6	ENSG00000242294	STAG3L5P	Reported infection	chr7:100324770	0.74725	0.50896	1.0971	0.137019
chr22:23660000:23683725:ENSG00000272578.5	ENSG00000272578		Hospitalization	chr22:23662600	1.01083	0.996578	1.02529	0.137036
chr14:91283517:91289105:ENSG00000015133.18	ENSG00000015133	CCDC88C	Critical illness	chr14:91285464	0.283557	0.0538421	1.49334	0.137049
chr18:54271485:54273926:ENSG00000101751.10	ENSG00000101751	POLI	Hospitalization	chr18:54287596	1.02403	0.992473	1.05659	0.137056
chr14:94055184:94057822:ENSG00000089737.16	ENSG00000089737	DDX24	Critical illness	chr14:94063203	1.03833	0.988101	1.09111	0.137066
chr5:150379732:150383062:ENSG00000070814.17	ENSG00000070814	TCOF1	Reported infection	chr5:150388818	0.983502	0.962163	1.00531	0.137184
chr3:133624175:133628362:ENSG00000163781.12	ENSG00000163781	TOPBP1	Hospitalization	chr3:133686641	0.473635	0.176775	1.26901	0.13723
chr4:1000989:1001285:ENSG00000127415.12	ENSG00000127415	IDUA	Reported infection	All - Inverse variance weighted	0.991104	0.979492	1.00285	0.137234
chr15:51458053:51460298:ENSG00000259668.5	ENSG00000259668		Hospitalization	chr15:51577448	0.490484	0.191682	1.25507	0.137271
chr6:42938207:42938568:ENSG00000231113.2	ENSG00000231113	LINC02976	Hospitalization	chr6:42942193	2.59077	0.737901	9.09623	0.137378
chr3:49684189:49684314:ENSG00000173531.15	ENSG00000173531	MST1	Critical illness	chr3:49673046	2.10732	0.787974	5.63572	0.137494
chr17:80088189:80089764:ENSG00000141519.14	ENSG00000141519	CCDC40	Hospitalization	chr17:80087228	1.03611	0.988718	1.08577	0.137547
chr1:151760899:151762105:ENSG00000143436.10	ENSG00000143436	MRPL9	Reported infection	chr1:151731612	0.706797	0.44703	1.11752	0.137646
chr10:80512269:80512719:ENSG00000108219.14	ENSG00000108219	TSPAN14	Reported infection	All - Inverse variance weighted	1.0107	0.996596	1.025	0.137726
chr12:57472688:57474042:ENSG00000123329.17	ENSG00000123329	ARHGAP9	Hospitalization	chr12:57459816	1.08408	0.974447	1.20604	0.137781
chr20:34105545:34112096:ENSG00000125977.6	ENSG00000125977	EIF2S2	Hospitalization	chr20:33936250	1.0287	0.99096	1.06788	0.137869
chr1:203217133:203217739:ENSG00000133063.15	ENSG00000133063	CHIT1	Critical illness	chr1:203217822	0.955564	0.899878	1.0147	0.137877
chr14:23360281:23365008:ENSG00000100842.12	ENSG00000100842	EFS	Reported infection	chr14:23354953	1.01383	0.995597	1.03241	0.137949
chr18:63978476:63979801:ENSG00000166401.14	ENSG00000166401	SERPINB8	Reported infection	chr18:63970628	1.01795	0.994298	1.04217	0.137996
chr9:136327763:136334447:ENSG00000160360.12	ENSG00000160360	GPSM1	Hospitalization	chr9:136332450	1.02989	0.990581	1.07075	0.138001
chr19:7555075:7555607:ENSG00000032444.15	ENSG00000032444	PNPLA6	Reported infection	chr19:7554874	0.973416	0.939369	1.0087	0.138004
chr2:177323396:177334393:ENSG00000213963.6	ENSG00000213963		Hospitalization	chr2:177332141	0.990846	0.97888	1.00296	0.138006
chr3:170361429:170381244:ENSG00000136603.13	ENSG00000136603	SKIL	Reported infection	chr3:170249965	0.675627	0.402417	1.13432	0.138017
chr12:120197462:120198854:ENSG00000089157.15	ENSG00000089157	RPLP0	Reported infection	chr12:120198746	1.13149	0.961011	1.33221	0.138165
chr16:19710586:19714118:ENSG00000103550.13	ENSG00000103550	KNOP1	Critical illness	chr16:19708840	0.339803	0.0815524	1.41585	0.138234
chr22:24650022:24653006:ENSG00000284128.1	ENSG00000284128		Reported infection	chr22:24657808	0.669834	0.394326	1.13783	0.138256
chr5:151020741:151025340:ENSG00000211445.11	ENSG00000211445	GPX3	Hospitalization	chr5:151021040	0.710992	0.452875	1.11623	0.138293
chr9:91214425:91217277:ENSG00000148090.11	ENSG00000148090	AUH	Critical illness	chr9:91235591	0.962172	0.914337	1.01251	0.138303
chr20:62131506:62133290:ENSG00000149657.19	ENSG00000149657	LSM14B	Critical illness	All - Inverse variance weighted	1.01653	0.994727	1.0388	0.138352
chr7:30563381:30563731:ENSG00000196295.11	ENSG00000196295	GARS1-DT	Critical illness	chr7:30548475	0.969874	0.931418	1.00992	0.138367
chr2:88729337:88734552:ENSG00000153574.8	ENSG00000153574	RPIA	Critical illness	chr2:88799666	4.68493	0.607463	36.1315	0.138416
chr7:75881486:75883734:ENSG00000005486.16	ENSG00000005486	RHBDD2	Hospitalization	chr7:75877804	2.35663	0.758282	7.32408	0.138421
chr7:66390250:66395879:ENSG00000179406.7	ENSG00000179406	LINC00174	Reported infection	chr7:66486690	0.991967	0.981439	1.00261	0.13847
chr2:200811727:200813208:ENSG00000082153.17	ENSG00000082153	BZW1	Reported infection	chr2:200817672	1.34715	0.908226	1.99819	0.138497
chr12:50112301:50118493:ENSG00000178449.8	ENSG00000178449	COX14	Hospitalization	chr12:50117831	0.985781	0.967277	1.00464	0.138517
chr12:47216689:47235007:ENSG00000179715.12	ENSG00000179715	PCED1B	Hospitalization	chr12:47105688	1.03922	0.987644	1.09349	0.138542
chr12:47216689:47235007:ENSG00000258181.1	ENSG00000258181		Hospitalization	chr12:47105688	1.03922	0.987644	1.09349	0.138542
chr19:16895611:16896176:ENSG00000160111.12	ENSG00000160111	CPAMD8	Hospitalization	chr19:16889320	0.973146	0.938714	1.00884	0.138589
chr2:24164335:24169356:ENSG00000219626.8	ENSG00000219626	FAM228B	Reported infection	chr2:24167648	1.0053	0.998291	1.01236	0.138637
chr7:6746188:6747036:ENSG00000187953.10	ENSG00000187953	PMS2CL	Hospitalization	All - Inverse variance weighted	0.987409	0.970987	1.00411	0.138654
chr19:5844851:5846426:ENSG00000171124.12	ENSG00000171124	FUT3	Reported infection	chr19:5872392	0.627511	0.338616	1.16288	0.138732
chr1:74733418:74736542:ENSG00000162623.15	ENSG00000162623	TYW3	Hospitalization	chr1:74742192	0.987894	0.972091	1.00395	0.13876
chr3:122619843:122621444:ENSG00000173200.12	ENSG00000173200	PARP15	Reported infection	chr3:122621143	0.982793	0.960462	1.00564	0.138851
chr7:77685328:77695896:ENSG00000214293.8	ENSG00000214293	APTR	Critical illness	All - Inverse variance weighted	1.02432	0.992235	1.05745	0.138905
chr2:17917871:17929287:ENSG00000170745.11	ENSG00000170745	KCNS3	Hospitalization	chr2:17936607	2.41179	0.751407	7.74109	0.138976
chr17:69051139:69060866:ENSG00000154258.16	ENSG00000154258	ABCA9	Critical illness	chr17:69060521	3.18859	0.686253	14.8154	0.138991
chr11:73899244:73900311:ENSG00000175575.12	ENSG00000175575	PAAF1	Reported infection	chr11:73900304	1.18068	0.947483	1.47128	0.139021
chr22:45164296:45168168:ENSG00000093000.18	ENSG00000093000	NUP50	Hospitalization	chr22:45166587	1.01712	0.994495	1.04027	0.139107
chr1:1310688:1310909:ENSG00000169972.11	ENSG00000169972	PUSL1	Critical illness	chr1:1287310	1.04534	0.985667	1.10862	0.139263
chr14:23960003:23967211:ENSG00000157326.18	ENSG00000157326	DHRS4	Hospitalization	chr14:23953786	1.02815	0.991001	1.06669	0.139271
chr8:38728671:38736873:ENSG00000147526.19	ENSG00000147526	TACC1	Hospitalization	chr8:38738877	1.05361	0.983121	1.12914	0.139377
chr12:6937465:6937845:ENSG00000111676.14	ENSG00000111676	ATN1	Critical illness	chr12:6937582	1.07364	0.97709	1.17973	0.139436
chr2:70051305:70055714:ENSG00000179818.13	ENSG00000179818	PCBP1-AS1	Reported infection	chr2:69998913	1.30072	0.91773	1.84354	0.139541
chr1:43167235:43168939:ENSG00000117395.12	ENSG00000117395	EBNA1BP2	Critical illness	chr1:43160913	2.17109	0.776327	6.07172	0.139556
chr12:113818186:113823209:ENSG00000122965.10	ENSG00000122965	RBM19	Hospitalization	chr12:113822420	1.04091	0.986988	1.09778	0.139572
chr16:86490513:86490853:ENSG00000268388.5	ENSG00000268388	FENDRR	Hospitalization	chr16:86490553	0.976478	0.946124	1.00781	0.139584
chr14:70353252:70359519:ENSG00000213463.4	ENSG00000213463	SYNJ2BP	Critical illness	chr14:70338907	1.06365	0.980043	1.15438	0.13959
chr1:13816570:13823159:ENSG00000116731.22	ENSG00000116731	PRDM2	Hospitalization	chr1:13818199	0.958365	0.905781	1.014	0.13966
chr12:70538061:70538155:ENSG00000127329.15	ENSG00000127329	PTPRB	Reported infection	chr12:70537981	1.01739	0.994378	1.04093	0.139711
chr11:117199829:117203002:ENSG00000149591.16	ENSG00000149591	TAGLN	Hospitalization	chr11:117199831	0.688407	0.419415	1.12992	0.139719
chr2:69841039:69843149:ENSG00000087338.4	ENSG00000087338	GMCL1	Critical illness	chr2:69751158	2.86482	0.708663	11.5812	0.139737
chr16:89682496:89685669:ENSG00000185324.21	ENSG00000185324	CDK10	Reported infection	chr16:89686659	0.972336	0.936791	1.00923	0.139831
chr11:86446487:86448150:ENSG00000151376.16	ENSG00000151376	ME3	Hospitalization	chr11:86447193	0.969082	0.929503	1.01035	0.139906
chr11:94492906:94493791:ENSG00000020922.12	ENSG00000020922	MRE11	Reported infection	chr11:94493786	1.00896	0.997078	1.02099	0.139954
chr1:3524246:3524385:ENSG00000162591.15	ENSG00000162591	MEGF6	Hospitalization	chr1:3524379	1.02363	0.99237	1.05587	0.13996
chr9:136402887:136404055:ENSG00000165689.16	ENSG00000165689	ENTR1	Critical illness	chr9:136403791	0.95092	0.889441	1.01665	0.140002
chr11:3702892:3705200:ENSG00000110713.15	ENSG00000110713	NUP98	Hospitalization	All - Inverse variance weighted	1.01734	0.994375	1.04084	0.140007
chr10:102425195:102432526:ENSG00000107874.10	ENSG00000107874	CUEDC2	Reported infection	chr10:102390057	0.837653	0.662042	1.05985	0.140008
chr16:10923325:10923878:ENSG00000262222.1	ENSG00000262222		Critical illness	chr16:10923871	2.53791	0.736645	8.74368	0.140031
chr16:10923325:10923878:ENSG00000179583.18	ENSG00000179583	CIITA	Critical illness	chr16:10923871	1.05176	0.983574	1.12468	0.140031
chr12:31709425:31714882:ENSG00000151743.10	ENSG00000151743	AMN1	Critical illness	chr12:31714922	3.17045	0.68474	14.6796	0.140041
chr14:23360281:23365008:ENSG00000100842.12	ENSG00000100842	EFS	Critical illness	All - Inverse variance weighted	1.04255	0.986415	1.10188	0.140051
chr12:2824252:2830217:ENSG00000111203.11	ENSG00000111203	ITFG2	Critical illness	chr12:2814400	2.97318	0.699266	12.6415	0.140066
chr16:668699:669553:ENSG00000140983.13	ENSG00000140983	RHOT2	Critical illness	chr16:669592	0.942927	0.872117	1.01949	0.140093
chr12:6330711:6333069:ENSG00000067182.7	ENSG00000067182	TNFRSF1A	Hospitalization	chr12:6330843	1.24798	0.929721	1.67518	0.140261
chr19:52297223:52297790:ENSG00000198464.13	ENSG00000198464	ZNF480	Critical illness	chr19:52300416	0.975482	0.943826	1.0082	0.14028
chr16:10765144:10767949:ENSG00000103274.10	ENSG00000103274	NUBP1	Hospitalization	chr16:10762728	1.0317	0.989768	1.0754	0.140448
chr4:47536938:47546624:ENSG00000145246.13	ENSG00000145246	ATP10D	Critical illness	chr4:47543111	1.04158	0.986654	1.09957	0.140507
chr19:618281:618488:ENSG00000099821.13	ENSG00000099821	POLRMT	Critical illness	chr19:618159	1.02697	0.991261	1.06397	0.140509
chr1:1485838:1486110:ENSG00000197785.13	ENSG00000197785	ATAD3A	Reported infection	chr1:1486151	0.989768	0.976324	1.0034	0.140516
chr12:7136391:7136829:ENSG00000139182.13	ENSG00000139182	CLSTN3	Critical illness	chr12:7147668	1.88162	0.811699	4.36184	0.140584
chr2:44346390:44361380:ENSG00000138078.15	ENSG00000138078	PREPL	Reported infection	chr2:44328385	0.770979	0.545505	1.08965	0.140601
chr19:12897863:12899468:ENSG00000105607.12	ENSG00000105607	GCDH	Reported infection	chr19:12899706	0.76303	0.532486	1.09339	0.140609
chr9:21029398:21031400:ENSG00000188921.13	ENSG00000188921	HACD4	Reported infection	chr9:21031472	1.01146	0.996246	1.0269	0.140629
chr1:32228816:32230927:ENSG00000084623.11	ENSG00000084623	EIF3I	Hospitalization	chr1:32239592	1.90205	0.808711	4.47356	0.140642
chr22:29328895:29329712:ENSG00000100280.16	ENSG00000100280	AP1B1	Reported infection	chr22:29329904	0.793894	0.583985	1.07925	0.140709
chr4:48383784:48420125:ENSG00000109171.14	ENSG00000109171	SLAIN2	Critical illness	chr4:48352498	3.01124	0.694635	13.0537	0.140735
chr8:101719648:101915809:ENSG00000104490.17	ENSG00000104490	NCALD	Critical illness	chr8:101890637	0.524096	0.221827	1.23825	0.1408
chr10:3143501:3143606:ENSG00000107959.15	ENSG00000107959	PITRM1	Hospitalization	chr10:3143606	1.02057	0.993283	1.04861	0.140874
chr5:136047420:136049439:ENSG00000120708.16	ENSG00000120708	TGFBI	Critical illness	chr5:136050011	0.966612	0.923896	1.0113	0.14088
chr20:25510740:25512834:ENSG00000101004.14	ENSG00000101004	NINL	Hospitalization	chr20:25511211	1.51394	0.871715	2.6293	0.140889
chr1:101236991:101238822:ENSG00000170989.8	ENSG00000170989	S1PR1	Critical illness	chr1:101236991	1.04306	0.986119	1.10328	0.14105
chr22:39086567:39087011:ENSG00000179750.15	ENSG00000179750	APOBEC3B	Reported infection	chr22:38959104	1.0123	0.995955	1.0289	0.141084
chr22:39086567:39087011:ENSG00000239713.8	ENSG00000239713	APOBEC3G	Reported infection	chr22:38959104	1.0123	0.995955	1.0289	0.141084
chr16:69976732:69978077:ENSG00000226232.8	ENSG00000226232	NPIPB14P	Reported infection	chr16:70052922	0.985187	0.9658	1.00496	0.141122
chr17:30899606:30900413:ENSG00000172171.10	ENSG00000172171	TEFM	Critical illness	chr17:30832311	2.42979	0.744752	7.92731	0.141155
chr1:232950744:232956347:ENSG00000135778.11	ENSG00000135778	NTPCR	Critical illness	chr1:232955717	0.71455	0.456674	1.11804	0.141166
chr16:1229737:1229891:ENSG00000197253.13	ENSG00000197253	TPSB2	Critical illness	chr16:1350282	0.31068	0.0654563	1.4746	0.141244
chr6:18258062:18263843:ENSG00000124795.14	ENSG00000124795	DEK	Reported infection	chr6:18228491	1.49819	0.874316	2.56723	0.141245
chr6:170404601:170404763:ENSG00000112584.13	ENSG00000112584	FAM120B	Critical illness	chr6:170404797	0.955922	0.900195	1.0151	0.14131
chr11:11955145:11956001:ENSG00000170242.17	ENSG00000170242	USP47	Reported infection	chr11:11940742	1.55003	0.864383	2.77955	0.141329
chr16:30003526:30003650:ENSG00000169592.14	ENSG00000169592	INO80E	Reported infection	chr16:30004016	0.990818	0.978713	1.00307	0.141354
chr19:439030:440862:ENSG00000129946.10	ENSG00000129946	SHC2	Hospitalization	chr19:439055	0.986039	0.967731	1.00469	0.141476
chr9:137352786:137352873:ENSG00000187609.15	ENSG00000187609	EXD3	Reported infection	chr9:137373198	0.982983	0.960747	1.00573	0.141491
chr3:132605205:132606867:ENSG00000240303.7	ENSG00000240303	ACAD11	Critical illness	chr3:132612278	1.074	0.976501	1.18124	0.141494
chr19:39156850:39168230:ENSG00000130669.17	ENSG00000130669	PAK4	Reported infection	chr19:39170748	1.29512	0.917359	1.82843	0.141634
chr1:54043525:54053000:ENSG00000116209.11	ENSG00000116209	TMEM59	Critical illness	chr1:54031367	0.271454	0.0476898	1.54514	0.141674
chr9:123070424:123073552:ENSG00000011454.16	ENSG00000011454	RABGAP1	Reported infection	chr9:123023138	0.69353	0.425675	1.12993	0.141708
chr22:50571539:50572006:ENSG00000205560.12	ENSG00000205560	CPT1B	Critical illness	chr22:50571524	1.03457	0.988716	1.08254	0.14175
chr10:122637312:122640040:ENSG00000187908.16	ENSG00000187908	DMBT1	Reported infection	chr10:122336499	0.974708	0.94196	1.00859	0.14178
chr19:35345720:35346151:ENSG00000012124.16	ENSG00000012124	CD22	Critical illness	chr19:35345848	0.940446	0.866473	1.02073	0.141836
chr1:234401262:234405903:ENSG00000059588.9	ENSG00000059588	TARBP1	Reported infection	chr1:234414756	0.691282	0.422365	1.13142	0.141893
chr1:6825210:6871757:ENSG00000171735.18	ENSG00000171735	CAMTA1	Critical illness	chr1:6853986	0.410609	0.125118	1.34753	0.142095
chr1:161209931:161210304:ENSG00000158864.12	ENSG00000158864	NDUFS2	Hospitalization	chr1:161210087	0.966177	0.922791	1.0116	0.142158
chr19:54200893:54201160:ENSG00000170889.13	ENSG00000170889	RPS9	Critical illness	chr19:54200892	0.982693	0.960048	1.00587	0.142166
chr15:78773203:78774624:ENSG00000136378.14	ENSG00000136378	ADAMTS7	Critical illness	chr15:77978911	1.0477	0.98449	1.11497	0.142199
chr4:75917773:75919909:ENSG00000138744.14	ENSG00000138744	NAAA	Hospitalization	chr4:75911703	0.980581	0.955225	1.00661	0.142352
chr11:11365443:11372515:ENSG00000110328.5	ENSG00000110328	GALNT18	Reported infection	chr11:11366166	1.02048	0.993211	1.04849	0.142382
chr3:196722556:196727923:ENSG00000163964.14	ENSG00000163964	PIGX	Critical illness	chr3:196737487	0.296141	0.058255	1.50544	0.142414
chr19:19150764:19157025:ENSG00000213999.15	ENSG00000213999	MEF2B	Hospitalization	chr19:19151491	0.658317	0.376539	1.15096	0.142456
chr19:19150764:19157025:ENSG00000254901.7	ENSG00000254901	BORCS8	Hospitalization	chr19:19151491	0.658317	0.376539	1.15096	0.142456
chr7:100148975:100153400:ENSG00000188186.10	ENSG00000188186	LAMTOR4	Reported infection	chr7:100149507	1.18055	0.945671	1.47377	0.142529
chr7:77685328:77695896:ENSG00000214293.8	ENSG00000214293	APTR	Critical illness	chr7:77685303	1.02737	0.990951	1.06514	0.142546
chr17:50548161:50548283:ENSG00000006282.20	ENSG00000006282	SPATA20	Critical illness	chr17:50548182	1.04256	0.986066	1.10229	0.142558
chr6:116371121:116399198:ENSG00000240050.5	ENSG00000240050		Reported infection	chr6:116329030	1.29217	0.91732	1.82018	0.14257
chr17:76557857:76561288:ENSG00000163597.14	ENSG00000163597	SNHG16	Critical illness	chr17:76559024	0.646191	0.360466	1.1584	0.142584
chr10:124765608:124767224:ENSG00000203791.14	ENSG00000203791	EEF1AKMT2	Critical illness	chr10:124731272	2.01819	0.78938	5.15988	0.142606
chr1:26572476:26573224:ENSG00000117676.13	ENSG00000117676	RPS6KA1	Critical illness	chr1:26571019	1.82533	0.816469	4.08077	0.142651
chr16:56639329:56639859:ENSG00000205362.11	ENSG00000205362	MT1A	Critical illness	chr16:56639231	0.253329	0.0403968	1.58863	0.142697
chr21:38806808:38810035:ENSG00000157557.11	ENSG00000157557	ETS2	Critical illness	chr21:38806457	2.08645	0.780389	5.57834	0.142709
chr16:30654997:30655351:ENSG00000156858.11	ENSG00000156858	PRR14	Critical illness	chr16:30655046	0.329931	0.0748861	1.4536	0.142759
chr14:77299561:77302835:ENSG00000009830.11	ENSG00000009830	POMT2	Reported infection	chr14:77311111	0.981445	0.957164	1.00634	0.142842
chr3:129393296:129393635:ENSG00000251474.6	ENSG00000251474	RPL32P3	Reported infection	chr3:129393323	0.993318	0.98445	1.00227	0.142854
chr1:171781795:171783740:ENSG00000010165.19	ENSG00000010165	METTL13	Reported infection	chr1:171774959	1.39628	0.893399	2.18222	0.142868
chr5:132449689:132486192:ENSG00000113522.13	ENSG00000113522	RAD50	Reported infection	chr5:132480549	0.98844	0.973184	1.00394	0.142908
chr16:31355291:31355893:ENSG00000140678.16	ENSG00000140678	ITGAX	Reported infection	chr16:31355997	1.01269	0.99575	1.02991	0.14291
chr3:122416250:122420986:ENSG00000272758.5	ENSG00000272758	WDR5B-DT	Hospitalization	chr3:122422288	0.542209	0.239043	1.22987	0.14297
chr16:1240999:1256516:ENSG00000095917.13	ENSG00000095917	TPSD1	Critical illness	chr16:1257295	1.01948	0.993496	1.04614	0.143037
chr16:1240999:1256516:ENSG00000172236.16	ENSG00000172236	TPSAB1	Critical illness	chr16:1257295	1.02027	0.993235	1.04804	0.143037
chr14:23960003:23965762:ENSG00000157326.18	ENSG00000157326	DHRS4	Hospitalization	chr14:24008733	0.971898	0.935517	1.00969	0.143081
chr8:94527363:94529070:ENSG00000164944.11	ENSG00000164944	VIRMA	Critical illness	chr8:94520772	0.329579	0.0745958	1.45615	0.143134
chr22:37768176:37771650:ENSG00000100106.19	ENSG00000100106	TRIOBP	Hospitalization	chr22:37742372	1.99694	0.791174	5.04032	0.143166
chr3:132605205:132618634:ENSG00000240303.7	ENSG00000240303	ACAD11	Reported infection	chr3:132581449	1.02352	0.992156	1.05587	0.1432
chr1:148435354:148436444:ENSG00000274020.2	ENSG00000274020	LINC01138	Hospitalization	chr1:148259046	1.07937	0.974444	1.19559	0.143248
chr2:159325918:159332540:ENSG00000123636.17	ENSG00000123636	BAZ2B	Reported infection	chr2:159338112	1.45523	0.880567	2.40491	0.143269
chr10:102461450:102468955:ENSG00000138111.14	ENSG00000138111	MFSD13A	Hospitalization	chr10:102466075	0.964763	0.919516	1.01224	0.143282
chr12:51198686:51204173:ENSG00000184271.16	ENSG00000184271	POU6F1	Reported infection	chr12:51199833	0.734355	0.485651	1.11042	0.143327
chr22:50627792:50627946:ENSG00000100299.17	ENSG00000100299	ARSA	Reported infection	chr22:50627915	1.01858	0.993763	1.04401	0.143519
chr14:102251995:102283478:ENSG00000080823.22	ENSG00000080823	MOK	Critical illness	chr14:102225622	1.70119	0.83475	3.46695	0.143545
chr19:57487983:57490147:ENSG00000105136.20	ENSG00000105136	ZNF419	Reported infection	chr19:57490144	0.993399	0.984619	1.00226	0.143675
chr2:111843599:111847138:ENSG00000153107.11	ENSG00000153107	ANAPC1	Critical illness	chr2:111862966	0.971492	0.934551	1.00989	0.143677
chr12:132728163:132734385:ENSG00000176915.14	ENSG00000176915	ANKLE2	Critical illness	chr12:132737203	1.02433	0.991849	1.05787	0.143719
chr4:2337496:2337620:ENSG00000159733.13	ENSG00000159733	ZFYVE28	Hospitalization	chr4:2337603	2.57154	0.724902	9.1224	0.143746
chr3:195683865:195688533:ENSG00000283426.1	ENSG00000283426	SMBD1P	Reported infection	chr3:195979050	0.981112	0.956349	1.00652	0.143753
chr13:110647239:110648318:ENSG00000134905.16	ENSG00000134905	CARS2	Critical illness	All - Inverse variance weighted	0.971783	0.935185	1.00981	0.143917
chr22:19432607:19433265:ENSG00000185608.8	ENSG00000185608	MRPL40	Reported infection	chr22:19432783	0.802493	0.597414	1.07797	0.143927
chr8:24341757:24342989:ENSG00000042980.12	ENSG00000042980	ADAM28	Critical illness	chr8:24344669	1.05014	0.983436	1.12136	0.143988
chr15:89321012:89321736:ENSG00000140521.12	ENSG00000140521	POLG	Hospitalization	chr15:89245936	1.02151	0.992757	1.0511	0.144017
chr17:78133553:78133853:ENSG00000167895.14	ENSG00000167895	TMC8	Critical illness	chr17:78133555	0.956781	0.901715	1.01521	0.144062
chr3:129004077:129030703:ENSG00000114654.7	ENSG00000114654	EFCC1	Reported infection	chr3:128963673	1.35121	0.902243	2.02359	0.144089
chr9:77434522:77529069:ENSG00000156049.6	ENSG00000156049	GNA14	Hospitalization	chr9:76884863	2.94116	0.691589	12.508	0.144106
chr17:57866544:57871286:ENSG00000180891.12	ENSG00000180891	CUEDC1	Reported infection	chr17:57920914	0.597718	0.299613	1.19243	0.144149
chr20:50267663:50275646:ENSG00000224397.5	ENSG00000224397	PELATON	Critical illness	chr20:50267587	1.98013	0.791627	4.95301	0.144168
chr6:3012674:3016884:ENSG00000124588.19	ENSG00000124588	NQO2	Critical illness	All - Inverse variance weighted	1.0146	0.995052	1.03454	0.14421
chr17:75268192:75270114:ENSG00000125457.13	ENSG00000125457	MIF4GD	Critical illness	chr17:75268430	0.288938	0.0545752	1.52972	0.144274
chr16:1823037:1826712:ENSG00000063854.12	ENSG00000063854	HAGH	Hospitalization	chr16:1812723	0.978995	0.95149	1.0073	0.144291
chr7:140015860:140020025:ENSG00000059377.16	ENSG00000059377	TBXAS1	Reported infection	chr7:140017859	0.990638	0.978207	1.00323	0.144353
chr16:15080096:15084642:ENSG00000085721.12	ENSG00000085721	RRN3	Critical illness	chr16:15074903	0.302043	0.0605206	1.50742	0.144399
chr21:15818846:15824966:ENSG00000155313.15	ENSG00000155313	USP25	Critical illness	chr21:15316014	0.238881	0.0349284	1.63374	0.144409
chr8:100300651:100303160:ENSG00000034677.12	ENSG00000034677	RNF19A	Reported infection	chr8:100247956	0.779025	0.557079	1.0894	0.144423
chr7:150796574:150800993:ENSG00000106565.17	ENSG00000106565	TMEM176B	Reported infection	chr7:150815702	1.02809	0.990525	1.06707	0.144666
chr5:141930274:141933259:ENSG00000081791.8	ENSG00000081791	DELE1	Reported infection	chr5:141931084	1.00614	0.997897	1.01445	0.144701
chr10:104255271:104259576:ENSG00000148834.12	ENSG00000148834	GSTO1	Reported infection	chr10:104146483	1.03246	0.989075	1.07775	0.144714
chr21:46287123:46296162:ENSG00000182362.13	ENSG00000182362	YBEY	Reported infection	chr21:46290605	0.987924	0.971925	1.00419	0.144722
chr11:77901551:77903540:ENSG00000149262.16	ENSG00000149262	INTS4	Reported infection	chr11:77947550	0.996965	0.992899	1.00105	0.144758
chr7:142801427:142801944:ENSG00000211772.11	ENSG00000211772	TRBC2	Critical illness	chr7:142813987	0.938062	0.860789	1.02227	0.144899
chr14:35053451:35078927:ENSG00000151327.12	ENSG00000151327	FAM177A1	Critical illness	chr14:35081258	0.940983	0.867076	1.02119	0.144958
chr20:44972158:44978443:ENSG00000101109.11	ENSG00000101109	STK4	Critical illness	chr20:45002795	0.326918	0.0726738	1.47062	0.145044
chr22:50204341:50204919:ENSG00000073169.13	ENSG00000073169	SELENOO	Critical illness	All - Inverse variance weighted	0.974232	0.940618	1.00905	0.145066
chr11:57530234:57530345:ENSG00000134809.8	ENSG00000134809	TIMM10	Reported infection	chr11:57495207	1.02493	0.991537	1.05944	0.145102
chr7:99672679:99674533:ENSG00000106258.13	ENSG00000106258	CYP3A5	Hospitalization	chr7:99672916	0.77427	0.548815	1.09234	0.145129
chr6:109369017:109376074:ENSG00000135535.15	ENSG00000135535	CD164	Reported infection	chr6:109332622	1.43986	0.881701	2.35135	0.145165
chr7:140015860:140020025:ENSG00000059377.16	ENSG00000059377	TBXAS1	Critical illness	chr7:140017859	0.971701	0.934887	1.00997	0.145183
chr11:83072702:83073303:ENSG00000246067.7	ENSG00000246067	RAB30-DT	Hospitalization	chr11:83072772	0.566327	0.263526	1.21706	0.1452
chr17:60129090:60132436:ENSG00000267248.1	ENSG00000267248		Critical illness	chr17:60136602	3.54099	0.645878	19.4132	0.145274
chr1:7961793:7962763:ENSG00000116288.12	ENSG00000116288	PARK7	Reported infection	All - Inverse variance weighted	1.00944	0.996758	1.02228	0.145282
chr10:98431291:98433940:ENSG00000107521.18	ENSG00000107521	HPS1	Critical illness	chr10:98433922	1.03401	0.988501	1.0816	0.145309
chr15:101650161:101651696:ENSG00000184277.12	ENSG00000184277	TM2D3	Reported infection	chr15:101665206	0.660367	0.377751	1.15442	0.145372
chr13:27441242:27445088:ENSG00000122033.14	ENSG00000122033	MTIF3	Reported infection	chr13:27441250	1.02002	0.993163	1.04761	0.145374
chr10:97568141:97570138:ENSG00000165886.4	ENSG00000165886	UBTD1	Hospitalization	chr10:97577815	0.503251	0.199659	1.26847	0.145452
chr3:121681865:121690670:ENSG00000173230.15	ENSG00000173230	GOLGB1	Critical illness	chr3:121663357	0.346575	0.0832101	1.4435	0.145476
chr1:155029500:155030084:ENSG00000163354.14	ENSG00000163354	DCST2	Critical illness	chr1:155025198	2.21214	0.759482	6.4433	0.145508
chr17:47021721:47033278:ENSG00000262879.5	ENSG00000262879		Hospitalization	chr17:47023784	0.974129	0.940342	1.00913	0.145562
chr16:88810148:88811550:ENSG00000198931.10	ENSG00000198931	APRT	Critical illness	chr16:88801844	1.10682	0.965424	1.26893	0.145565
chr15:45673801:45682478:ENSG00000137767.13	ENSG00000137767	SQOR	Critical illness	chr15:45676237	0.950777	0.888289	1.01766	0.145596
chr15:41297929:41298041:ENSG00000247556.6	ENSG00000247556	OIP5-AS1	Reported infection	chr15:41306250	0.979024	0.951466	1.00738	0.145618
chr5:32243599:32248002:ENSG00000150712.10	ENSG00000150712	MTMR12	Hospitalization	chr5:32228831	0.970006	0.931023	1.01062	0.145626
chr3:52442907:52443016:ENSG00000010319.6	ENSG00000010319	SEMA3G	Hospitalization	chr3:52397655	0.575918	0.273856	1.21115	0.145708
chr13:110647239:110648318:ENSG00000134905.16	ENSG00000134905	CARS2	Reported infection	chr13:110660136	0.988736	0.973761	1.00394	0.145755
chr3:146196793:146206526:ENSG00000114698.14	ENSG00000114698	PLSCR4	Reported infection	chr3:146199974	1.25236	0.92476	1.69601	0.145835
chr5:139476454:139477745:ENSG00000184584.12	ENSG00000184584	STING1	Critical illness	chr5:139477755	1.01556	0.994645	1.03691	0.145916
chr5:103096826:103097314:ENSG00000145723.16	ENSG00000145723	GIN1	Critical illness	chr5:103781346	0.175549	0.0168199	1.83221	0.145963
chr4:7010781:7014448:ENSG00000132405.18	ENSG00000132405	TBC1D14	Critical illness	chr4:6978544	5.44416	0.553988	53.5009	0.146113
chr10:73817554:73821682:ENSG00000148660.20	ENSG00000148660	CAMK2G	Hospitalization	chr10:73752694	2.16459	0.76382	6.13423	0.146218
chr4:76136412:76144149:ENSG00000138750.14	ENSG00000138750	NUP54	Critical illness	chr4:76127411	0.511724	0.207275	1.26335	0.146229
chr19:35310643:35311918:ENSG00000105695.14	ENSG00000105695	MAG	Reported infection	chr19:35309759	1.44424	0.87948	2.37167	0.146363
chr19:35310643:35311918:ENSG00000012124.16	ENSG00000012124	CD22	Reported infection	chr19:35309759	1.01725	0.994041	1.04101	0.146363
chr17:58999459:59012328:ENSG00000108395.13	ENSG00000108395	TRIM37	Reported infection	chr17:58998743	1.35817	0.898518	2.05297	0.146414
chr1:54216344:54225125:ENSG00000116221.15	ENSG00000116221	MRPL37	Critical illness	chr1:54220182	1.56881	0.8543	2.8809	0.146459
chr18:47136449:47150378:ENSG00000167220.11	ENSG00000167220	HDHD2	Hospitalization	chr18:46757539	1.06008	0.979781	1.14697	0.146575
chr8:22161870:22163080:ENSG00000168484.12	ENSG00000168484	SFTPC	Hospitalization	chr8:22162553	1.59787	0.848653	3.00852	0.146595
chr14:103700727:103701201:ENSG00000126214.21	ENSG00000126214	KLC1	Reported infection	chr14:103699416	1.25482	0.923592	1.70484	0.1466
chr16:50313491:50313958:ENSG00000121281.12	ENSG00000121281	ADCY7	Reported infection	chr16:50309400	0.991118	0.97925	1.00313	0.146632
chr14:23941158:23953574:ENSG00000215256.3	ENSG00000215256	DHRS4-AS1	Critical illness	chr14:23955158	0.229949	0.0315849	1.67412	0.146718
chr17:65536553:65537324:ENSG00000168646.12	ENSG00000168646	AXIN2	Reported infection	chr17:65545379	0.739133	0.491377	1.11181	0.146741
chr14:23016635:23033368:ENSG00000100804.18	ENSG00000100804	PSMB5	Reported infection	chr14:23025068	0.785025	0.566106	1.0886	0.146773
chr4:118278792:118279389:ENSG00000269893.6	ENSG00000269893	SNHG8	Hospitalization	chr4:118302491	0.800281	0.592302	1.08129	0.146786
chr15:94231664:94278154:ENSG00000140563.14	ENSG00000140563	MCTP2	Hospitalization	chr15:94301201	0.973257	0.938261	1.00956	0.146825
chr15:41843223:41843676:ENSG00000243708.10	ENSG00000243708	PLA2G4B	Critical illness	chr15:41841304	1.01821	0.993685	1.04335	0.14684
chr15:41860758:41861419:ENSG00000137877.9	ENSG00000137877	SPTBN5	Critical illness	chr15:41596200	0.187193	0.0194529	1.80134	0.146919
chr9:137366632:137367936:ENSG00000187609.15	ENSG00000187609	EXD3	Reported infection	All - Inverse variance weighted	0.995038	0.988372	1.00175	0.146934
chr19:54356966:54360916:ENSG00000167613.15	ENSG00000167613	LAIR1	Hospitalization	chr19:54361936	0.982631	0.959634	1.00618	0.147029
chr9:129141918:129142445:ENSG00000119383.19	ENSG00000119383	PTPA	Critical illness	chr9:129122523	1.65889	0.836953	3.288	0.147044
chr17:48546739:48548375:ENSG00000230148.8	ENSG00000230148	HOXB-AS1	Hospitalization	chr17:48571317	0.486789	0.183961	1.28812	0.147052
chr12:9681033:9687902:ENSG00000069493.14	ENSG00000069493	CLEC2D	Hospitalization	chr12:9649312	0.967605	0.925477	1.01165	0.147065
chr11:810039:810234:ENSG00000177600.8	ENSG00000177600	RPLP2	Reported infection	chr11:810009	1.15168	0.951455	1.39404	0.147262
chr1:236554752:236555296:ENSG00000119285.10	ENSG00000119285	HEATR1	Reported infection	chr1:236554626	1.34293	0.901271	2.00103	0.14731
chr1:111609227:111612189:ENSG00000231346.5	ENSG00000231346	LINC01160	Critical illness	chr1:111741959	1.07436	0.975031	1.1838	0.147311
chr16:1506329:1506484:ENSG00000100726.14	ENSG00000100726	TELO2	Critical illness	chr16:1506499	1.0283	0.990208	1.06785	0.14734
chr19:54449310:54451290:ENSG00000167615.16	ENSG00000167615	LENG8	Critical illness	chr19:54449028	0.969286	0.929237	1.01106	0.147342
chr1:28369825:28407410:ENSG00000204138.12	ENSG00000204138	PHACTR4	Reported infection	chr1:28468516	1.56116	0.85459	2.85192	0.147378
chr11:58610334:58610953:ENSG00000186660.14	ENSG00000186660	ZFP91	Reported infection	chr11:58495563	0.980105	0.953812	1.00712	0.147495
chr3:48633635:48635371:ENSG00000225697.12	ENSG00000225697	SLC26A6	Reported infection	chr3:48643620	0.992388	0.982178	1.0027	0.147571
chr12:52237569:52238680:ENSG00000135480.15	ENSG00000135480	KRT7	Hospitalization	chr12:52236699	0.575606	0.272553	1.21562	0.147601
chr22:45328063:45330603:ENSG00000100376.11	ENSG00000100376	FAM118A	Critical illness	chr22:45411657	0.989828	0.976221	1.00362	0.147703
chr1:1054551:1054824:ENSG00000188157.14	ENSG00000188157	AGRN	Hospitalization	chr1:1057980	0.971376	0.933921	1.01033	0.147748
chr6:6003273:6003703:ENSG00000124785.8	ENSG00000124785	NRN1	Hospitalization	chr6:6003280	0.688391	0.415194	1.14135	0.147769
chr5:62398881:62403273:ENSG00000086189.9	ENSG00000086189	DIMT1	Hospitalization	chr5:62402032	1.37718	0.892842	2.12426	0.147796
chr15:34406870:34407576:ENSG00000175265.17	ENSG00000175265	GOLGA8A	Hospitalization	All - Inverse variance weighted	1.0176	0.993838	1.04194	0.147805
chr16:74675764:74682651:ENSG00000168404.12	ENSG00000168404	MLKL	Hospitalization	chr16:74679007	1.01461	0.994874	1.03474	0.147828
chr3:195967990:195971323:ENSG00000185485.14	ENSG00000185485	SDHAP1	Critical illness	chr3:195750536	1.07373	0.975098	1.18235	0.147886
chr7:524280:524854:ENSG00000223855.1	ENSG00000223855	PDGFA-DT	Hospitalization	chr7:523889	1.54732	0.856622	2.79494	0.147903
chr19:41797948:41808813:ENSG00000170956.16	ENSG00000170956	CEACAM3	Reported infection	chr19:41781584	1.46323	0.873693	2.45055	0.147966
chr6:25110103:25114991:ENSG00000168405.15	ENSG00000168405	CMAHP	Hospitalization	chr6:25113703	0.976134	0.944703	1.00861	0.148043
chr19:4496405:4496919:ENSG00000167674.14	ENSG00000167674	HDGFL2	Critical illness	chr19:4497529	0.96398	0.91723	1.01311	0.148084
chr2:6800674:6805586:ENSG00000225964.5	ENSG00000225964	NRIR	Critical illness	chr2:6801157	1.06246	0.978703	1.15339	0.148136
chr1:46303820:46310155:ENSG00000173660.11	ENSG00000173660	UQCRH	Reported infection	chr1:46309111	1.10093	0.96636	1.25424	0.148307
chr15:52239879:52244356:ENSG00000128833.12	ENSG00000128833	MYO5C	Reported infection	chr15:52242147	0.732833	0.48075	1.1171	0.148417
chr10:5935970:5945655:ENSG00000232807.2	ENSG00000232807		Critical illness	chr10:5935972	1.03408	0.988134	1.08215	0.148417
chr11:44082192:44083169:ENSG00000110455.13	ENSG00000110455	ACCS	Critical illness	chr11:44082189	0.982992	0.960386	1.00613	0.148429
chr11:3702892:3705200:ENSG00000110713.15	ENSG00000110713	NUP98	Critical illness	chr11:3704405	1.03808	0.98677	1.09206	0.148458
chr12:57489558:57490207:ENSG00000166986.14	ENSG00000166986	MARS1	Reported infection	chr12:57490018	0.706951	0.441622	1.13169	0.148564
chr6:170395579:170404550:ENSG00000112584.13	ENSG00000112584	FAM120B	Hospitalization	chr6:170398265	1.02596	0.990891	1.06226	0.148675
chr14:24139789:24140889:ENSG00000100908.13	ENSG00000100908	EMC9	Reported infection	chr14:24094003	0.622791	0.327465	1.18446	0.148791
chr22:50206520:50208488:ENSG00000073169.13	ENSG00000073169	SELENOO	Hospitalization	chr22:50208507	1.02731	0.990403	1.06558	0.148933
chr6:15627475:15637744:ENSG00000047579.19	ENSG00000047579	DTNBP1	Critical illness	chr6:14817133	0.952421	0.891401	1.01762	0.149014
chr20:290307:290591:ENSG00000196476.11	ENSG00000196476	C20orf96	Reported infection	chr20:290494	1.03345	0.988268	1.08069	0.149156
chr17:74773685:74776267:ENSG00000109065.11	ENSG00000109065	NAT9	Reported infection	chr17:74775627	1.28936	0.912807	1.82124	0.149235
chr1:161674073:161675257:ENSG00000072694.20	ENSG00000072694	FCGR2B	Reported infection	chr1:161698971	1.58972	0.846615	2.98506	0.149303
chr19:41309825:41332128:ENSG00000105329.9	ENSG00000105329	TGFB1	Reported infection	chr19:41319253	0.6928	0.420677	1.14095	0.149328
chr20:25300884:25303550:ENSG00000100997.18	ENSG00000100997	ABHD12	Hospitalization	chr20:25302331	0.955288	0.8977	1.01657	0.149336
chr7:128477173:128479158:ENSG00000165055.15	ENSG00000165055	METTL2B	Hospitalization	chr7:128477173	0.780568	0.557389	1.09311	0.149351
chr5:96768431:96776404:ENSG00000164307.12	ENSG00000164307	ERAP1	Critical illness	chr5:96750986	0.978204	0.949327	1.00796	0.149479
chr16:72057466:72058254:ENSG00000257017.8	ENSG00000257017	HP	Reported infection	chr16:72110275	1.01118	0.996002	1.02659	0.149621
chr16:72074385:72075145:ENSG00000261701.6	ENSG00000261701	HPR	Reported infection	chr16:72110275	0.985618	0.966387	1.00523	0.149621
chr3:119676966:119677204:ENSG00000138495.6	ENSG00000138495	COX17	Reported infection	chr3:119634997	0.712049	0.448582	1.13026	0.149706
chr22:28695873:28699838:ENSG00000183765.20	ENSG00000183765	CHEK2	Reported infection	chr22:29006551	0.677311	0.398598	1.15091	0.149764
chr11:66002570:66003626:ENSG00000175334.7	ENSG00000175334	BANF1	Reported infection	chr11:66002338	0.984284	0.963294	1.00573	0.149769
chr4:2337496:2337620:ENSG00000159733.13	ENSG00000159733	ZFYVE28	Reported infection	chr4:2337603	1.56968	0.849704	2.89973	0.149909
chr6:133537358:133568190:ENSG00000227954.6	ENSG00000227954	TARID	Critical illness	chr6:133528651	1.02139	0.992384	1.05124	0.149914
chr11:77901551:77903540:ENSG00000149262.16	ENSG00000149262	INTS4	Reported infection	chr11:77924269	1.00168	0.999393	1.00397	0.150037
chr4:39063035:39075965:ENSG00000109790.16	ENSG00000109790	KLHL5	Reported infection	chr4:39049915	0.987373	0.970436	1.00461	0.150052
chr5:240476:254393:ENSG00000073578.16	ENSG00000073578	SDHA	Critical illness	chr5:210445	0.909375	0.799009	1.03499	0.150139
chr19:12661082:12661260:ENSG00000104774.12	ENSG00000104774	MAN2B1	Hospitalization	chr19:12661009	0.964592	0.91837	1.01314	0.15018
chr6:73610547:73615315:ENSG00000119899.12	ENSG00000119899	SLC17A5	Critical illness	chr6:73469965	0.145392	0.0105109	2.01112	0.15024
chr8:31157530:31167022:ENSG00000165392.9	ENSG00000165392	WRN	Critical illness	chr8:31162081	2.27155	0.742816	6.94647	0.15025
chr16:23544703:23552149:ENSG00000103356.15	ENSG00000103356	EARS2	Critical illness	chr16:23518768	2.84899	0.684158	11.8638	0.150302
chr11:65043164:65044225:ENSG00000168061.14	ENSG00000168061	SAC3D1	Critical illness	chr11:64752783	3.57935	0.629401	20.3554	0.150463
chr17:78997963:79009664:ENSG00000171302.16	ENSG00000171302	CANT1	Critical illness	All - Inverse variance weighted	1.04528	0.984045	1.11033	0.15049
chr7:90354549:90355086:ENSG00000105793.15	ENSG00000105793	GTPBP10	Hospitalization	chr7:90355095	1.66183	0.83147	3.32144	0.15055
chr7:150369868:150371228:ENSG00000196456.11	ENSG00000196456	ZNF775	Critical illness	chr7:150354663	1.04769	0.983209	1.11641	0.150572
chr7:150369868:150371228:ENSG00000214022.11	ENSG00000214022	REPIN1	Critical illness	chr7:150354663	1.04769	0.983209	1.11641	0.150572
chr12:103947430:103953386:ENSG00000166598.14	ENSG00000166598	HSP90B1	Critical illness	chr12:103952179	0.985055	0.965035	1.00549	0.150613
chr10:13694039:13701340:ENSG00000151474.21	ENSG00000151474	FRMD4A	Reported infection	chr10:13698917	0.780373	0.556464	1.09438	0.150644
chr8:37840335:37840760:ENSG00000020181.17	ENSG00000020181	ADGRA2	Reported infection	chr8:37840388	1.1989	0.93614	1.53541	0.150671
chr9:19290876:19298056:ENSG00000137145.20	ENSG00000137145	DENND4C	Hospitalization	chr9:19294609	0.308094	0.061843	1.53489	0.150715
chr5:112165118:112168739:ENSG00000129595.12	ENSG00000129595	EPB41L4A	Hospitalization	chr5:111989990	0.95184	0.889867	1.01813	0.150733
chr9:136791777:136792251:ENSG00000244187.7	ENSG00000244187	TMEM141	Hospitalization	chr9:136791987	0.9705	0.931659	1.01096	0.150737
chr8:23290469:23291361:ENSG00000104679.10	ENSG00000104679	R3HCC1	Hospitalization	chr8:23296618	1.58314	0.845999	2.96258	0.150747
chr8:25382778:25389091:ENSG00000147459.17	ENSG00000147459	DOCK5	Reported infection	chr8:25382921	1.01718	0.993813	1.04109	0.150849
chr9:33963791:33986760:ENSG00000137073.21	ENSG00000137073	UBAP2	Hospitalization	chr9:33112716	0.934215	0.851375	1.02512	0.150894
chr22:42142880:42143410:ENSG00000100197.20	ENSG00000100197	CYP2D6	Critical illness	chr22:42142869	0.952575	0.89147	1.01787	0.1509
chr22:42142880:42143410:ENSG00000205702.10	ENSG00000205702	CYP2D7	Critical illness	chr22:42142869	0.952911	0.892213	1.01774	0.1509
chr10:112438389:112439506:ENSG00000023041.11	ENSG00000023041	ZDHHC6	Critical illness	chr10:112430594	1.05807	0.979632	1.14279	0.150906
chr12:57535845:57538253:ENSG00000175203.15	ENSG00000175203	DCTN2	Critical illness	chr12:57522024	3.08328	0.663119	14.3363	0.150989
chr1:28508160:28508830:ENSG00000180198.15	ENSG00000180198	RCC1	Reported infection	chr1:28318402	1.16639	0.945381	1.43906	0.151018
chr8:85209409:85212160:ENSG00000133740.10	ENSG00000133740	E2F5	Reported infection	chr8:84216376	1.63053	0.836591	3.17795	0.15102
chr20:410025:410412:ENSG00000125826.20	ENSG00000125826	RBCK1	Reported infection	chr20:411618	1.00953	0.996544	1.02269	0.151027
chr9:136443900:136446855:ENSG00000148396.18	ENSG00000148396	SEC16A	Reported infection	chr9:136445899	1.24049	0.924357	1.66475	0.151033
chr11:68030877:68032152:ENSG00000110717.12	ENSG00000110717	NDUFS8	Reported infection	chr11:68029165	1.0134	0.995154	1.03197	0.151058
chr17:39908214:39908958:ENSG00000073605.18	ENSG00000073605	GSDMB	Critical illness	chr17:39652849	0.932615	0.847894	1.0258	0.151082
chr10:44982663:44983941:ENSG00000107551.20	ENSG00000107551	RASSF4	Reported infection	chr10:44983986	1.19535	0.936903	1.5251	0.151114
chr11:65046114:65047647:ENSG00000168060.15	ENSG00000168060	NAALADL1	Reported infection	chr11:65046213	1.02013	0.992744	1.04827	0.151163
chr2:162268277:162272226:ENSG00000115267.5	ENSG00000115267	IFIH1	Reported infection	chr2:162157475	0.652671	0.364467	1.16878	0.151192
chr10:35566185:35569054:ENSG00000108100.17	ENSG00000108100	CCNY	Reported infection	chr10:35568072	0.869549	0.718449	1.05243	0.151209
chr3:9813345:9817645:ENSG00000214021.15	ENSG00000214021	TTLL3	Hospitalization	chr3:9794702	1.03622	0.987076	1.0878	0.151228
chr17:27642348:27645314:ENSG00000168961.16	ENSG00000168961	LGALS9	Reported infection	chr17:27634478	1.02405	0.991345	1.05784	0.151262
chr19:47349961:47352754:ENSG00000134815.18	ENSG00000134815	DHX34	Critical illness	chr19:47386741	5.01664	0.554244	45.4072	0.151316
chr12:133048848:133060361:ENSG00000198040.10	ENSG00000198040	ZNF84	Critical illness	chr12:133052672	0.910765	0.801599	1.0348	0.151324
chr1:109214128:109221087:ENSG00000031698.12	ENSG00000031698	SARS1	Hospitalization	chr1:109221201	1.04627	0.983576	1.11296	0.151369
chr5:115842106:115866670:ENSG00000177879.15	ENSG00000177879	AP3S1	Hospitalization	chr5:115852617	0.553989	0.247228	1.24138	0.151369
chr17:82183932:82188219:ENSG00000176155.18	ENSG00000176155	CCDC57	Critical illness	chr17:82175064	1.02204	0.992047	1.05293	0.151434
chr12:104310099:104311290:ENSG00000198431.15	ENSG00000198431	TXNRD1	Critical illness	chr12:104287650	0.906351	0.792403	1.03669	0.151464
chr1:150293898:150294335:ENSG00000266472.5	ENSG00000266472	MRPS21	Hospitalization	chr1:150399652	0.398161	0.113036	1.40249	0.151729
chr10:133300113:133302792:ENSG00000130640.13	ENSG00000130640	TUBGCP2	Critical illness	chr10:133300315	0.285539	0.0514408	1.58498	0.151777
chr8:144148076:144163771:ENSG00000179832.17	ENSG00000179832	MROH1	Critical illness	chr8:144161105	1.06502	0.977101	1.16086	0.151856
chr11:614037:614476:ENSG00000185507.19	ENSG00000185507	IRF7	Hospitalization	chr11:612355	1.52671	0.85584	2.72344	0.151914
chr19:57492211:57494368:ENSG00000152439.12	ENSG00000152439	ZNF773	Reported infection	All - Inverse variance weighted	0.987239	0.970041	1.00474	0.152049
chr2:33540108:33543512:ENSG00000152689.17	ENSG00000152689	RASGRP3	Critical illness	All - Inverse variance weighted	0.982615	0.959311	1.00649	0.152124
chr20:35021332:35035123:ENSG00000100991.11	ENSG00000100991	TRPC4AP	Hospitalization	chr20:34977862	0.975057	0.941921	1.00936	0.152178
chr8:143581328:143586729:ENSG00000104529.17	ENSG00000104529	EEF1D	Critical illness	chr8:143527387	0.873141	0.725165	1.05131	0.152197
chr17:42849290:42849601:ENSG00000131480.8	ENSG00000131480	AOC2	Critical illness	chr17:42215745	0.279724	0.0489035	1.6	0.152217
chr16:89687815:89689252:ENSG00000185324.21	ENSG00000185324	CDK10	Hospitalization	chr16:89684919	0.975891	0.943809	1.00906	0.152457
chr19:54667793:54667873:ENSG00000186818.12	ENSG00000186818	LILRB4	Hospitalization	chr19:54669422	1.03149	0.988598	1.07624	0.152492
chr13:45383235:45389735:ENSG00000170919.15	ENSG00000170919	TPT1-AS1	Reported infection	chr13:45378534	1.00576	0.997876	1.0137	0.152623
chr5:179801969:179806487:ENSG00000161013.16	ENSG00000161013	MGAT4B	Hospitalization	chr5:179803321	0.433486	0.137887	1.36278	0.152624
chr9:98233549:98243994:ENSG00000095383.19	ENSG00000095383	TBC1D2	Critical illness	chr9:98236031	1.03724	0.986548	1.09053	0.152665
chr12:103956748:103957140:ENSG00000204954.9	ENSG00000204954	C12orf73	Critical illness	chr12:103954652	0.526411	0.218429	1.26865	0.152785
chr12:10409010:10409389:ENSG00000183542.5	ENSG00000183542	KLRC4	Hospitalization	chr12:10417656	1.66717	0.827303	3.35967	0.152809
chr1:206603204:206605400:ENSG00000143486.15	ENSG00000143486	EIF2D	Critical illness	chr1:206586643	0.964585	0.918059	1.01347	0.152844
chr7:144374889:144375514:ENSG00000050327.14	ENSG00000050327	ARHGEF5	Hospitalization	chr7:144379457	2.15576	0.75195	6.18031	0.152876
chr15:94402019:94402486:ENSG00000140563.14	ENSG00000140563	MCTP2	Critical illness	chr15:94402490	1.04489	0.983831	1.10975	0.152896
chr4:99159622:99204357:ENSG00000246090.6	ENSG00000246090		Hospitalization	chr4:99126778	2.21601	0.744244	6.59821	0.152903
chr7:157854875:157855927:ENSG00000233038.5	ENSG00000233038	PTPRN2-AS1	Critical illness	chr7:157857648	2.64179	0.697148	10.0109	0.152942
chr7:1438991:1439925:ENSG00000164877.18	ENSG00000164877	MICALL2	Critical illness	chr7:1438771	2.18417	0.748063	6.37726	0.153
chr20:49279208:49289045:ENSG00000177410.12	ENSG00000177410	ZFAS1	Reported infection	chr20:49280569	0.979049	0.951025	1.0079	0.153015
chr14:23960003:23967211:ENSG00000157326.18	ENSG00000157326	DHRS4	Hospitalization	chr14:23959985	1.021	0.992305	1.05053	0.153031
chr14:23995133:24000863:ENSG00000187630.15	ENSG00000187630	DHRS4L2	Hospitalization	chr14:23959985	0.963323	0.915193	1.01398	0.153031
chr6:4117451:4125250:ENSG00000198721.12	ENSG00000198721	ECI2	Critical illness	chr6:4119762	1.06075	0.978305	1.15015	0.153103
chr19:16980686:16989643:ENSG00000160111.12	ENSG00000160111	CPAMD8	Reported infection	chr19:16989742	0.982108	0.958081	1.00674	0.153106
chr4:127097259:127106635:ENSG00000248491.5	ENSG00000248491		Critical illness	chr4:127054638	4.01548	0.596271	27.0416	0.153118
chr12:123613252:123615185:ENSG00000111364.15	ENSG00000111364	DDX55	Reported infection	chr12:123613277	0.687048	0.410525	1.14983	0.153123
chr12:123735624:123737059:ENSG00000185344.13	ENSG00000185344	ATP6V0A2	Hospitalization	chr12:123739664	0.710778	0.444936	1.13546	0.153165
chr15:42515354:42529675:ENSG00000092531.9	ENSG00000092531	SNAP23	Critical illness	chr15:42528391	0.968796	0.927551	1.01188	0.153254
chr15:59652326:59657406:ENSG00000140307.10	ENSG00000140307	GTF2A2	Reported infection	chr15:59634747	0.666659	0.382109	1.16311	0.153327
chr5:179833437:179833587:ENSG00000161011.19	ENSG00000161011	SQSTM1	Hospitalization	chr5:179833494	1.65066	0.829574	3.28442	0.153377
chr6:42883614:42884613:ENSG00000146223.14	ENSG00000146223	RPL7L1	Reported infection	chr6:42882921	1.00669	0.997516	1.01594	0.153451
chr12:57535845:57538253:ENSG00000175203.15	ENSG00000175203	DCTN2	Reported infection	chr12:57522024	1.41628	0.878222	2.28398	0.153468
chr17:76531691:76550862:ENSG00000161544.9	ENSG00000161544	CYGB	Critical illness	chr17:76556294	0.899717	0.778183	1.04023	0.153509
chr2:113238212:113263278:ENSG00000189223.14	ENSG00000189223	PAX8-AS1	Critical illness	chr2:113223560	0.968265	0.926318	1.01211	0.153528
chr1:243613034:243613671:ENSG00000117020.16	ENSG00000117020	AKT3	Critical illness	chr1:243675328	2.66535	0.693457	10.2445	0.153557
chr7:45177215:45177309:ENSG00000122679.8	ENSG00000122679	RAMP3	Critical illness	chr7:45176842	0.966777	0.922935	1.0127	0.153616
chr22:24608023:24608990:ENSG00000100031.18	ENSG00000100031	GGT1	Reported infection	chr22:24609020	1.02196	0.991915	1.05292	0.153633
chr1:206611374:206612287:ENSG00000143486.15	ENSG00000143486	EIF2D	Hospitalization	chr1:206611456	0.980114	0.953437	1.00754	0.15367
chr1:113896038:113897840:ENSG00000134262.12	ENSG00000134262	AP4B1	Critical illness	chr1:113891324	1.05509	0.980146	1.13577	0.153713
chr11:83265979:83273647:ENSG00000137500.9	ENSG00000137500	CCDC90B	Reported infection	chr11:83342881	1.39659	0.88254	2.21007	0.153753
chr9:136431985:136432316:ENSG00000148384.12	ENSG00000148384	INPP5E	Hospitalization	chr9:136444565	0.954469	0.895264	1.01759	0.153786
chr6:116462454:116463283:ENSG00000188820.12	ENSG00000188820	CALHM6	Hospitalization	chr6:116462456	0.488879	0.182848	1.30711	0.153806
chr6:116462454:116463283:ENSG00000111817.16	ENSG00000111817	DSE	Hospitalization	chr6:116462456	0.961707	0.911463	1.01472	0.153806
chr2:112586365:112614213:ENSG00000243389.1	ENSG00000243389		Hospitalization	chr2:112613738	0.403639	0.116013	1.40436	0.153825
chr2:112586365:112614213:ENSG00000125611.15	ENSG00000125611	CHCHD5	Hospitalization	chr2:112613738	0.403639	0.116013	1.40436	0.153825
chr14:24195051:24195346:ENSG00000100926.14	ENSG00000100926	TM9SF1	Critical illness	chr14:23532453	0.932254	0.84654	1.02665	0.153998
chr2:210016112:210016507:ENSG00000197713.14	ENSG00000197713	RPE	Reported infection	chr2:210016169	0.804475	0.596453	1.08505	0.154086
chr3:136842569:136846528:ENSG00000239213.5	ENSG00000239213	NCK1-DT	Hospitalization	chr3:136949418	1.98416	0.773122	5.09219	0.154195
chr10:73498867:73499595:ENSG00000221817.9	ENSG00000221817	PPP3CB-AS1	Hospitalization	chr10:73533167	0.307975	0.0609425	1.55636	0.154211
chr12:130808704:130812957:ENSG00000111450.13	ENSG00000111450	STX2	Reported infection	chr12:130843175	0.987372	0.97026	1.00479	0.15424
chr19:44749046:44751227:ENSG00000069399.14	ENSG00000069399	BCL3	Critical illness	chr19:44750354	1.07766	0.972287	1.19444	0.154268
chr3:49714174:49715575:ENSG00000164068.15	ENSG00000164068	RNF123	Hospitalization	chr3:49831409	1.03049	0.988775	1.07396	0.154291
chr4:158877253:158891446:ENSG00000052795.12	ENSG00000052795	FNIP2	Critical illness	chr4:158866507	0.913937	0.807484	1.03442	0.154353
chr1:100888864:100894633:ENSG00000162694.13	ENSG00000162694	EXTL2	Hospitalization	chr1:100842568	0.390266	0.106913	1.42459	0.154364
chr12:132084399:132084964:ENSG00000185684.12	ENSG00000185684	EP400P1	Reported infection	chr12:132083534	1.01423	0.994698	1.03414	0.154412
chr19:52592228:52595617:ENSG00000123870.10	ENSG00000123870	ZNF137P	Reported infection	chr19:52594683	1.44567	0.870158	2.40181	0.154737
chr9:137111754:137111941:ENSG00000176978.13	ENSG00000176978	DPP7	Hospitalization	chr9:137111973	0.98472	0.964054	1.00583	0.154779
chr9:137105916:137106125:ENSG00000177239.14	ENSG00000177239	MAN1B1	Hospitalization	chr9:137111973	0.955037	0.896393	1.01752	0.154779
chr8:101719648:101915809:ENSG00000104490.17	ENSG00000104490	NCALD	Hospitalization	chr8:101890637	0.716153	0.452145	1.13432	0.154779
chr7:128578933:128591850:ENSG00000280828.1	ENSG00000280828		Critical illness	chr7:128561066	1.02148	0.992009	1.05183	0.154783
chr11:34890552:34916228:ENSG00000149089.12	ENSG00000149089	APIP	Reported infection	chr11:34890323	1.00547	0.99794	1.01307	0.154821
chr8:99996530:100002202:ENSG00000132554.19	ENSG00000132554	RGS22	Hospitalization	chr8:100047975	3.47227	0.624809	19.2966	0.154877
chr11:11365443:11372515:ENSG00000110328.5	ENSG00000110328	GALNT18	Critical illness	chr11:11365217	1.05164	0.981151	1.12719	0.15491
chr2:675630:677289:ENSG00000151353.14	ENSG00000151353	TMEM18	Critical illness	chr2:666343	1.01444	0.994594	1.03468	0.154966
chr11:62761904:62762867:ENSG00000168002.11	ENSG00000168002	POLR2G	Critical illness	chr11:62639852	0.946543	0.877521	1.02099	0.154983
chr3:64867257:65008945:ENSG00000241684.5	ENSG00000241684	ADAMTS9-AS2	Reported infection	chr3:64978662	0.981629	0.956862	1.00704	0.154996
chr1:206685508:206728710:ENSG00000162889.10	ENSG00000162889	MAPKAPK2	Hospitalization	chr1:206729743	0.595753	0.291747	1.21654	0.155066
chr6:169217829:169220198:ENSG00000186340.14	ENSG00000186340	THBS2	Hospitalization	chr6:169216585	0.632313	0.33614	1.18944	0.155075
chr7:77362660:77374070:ENSG00000186088.15	ENSG00000186088	GSAP	Critical illness	chr7:77360861	1.06049	0.978006	1.14992	0.155138
chr3:15273405:15304103:ENSG00000131370.15	ENSG00000131370	SH3BP5	Critical illness	All - Inverse variance weighted	1.034	0.987415	1.08278	0.15518
chr7:72879885:72890627:ENSG00000196313.11	ENSG00000196313	POM121	Reported infection	chr7:72881434	1.01363	0.994879	1.03274	0.155298
chr19:3157881:3162793:ENSG00000060558.3	ENSG00000060558	GNA15	Critical illness	chr19:3152141	1.05736	0.979066	1.14191	0.155326
chr20:58701158:58705498:ENSG00000215440.11	ENSG00000215440	NPEPL1	Hospitalization	chr20:58742772	1.0343	0.987285	1.08356	0.155361
chr5:178231866:178232492:ENSG00000175309.14	ENSG00000175309	PHYKPL	Hospitalization	chr5:178231895	1.02305	0.991378	1.05572	0.155554
chr12:55694695:55694778:ENSG00000135424.15	ENSG00000135424	ITGA7	Critical illness	chr12:55710019	0.374862	0.0967762	1.45203	0.155563
chr11:33722463:33731424:ENSG00000085063.14	ENSG00000085063	CD59	Critical illness	All - Inverse variance weighted	1.07357	0.973367	1.18409	0.155605
chr17:68433575:68435620:ENSG00000070540.12	ENSG00000070540	WIPI1	Reported infection	chr17:68432752	0.979078	0.950916	1.00807	0.155641
chr19:52297223:52297790:ENSG00000198464.13	ENSG00000198464	ZNF480	Reported infection	chr19:52300416	0.991908	0.980845	1.0031	0.155678
chr8:108233672:108234998:ENSG00000104408.9	ENSG00000104408	EIF3E	Hospitalization	chr8:108240517	0.745063	0.496295	1.11852	0.155715
chr1:1054551:1054824:ENSG00000188157.14	ENSG00000188157	AGRN	Critical illness	chr1:1057980	0.94927	0.88343	1.02002	0.155729
chr3:138611037:138621407:ENSG00000158234.12	ENSG00000158234	FAIM	Reported infection	chr3:138611020	1.2258	0.925275	1.62392	0.155973
chr22:23678842:23683725:ENSG00000272578.5	ENSG00000272578		Critical illness	chr22:23679928	0.973121	0.937168	1.01045	0.156043
chr22:23678842:23683725:ENSG00000244723.3	ENSG00000244723	ASLP1	Critical illness	chr22:23679928	0.972849	0.936543	1.01056	0.156043
chr22:23678842:23683725:ENSG00000234353.2	ENSG00000234353		Critical illness	chr22:23679928	0.971094	0.932523	1.01126	0.156043
chr2:99117759:99127048:ENSG00000135951.14	ENSG00000135951	TSGA10	Hospitalization	chr2:99202509	2.37815	0.718368	7.87284	0.156074
chr16:56639329:56639859:ENSG00000205362.11	ENSG00000205362	MT1A	Hospitalization	chr16:56639231	0.420604	0.127093	1.39195	0.156085
chr11:9694286:9724658:ENSG00000133789.14	ENSG00000133789	SWAP70	Reported infection	chr11:9695827	0.735696	0.481362	1.12441	0.156138
chr20:44936976:44938061:ENSG00000101104.12	ENSG00000101104	PABPC1L	Critical illness	chr20:44936918	1.05737	0.978904	1.14213	0.156189
chr12:103947430:103953386:ENSG00000166598.14	ENSG00000166598	HSP90B1	Critical illness	All - Inverse variance weighted	0.985428	0.965634	1.00563	0.156215
chr13:42964139:42969094:ENSG00000133106.14	ENSG00000133106	EPSTI1	Hospitalization	chr13:42971287	0.970781	0.931783	1.01141	0.15632
chr17:76557857:76561288:ENSG00000163597.14	ENSG00000163597	SNHG16	Reported infection	chr17:76559024	1.14499	0.9495	1.38072	0.156351
chr3:179588995:179592644:ENSG00000136522.13	ENSG00000136522	MRPL47	Reported infection	chr3:179630941	1.50335	0.855422	2.64204	0.156439
chr12:9241459:9241870:ENSG00000256427.1	ENSG00000256427		Reported infection	chr12:9243324	1.48045	0.860346	2.54749	0.156546
chr17:82019381:82019858:ENSG00000169689.14	ENSG00000169689	CENPX	Critical illness	chr17:82019488	5.59544	0.516259	60.6459	0.156715
chr8:22161870:22163080:ENSG00000168484.12	ENSG00000168484	SFTPC	Critical illness	chr8:22162553	1.97774	0.769512	5.08305	0.156785
chr10:93323173:93325826:ENSG00000138119.16	ENSG00000138119	MYOF	Reported infection	chr10:93323282	0.993874	0.985453	1.00237	0.156897
chr22:29215630:29216323:ENSG00000186998.15	ENSG00000186998	EMID1	Critical illness	chr22:29216492	1.04818	0.982062	1.11875	0.156927
chr1:89009494:89010904:ENSG00000117226.11	ENSG00000117226	GBP3	Critical illness	All - Inverse variance weighted	0.976096	0.943936	1.00935	0.156965
chr10:50097802:50104042:ENSG00000099290.15	ENSG00000099290	WASHC2A	Hospitalization	All - Inverse variance weighted	0.984293	0.962949	1.00611	0.156967
chr19:54576109:54577465:ENSG00000239998.5	ENSG00000239998	LILRA2	Reported infection	chr19:54588951	1.01152	0.995601	1.02769	0.156989
chr19:54576109:54577465:ENSG00000104974.11	ENSG00000104974	LILRA1	Reported infection	chr19:54588951	1.01158	0.99558	1.02783	0.156989
chr15:43185607:43189199:ENSG00000166946.13	ENSG00000166946	CCNDBP1	Hospitalization	chr15:42956352	2.2738	0.728932	7.09279	0.156998
chr17:5434966:5438123:ENSG00000108561.8	ENSG00000108561	C1QBP	Hospitalization	chr17:5419886	1.01693	0.993555	1.04086	0.157041
chr16:1240999:1256516:ENSG00000095917.13	ENSG00000095917	TPSD1	Critical illness	All - Inverse variance weighted	1.01858	0.992938	1.04488	0.157045
chr19:17555973:17559311:ENSG00000130309.10	ENSG00000130309	COLGALT1	Hospitalization	chr19:17567642	1.96433	0.770962	5.00489	0.15711
chr4:185400478:185403494:ENSG00000109775.10	ENSG00000109775	UFSP2	Reported infection	chr4:185397769	0.973843	0.938733	1.01027	0.157137
chr12:64091926:64094932:ENSG00000196935.8	ENSG00000196935	SRGAP1	Hospitalization	chr12:64091580	1.81675	0.794272	4.15546	0.157262
chr22:18161935:18167255:ENSG00000184979.9	ENSG00000184979	USP18	Hospitalization	chr22:18161935	0.616726	0.315598	1.20518	0.157365
chr2:113495249:113495637:ENSG00000136682.14	ENSG00000136682	CBWD2	Hospitalization	chr2:114199814	1.06966	0.974333	1.17431	0.157372
chr1:156266380:156267470:ENSG00000198952.8	ENSG00000198952	SMG5	Reported infection	chr1:156281634	1.42988	0.870865	2.34772	0.157528
chr1:27357876:27358181:ENSG00000142733.14	ENSG00000142733	MAP3K6	Hospitalization	chr1:27357905	1.00971	0.996267	1.02333	0.157684
chr19:58001370:58002780:ENSG00000166704.11	ENSG00000166704	ZNF606	Critical illness	chr19:58026021	6.66331	0.479812	92.5355	0.157686
chr18:54283015:54283922:ENSG00000101751.10	ENSG00000101751	POLI	Critical illness	chr18:54310576	0.977572	0.94729	1.00882	0.157698
chr16:1240999:1256516:ENSG00000172236.16	ENSG00000172236	TPSAB1	Critical illness	All - Inverse variance weighted	1.01928	0.99263	1.04665	0.157726
chr4:2260572:2261725:ENSG00000123933.16	ENSG00000123933	MXD4	Hospitalization	chr4:2257730	2.23466	0.732366	6.81862	0.157736
chr1:39630308:39631496:ENSG00000163909.7	ENSG00000163909	HEYL	Hospitalization	chr1:39630381	1.76282	0.802822	3.87075	0.157748
chr4:147532704:147535877:ENSG00000151617.15	ENSG00000151617	EDNRA	Reported infection	chr4:148209771	0.508912	0.199359	1.29912	0.157751
chr1:147272630:147275354:ENSG00000131778.18	ENSG00000131778	CHD1L	Hospitalization	chr1:147341608	0.954759	0.895356	1.0181	0.157787
chr2:48671680:48679335:ENSG00000242441.7	ENSG00000242441	GTF2A1L	Reported infection	chr2:48776319	1.0109	0.995805	1.02623	0.15783
chr2:48671680:48679335:ENSG00000068781.21	ENSG00000068781	STON1-GTF2A1L	Reported infection	chr2:48776319	1.30079	0.903077	1.87366	0.15783
chr1:3873137:3883507:ENSG00000169598.15	ENSG00000169598	DFFB	Critical illness	chr1:3881742	0.94644	0.876828	1.02158	0.157879
chr21:46560783:46561748:ENSG00000160305.17	ENSG00000160305	DIP2A	Reported infection	All - Inverse variance weighted	0.98724	0.969798	1.00499	0.157914
chr13:20732121:20757455:ENSG00000150456.10	ENSG00000150456	EEF1AKMT1	Reported infection	chr13:20730443	0.986056	0.96702	1.00547	0.157988
chr6:2855690:2857911:ENSG00000230438.6	ENSG00000230438	SERPINB9P1	Reported infection	chr6:2876301	1.44698	0.866377	2.41669	0.157989
chr2:111092966:111117616:ENSG00000153093.18	ENSG00000153093	ACOXL	Critical illness	chr2:111153117	1.03147	0.988029	1.07682	0.158133
chr7:30460041:30478606:ENSG00000106100.10	ENSG00000106100	NOD1	Reported infection	chr7:30463664	1.00474	0.998164	1.01136	0.158167
chr8:24352052:24353770:ENSG00000042980.12	ENSG00000042980	ADAM28	Hospitalization	chr8:24353285	0.966701	0.922285	1.01326	0.158187
chr17:1771184:1771872:ENSG00000132386.10	ENSG00000132386	SERPINF1	Reported infection	chr17:1771311	0.97446	0.940039	1.01014	0.158524
chr2:162047501:162073399:ENSG00000197635.9	ENSG00000197635	DPP4	Hospitalization	chr2:162047503	0.715172	0.448712	1.13987	0.158678
chr1:53071628:53072933:ENSG00000174348.13	ENSG00000174348	PODN	Reported infection	chr1:53072997	0.987682	0.970804	1.00485	0.158716
chr19:58563504:58569277:ENSG00000099326.8	ENSG00000099326	MZF1	Reported infection	chr19:58550892	0.855932	0.689419	1.06266	0.15873
chr22:40431480:40435499:ENSG00000196588.14	ENSG00000196588	MRTFA	Hospitalization	chr22:40435252	1.91495	0.775749	4.72706	0.158778
chr21:41345736:41347013:ENSG00000183844.16	ENSG00000183844	FAM3B	Critical illness	chr21:41339592	0.965024	0.918396	1.01402	0.158841
chr19:12649216:12649913:ENSG00000104774.12	ENSG00000104774	MAN2B1	Critical illness	chr19:12657577	1.06132	0.976992	1.15293	0.158857
chr19:53179984:53182884:ENSG00000197497.10	ENSG00000197497	ZNF665	Critical illness	chr19:53179735	0.398595	0.110862	1.43311	0.158892
chr7:38178420:38201714:ENSG00000010270.13	ENSG00000010270	STARD3NL	Reported infection	chr7:38165296	0.981403	0.9561	1.00738	0.158955
chr5:53108643:53109712:ENSG00000164172.18	ENSG00000164172	MOCS2	Hospitalization	chr5:53112415	2.5035	0.698192	8.97681	0.15897
chr4:1740986:1744518:ENSG00000013810.18	ENSG00000013810	TACC3	Reported infection	chr4:1743425	1.01453	0.994369	1.0351	0.158975
chr9:37773469:37776282:ENSG00000165275.9	ENSG00000165275	TRMT10B	Hospitalization	chr9:37755131	0.625912	0.326108	1.20134	0.158975
chr16:89729318:89733302:ENSG00000158805.11	ENSG00000158805	ZNF276	Reported infection	All - Inverse variance weighted	1.01436	0.994433	1.03469	0.158975
chr1:3524246:3524385:ENSG00000162591.15	ENSG00000162591	MEGF6	Critical illness	chr1:3524379	1.03507	0.986595	1.08592	0.15899
chr6:3012674:3016884:ENSG00000124588.19	ENSG00000124588	NQO2	Critical illness	chr6:3012491	1.01521	0.994104	1.03676	0.159076
chr17:50139581:50140093:ENSG00000108819.10	ENSG00000108819	PPP1R9B	Reported infection	chr17:50131091	1.29064	0.904856	1.84089	0.159086
chr3:158588924:158592434:ENSG00000178053.17	ENSG00000178053	MLF1	Hospitalization	chr3:158570314	0.949737	0.883951	1.02042	0.159121
chr7:92448877:92450701:ENSG00000157259.6	ENSG00000157259	GATAD1	Hospitalization	chr7:92468297	2.10867	0.746206	5.95877	0.159245
chr20:49159146:49174195:ENSG00000124214.19	ENSG00000124214	STAU1	Hospitalization	chr20:49128547	1.03057	0.988246	1.07471	0.159303
chr2:182030979:182061442:ENSG00000150722.10	ENSG00000150722	PPP1R1C	Reported infection	chr2:182056545	0.707472	0.436926	1.14554	0.159317
chr3:119503620:119503954:ENSG00000113845.9	ENSG00000113845	TIMMDC1	Hospitalization	chr3:119501087	1.62786	0.825767	3.20905	0.159392
chr2:187554393:187555935:ENSG00000224063.5	ENSG00000224063	CALCRL-AS1	Reported infection	chr2:187556537	1.00626	0.997552	1.01504	0.159402
chr20:64057651:64062430:ENSG00000171703.16	ENSG00000171703	TCEA2	Reported infection	chr20:64059960	1.01188	0.995369	1.02867	0.159408
chr20:64060135:64062430:ENSG00000237371.1	ENSG00000237371		Reported infection	chr20:64059960	0.989477	0.975004	1.00417	0.159408
chr7:67339573:67339797:ENSG00000235475.1	ENSG00000235475		Reported infection	chr7:67346029	0.79906	0.584602	1.09219	0.159464
chr10:100275493:100280124:ENSG00000196072.11	ENSG00000196072	BLOC1S2	Reported infection	chr10:100278884	1.43016	0.868751	2.35436	0.159499
chr5:170258166:170258866:ENSG00000043462.11	ENSG00000043462	LCP2	Reported infection	chr5:170258159	0.986753	0.968585	1.00526	0.159593
chr17:50669528:50672971:ENSG00000108846.15	ENSG00000108846	ABCC3	Hospitalization	chr17:51371851	1.04088	0.984351	1.10065	0.159629
chr12:69784815:69794437:ENSG00000127328.21	ENSG00000127328	RAB3IP	Critical illness	chr12:68835592	7.11696	0.461453	109.764	0.159748
chr8:109557042:109560838:ENSG00000147654.14	ENSG00000147654	EBAG9	Critical illness	chr8:109557831	2.66007	0.679958	10.4065	0.159802
chr14:24321821:24321900:ENSG00000129467.13	ENSG00000129467	ADCY4	Reported infection	chr14:24321930	1.00611	0.997599	1.0147	0.159844
chr17:17180088:17184823:ENSG00000133030.20	ENSG00000133030	MPRIP	Hospitalization	chr17:17113953	0.525375	0.214133	1.28901	0.159854
chr14:24318778:24318945:ENSG00000129467.13	ENSG00000129467	ADCY4	Reported infection	chr14:24320104	0.986524	0.968035	1.00537	0.159867
chr11:8914930:8919337:ENSG00000166452.11	ENSG00000166452	AKIP1	Hospitalization	chr11:8917272	1.01726	0.993265	1.04183	0.160004
chr4:184638468:184649395:ENSG00000164305.18	ENSG00000164305	CASP3	Critical illness	chr4:184648576	0.960505	0.907995	1.01605	0.160078
chr19:8825108:8831318:ENSG00000167785.8	ENSG00000167785	ZNF558	Critical illness	chr19:8809144	3.82018	0.588799	24.7856	0.16008
chr7:95364063:95372173:ENSG00000105852.10	ENSG00000105852	PON3	Hospitalization	chr7:95390043	1.0454	0.982606	1.1122	0.160094
chr16:1765178:1765960:ENSG00000138834.12	ENSG00000138834	MAPK8IP3	Hospitalization	chr16:1767430	0.569978	0.260104	1.24902	0.160187
chr19:53522684:53523264:ENSG00000130844.16	ENSG00000130844	ZNF331	Reported infection	chr19:53522094	1.01172	0.995397	1.0283	0.160349
chr9:2186228:2191266:ENSG00000080503.22	ENSG00000080503	SMARCA2	Reported infection	chr9:2178173	1.02545	0.990093	1.06207	0.160366
chr14:50456594:50462665:ENSG00000012983.11	ENSG00000012983	MAP4K5	Reported infection	chr14:50461699	1.02237	0.991267	1.05445	0.160465
chr14:24433032:24434100:ENSG00000100441.9	ENSG00000100441	KHNYN	Critical illness	chr14:24432638	0.67306	0.38717	1.17005	0.160523
chr9:137183242:137183672:ENSG00000176248.8	ENSG00000176248	ANAPC2	Hospitalization	chr9:137183277	1.02222	0.99132	1.05408	0.160543
chr14:52020178:52028722:ENSG00000087303.17	ENSG00000087303	NID2	Hospitalization	chr14:52021970	0.959504	0.90567	1.01654	0.160562
chr17:4785659:4785901:ENSG00000182853.11	ENSG00000182853	VMO1	Critical illness	chr17:4786277	1.01712	0.993284	1.04153	0.1606
chr19:18593872:18594065:ENSG00000006016.10	ENSG00000006016	CRLF1	Critical illness	chr19:18593718	1.91647	0.77238	4.75525	0.160639
chr4:118591895:118595912:ENSG00000260404.3	ENSG00000260404		Critical illness	chr4:118584729	0.96657	0.921729	1.01359	0.160641
chr14:73573590:73574908:ENSG00000119673.14	ENSG00000119673	ACOT2	Critical illness	chr14:73566566	1.09453	0.964769	1.24174	0.160648
chr19:43652371:43656479:ENSG00000011422.11	ENSG00000011422	PLAUR	Hospitalization	chr19:43655724	0.961804	0.910865	1.01559	0.160706
chr17:82183932:82188219:ENSG00000176155.18	ENSG00000176155	CCDC57	Hospitalization	chr17:82175064	1.01442	0.994328	1.03492	0.160727
chr6:116752695:116761977:ENSG00000153975.9	ENSG00000153975	ZUP1	Critical illness	chr6:116744365	0.305803	0.0583909	1.60154	0.160772
chr1:111347049:111348516:ENSG00000134216.18	ENSG00000134216	CHIA	Reported infection	chr1:111351336	0.982858	0.959387	1.0069	0.160866
chr1:111347049:111348516:ENSG00000173947.13	ENSG00000173947	PIFO	Reported infection	chr1:111351336	0.982858	0.959387	1.0069	0.160866
chr16:4683932:4686259:ENSG00000102858.12	ENSG00000102858	MGRN1	Hospitalization	chr16:4686315	0.988464	0.972561	1.00463	0.160888
chr1:177968039:177971396:ENSG00000120341.18	ENSG00000120341	SEC16B	Reported infection	chr1:177974609	0.666105	0.377401	1.17566	0.161009
chr1:177968039:177971396:ENSG00000242193.10	ENSG00000242193	CRYZL2P	Reported infection	chr1:177974609	0.666105	0.377401	1.17566	0.161009
chr7:157381986:157382246:ENSG00000105993.14	ENSG00000105993	DNAJB6	Hospitalization	chr7:157369409	0.651042	0.357248	1.18645	0.161026
chr17:16432300:16434890:ENSG00000187688.14	ENSG00000187688	TRPV2	Hospitalization	chr17:16427843	0.600603	0.294407	1.22526	0.161064
chr13:113795387:113799339:ENSG00000184497.12	ENSG00000184497	TMEM255B	Critical illness	chr13:113795389	0.980447	0.953742	1.0079	0.161081
chr16:24172361:24174518:ENSG00000166501.12	ENSG00000166501	PRKCB	Reported infection	chr16:24149224	0.981612	0.95646	1.00743	0.161098
chr7:151079922:151080437:ENSG00000164896.19	ENSG00000164896	FASTK	Critical illness	chr7:151083513	0.902859	0.782564	1.04165	0.161304
chr1:40260985:40267786:ENSG00000084073.8	ENSG00000084073	ZMPSTE24	Critical illness	chr1:40283083	4.70125	0.538991	41.0057	0.161313
chr6:152145555:152148045:ENSG00000131018.22	ENSG00000131018	SYNE1	Reported infection	chr6:152145539	0.989055	0.97394	1.0044	0.161328
chr3:46686439:46687026:ENSG00000178038.16	ENSG00000178038	ALS2CL	Reported infection	chr3:46706514	1.01483	0.994131	1.03597	0.161445
chr7:150803832:150804362:ENSG00000002933.7	ENSG00000002933	TMEM176A	Hospitalization	chr7:150804367	1.01503	0.994052	1.03646	0.16146
chr1:230843896:230855668:ENSG00000119280.16	ENSG00000119280	C1orf198	Critical illness	chr1:230844076	3.40003	0.612909	18.8612	0.161527
chr22:45330756:45332425:ENSG00000100376.11	ENSG00000100376	FAM118A	Critical illness	chr22:45325403	1.01494	0.994081	1.03624	0.161603
chr15:68086750:68141946:ENSG00000033800.13	ENSG00000033800	PIAS1	Critical illness	chr15:68075554	0.3011	0.0560468	1.6176	0.161725
chr15:82989188:82989881:ENSG00000169612.3	ENSG00000169612	RAMAC	Reported infection	chr15:82978766	1.24852	0.914898	1.70379	0.161736
chr20:47628023:47633496:ENSG00000124151.18	ENSG00000124151	NCOA3	Reported infection	chr20:47531579	0.746523	0.495646	1.12439	0.161834
chr7:44013679:44016434:ENSG00000272655.2	ENSG00000272655		Reported infection	chr7:44014753	1.39273	0.875572	2.21535	0.161858
chr5:55160396:55164055:ENSG00000164294.13	ENSG00000164294	GPX8	Critical illness	chr5:55161883	3.39464	0.61235	18.8186	0.161906
chr3:122556121:122558329:ENSG00000138496.16	ENSG00000138496	PARP9	Hospitalization	chr3:122542532	0.976569	0.944651	1.00956	0.161964
chr9:137366632:137367936:ENSG00000187609.15	ENSG00000187609	EXD3	Reported infection	chr9:137367416	0.995174	0.988448	1.00195	0.162038
chr15:64957269:64959401:ENSG00000090487.10	ENSG00000090487	SPG21	Hospitalization	chr15:64985367	0.520296	0.208214	1.30015	0.162041
chr9:7798637:7799683:ENSG00000137038.7	ENSG00000137038	DMAC1	Reported infection	chr9:7799606	0.748715	0.498951	1.12351	0.16224
chr5:132449689:132486192:ENSG00000197536.11	ENSG00000197536	IRF1-AS1	Critical illness	chr5:132478572	0.538747	0.226282	1.28268	0.162272
chr3:128909421:128910021:ENSG00000177646.18	ENSG00000177646	ACAD9	Reported infection	chr3:128915930	0.987734	0.970782	1.00498	0.162344
chr5:52788414:52799889:ENSG00000152684.10	ENSG00000152684	PELO	Critical illness	chr5:53493979	1.06717	0.974149	1.16907	0.162384
chr5:52788414:52799889:ENSG00000213949.8	ENSG00000213949	ITGA1	Critical illness	chr5:53493979	1.0662	0.974506	1.16652	0.162384
chr17:81701131:81701244:ENSG00000185359.12	ENSG00000185359	HGS	Critical illness	chr17:81677089	0.302894	0.0566977	1.61814	0.162405
chr19:54576109:54577465:ENSG00000239998.5	ENSG00000239998	LILRA2	Critical illness	chr19:54588951	1.04502	0.982406	1.11163	0.162436
chr19:54576109:54577465:ENSG00000104974.11	ENSG00000104974	LILRA1	Critical illness	chr19:54588951	1.04525	0.98232	1.11222	0.162436
chr7:100356938:100358220:ENSG00000121716.20	ENSG00000121716	PILRB	Reported infection	chr7:100348762	1.00938	0.996244	1.02268	0.162496
chr21:25982477:26000015:ENSG00000142192.20	ENSG00000142192	APP	Reported infection	chr21:25999019	1.4062	0.871483	2.269	0.162578
chr17:50548161:50548283:ENSG00000006282.20	ENSG00000006282	SPATA20	Hospitalization	chr17:50548182	1.02639	0.989542	1.06461	0.162596
chr1:1054551:1054824:ENSG00000188157.14	ENSG00000188157	AGRN	Hospitalization	All - Inverse variance weighted	0.97834	0.948725	1.00888	0.162636
chr7:97970730:97972135:ENSG00000243554.1	ENSG00000243554	CCZ1P1	Hospitalization	chr7:97966289	0.971127	0.931983	1.01192	0.162812
chr7:93146040:93148194:ENSG00000177409.11	ENSG00000177409	SAMD9L	Reported infection	chr7:93228458	1.19886	0.929287	1.54664	0.162824
chr11:125895789:125903170:ENSG00000110060.8	ENSG00000110060	PUS3	Critical illness	chr11:125896149	0.343277	0.0764707	1.54097	0.162845
chr8:144425772:144425875:ENSG00000160948.13	ENSG00000160948	VPS28	Reported infection	chr8:144422571	0.798284	0.581751	1.09541	0.16287
chr7:140026348:140027276:ENSG00000059378.12	ENSG00000059378	PARP12	Hospitalization	chr7:140045991	1.98116	0.758387	5.17545	0.162874
chr17:63787270:63792412:ENSG00000198231.12	ENSG00000198231	DDX42	Reported infection	chr17:63696844	1.60866	0.825029	3.1366	0.162891
chr2:218679667:218679893:ENSG00000163482.11	ENSG00000163482	STK36	Hospitalization	chr2:218679665	1.58471	0.82992	3.02595	0.162995
chr7:17460553:17463400:ENSG00000236039.2	ENSG00000236039	LINC02889	Hospitalization	chr7:17462966	1.03542	0.986003	1.08732	0.162999
chr14:31427792:31428144:ENSG00000203546.7	ENSG00000203546		Critical illness	chr14:31459450	0.340946	0.075177	1.54627	0.163034
chr14:31427792:31428144:ENSG00000129480.12	ENSG00000129480	DTD2	Critical illness	chr14:31459450	0.340946	0.075177	1.54627	0.163034
chr19:12705830:12706196:ENSG00000105576.15	ENSG00000105576	TNPO2	Hospitalization	chr19:12985183	0.435722	0.135605	1.40005	0.163038
chr12:11047188:11171422:ENSG00000111215.11	ENSG00000111215	PRR4	Reported infection	chr12:11107295	0.994622	0.987114	1.00219	0.163049
chr10:129536377:129707895:ENSG00000170430.9	ENSG00000170430	MGMT	Critical illness	chr10:129646428	0.948865	0.881397	1.0215	0.163084
chr20:276086:276793:ENSG00000196476.11	ENSG00000196476	C20orf96	Reported infection	chr20:276086	0.987387	0.96993	1.00516	0.163087
chr20:58673711:58691724:ENSG00000124222.22	ENSG00000124222	STX16	Hospitalization	chr20:58697666	0.978711	0.949557	1.00876	0.163122
chr20:58673711:58691724:ENSG00000215440.11	ENSG00000215440	NPEPL1	Hospitalization	chr20:58697666	0.98739	0.969937	1.00516	0.163122
chr1:37868614:37872930:ENSG00000204084.12	ENSG00000204084	INPP5B	Reported infection	chr1:37878930	1.16109	0.941238	1.43229	0.163156
chr6:159682638:159684854:ENSG00000112096.16	ENSG00000112096	SOD2	Hospitalization	chr6:159478694	1.92954	0.765979	4.8606	0.163201
chr6:20548705:20649293:ENSG00000145996.11	ENSG00000145996	CDKAL1	Reported infection	chr6:20679478	0.698048	0.421147	1.15701	0.16323
chr3:98501520:98517052:ENSG00000080822.16	ENSG00000080822	CLDND1	Reported infection	chr3:98505476	1.01867	0.992521	1.04552	0.16324
chr11:406993:407062:ENSG00000185187.12	ENSG00000185187	SIGIRR	Reported infection	chr11:407236	1.01451	0.994166	1.03527	0.16338
chr14:22842717:22843022:ENSG00000157227.12	ENSG00000157227	MMP14	Hospitalization	chr14:22842999	1.8397	0.780538	4.3361	0.163452
chr19:50480977:50484053:ENSG00000161671.16	ENSG00000161671	EMC10	Critical illness	chr19:50481781	0.966526	0.921332	1.01394	0.16347
chr16:1352306:1361872:ENSG00000090581.9	ENSG00000090581	GNPTG	Critical illness	chr16:366472	0.905253	0.786982	1.0413	0.163476
chr8:143441120:143465717:ENSG00000014164.6	ENSG00000014164	ZC3H3	Critical illness	chr8:143448481	1.02614	0.98956	1.06408	0.16352
chr9:89077903:89109048:ENSG00000224945.1	ENSG00000224945		Critical illness	chr9:89075167	0.335902	0.0723659	1.55916	0.163655
chr9:89077903:89109048:ENSG00000148082.9	ENSG00000148082	SHC3	Critical illness	chr9:89075167	0.335902	0.0723659	1.55916	0.163655
chr12:64091926:64094932:ENSG00000196935.8	ENSG00000196935	SRGAP1	Reported infection	chr12:64091580	1.30825	0.896345	1.90944	0.163698
chr14:31389002:31394052:ENSG00000129493.14	ENSG00000129493	HEATR5A	Hospitalization	chr14:31385997	0.747731	0.496664	1.12572	0.163719
chr3:121637256:121642927:ENSG00000180353.10	ENSG00000180353	HCLS1	Critical illness	chr3:121731437	0.930917	0.841689	1.0296	0.163783
chr14:99481614:99492626:ENSG00000090061.17	ENSG00000090061	CCNK	Reported infection	chr14:99481613	0.525505	0.212397	1.30018	0.163917
chr5:96729725:96736172:ENSG00000153113.23	ENSG00000153113	CAST	Hospitalization	chr5:96722178	1.0312	0.987541	1.07679	0.163937
chr6:43196862:43198609:ENSG00000112659.13	ENSG00000112659	CUL9	Hospitalization	chr6:43198673	0.582967	0.27265	1.24647	0.164
chr1:37548987:37552645:ENSG00000163877.10	ENSG00000163877	SNIP1	Reported infection	chr1:37548877	0.83765	0.652696	1.07501	0.164009
chr13:49520940:49522043:ENSG00000136147.17	ENSG00000136147	PHF11	Hospitalization	chr13:49520991	0.979941	0.952369	1.00831	0.164077
chr15:64957269:64959401:ENSG00000090487.10	ENSG00000090487	SPG21	Critical illness	chr15:64985367	0.374736	0.0940283	1.49345	0.164107
chr20:35542941:35547412:ENSG00000125991.19	ENSG00000125991	ERGIC3	Critical illness	chr20:35536699	0.609518	0.303435	1.22435	0.164169
chr2:164743875:164841156:ENSG00000082438.15	ENSG00000082438	COBLL1	Hospitalization	chr2:165404993	1.03864	0.984614	1.09563	0.164212
chr17:32928237:32931327:ENSG00000006042.11	ENSG00000006042	TMEM98	Hospitalization	chr17:32954868	0.628795	0.327046	1.20895	0.164215
chr9:136356550:136358014:ENSG00000160360.12	ENSG00000160360	GPSM1	Hospitalization	chr9:136357028	1.0371	0.985209	1.09172	0.16425
chr16:55811007:55812903:ENSG00000198848.12	ENSG00000198848	CES1	Reported infection	chr16:55810170	0.995101	0.988237	1.00201	0.164327
chr11:126408194:126408307:ENSG00000110080.18	ENSG00000110080	ST3GAL4	Reported infection	All - Inverse variance weighted	0.992962	0.983127	1.0029	0.164332
chr22:50204341:50204919:ENSG00000073169.13	ENSG00000073169	SELENOO	Critical illness	chr22:50204348	0.973176	0.936585	1.0112	0.164356
chr11:771426:772427:ENSG00000177225.16	ENSG00000177225	GATD1	Critical illness	chr11:771716	0.398098	0.108679	1.45826	0.164388
chr19:49811467:49811631:ENSG00000010361.13	ENSG00000010361	FUZ	Reported infection	chr19:49811481	1.00528	0.997843	1.01278	0.164443
chr6:143942663:143960469:ENSG00000118495.18	ENSG00000118495	PLAGL1	Reported infection	chr6:143908408	1.52266	0.841639	2.75474	0.164526
chr7:156954298:156959851:ENSG00000146909.7	ENSG00000146909	NOM1	Critical illness	chr7:156958683	2.17673	0.726866	6.51861	0.164556
chr1:3872572:3883507:ENSG00000169598.15	ENSG00000169598	DFFB	Reported infection	chr1:3879978	1.0134	0.994553	1.03261	0.164589
chr10:84139593:84141462:ENSG00000165678.20	ENSG00000165678	GHITM	Reported infection	chr10:84136478	1.15037	0.944071	1.40175	0.164771
chr12:6971091:6974339:ENSG00000126749.14	ENSG00000126749	EMG1	Hospitalization	chr12:6971024	1.03055	0.987708	1.07525	0.164813
chr18:8247919:8296368:ENSG00000173482.16	ENSG00000173482	PTPRM	Hospitalization	chr18:8253604	1.03684	0.985241	1.09114	0.164813
chr20:62303781:62306197:ENSG00000130706.12	ENSG00000130706	ADRM1	Reported infection	chr20:62243207	0.683862	0.399961	1.16928	0.16498
chr2:241756014:241765160:ENSG00000180902.17	ENSG00000180902	D2HGDH	Critical illness	chr2:241768223	1.0293	0.988178	1.07214	0.165042
chr5:132449689:132486192:ENSG00000197536.11	ENSG00000197536	IRF1-AS1	Hospitalization	chr5:132478572	0.670167	0.380881	1.17917	0.165053
chr1:99970162:99993537:ENSG00000117620.14	ENSG00000117620	SLC35A3	Reported infection	chr1:100013704	0.990072	0.976222	1.00412	0.165096
chr13:49534262:49540876:ENSG00000136144.11	ENSG00000136144	RCBTB1	Critical illness	chr13:49537993	0.946558	0.875912	1.0229	0.165204
chr1:156910743:156912116:ENSG00000187800.13	ENSG00000187800	PEAR1	Reported infection	chr1:156912167	0.753637	0.505418	1.12376	0.165269
chr19:41423169:41424502:ENSG00000248098.11	ENSG00000248098	BCKDHA	Critical illness	chr19:41424491	2.00149	0.75101	5.33411	0.165309
chr14:73573590:73574908:ENSG00000119673.14	ENSG00000119673	ACOT2	Hospitalization	chr14:73574410	0.960034	0.906283	1.01697	0.165309
chr2:238173653:238182065:ENSG00000132323.8	ENSG00000132323	ILKAP	Critical illness	chr2:238178451	0.933961	0.848031	1.0286	0.165328
chr4:1000064:1000612:ENSG00000127415.12	ENSG00000127415	IDUA	Hospitalization	chr4:1006350	1.02118	0.991382	1.05187	0.165417
chr7:158739121:158739975:ENSG00000117868.15	ENSG00000117868	ESYT2	Hospitalization	chr7:158740015	0.963819	0.914915	1.01534	0.165419
chr1:37689883:37690216:ENSG00000116922.14	ENSG00000116922	C1orf109	Critical illness	chr1:37707853	0.383357	0.0989052	1.48589	0.165424
chr2:201130146:201130921:ENSG00000003402.19	ENSG00000003402	CFLAR	Critical illness	chr2:201131056	1.02362	0.990393	1.05795	0.165587
chr1:160211650:160213110:ENSG00000162734.12	ENSG00000162734	PEA15	Reported infection	chr1:160211719	1.42458	0.863838	2.34931	0.165598
chr5:103173972:103177667:ENSG00000145725.19	ENSG00000145725	PPIP5K2	Critical illness	chr5:102989988	2.33826	0.703439	7.77246	0.165754
chr5:102961229:102990272:ENSG00000145730.20	ENSG00000145730	PAM	Critical illness	chr5:102989988	0.97137	0.932277	1.0121	0.165754
chr20:44719998:44724738:ENSG00000064205.10	ENSG00000064205	CCN5	Critical illness	chr20:44720094	3.95582	0.565581	27.668	0.165837
chr19:48074874:48077893:ENSG00000105499.13	ENSG00000105499	PLA2G4C	Critical illness	All - Inverse variance weighted	0.960333	0.906895	1.01692	0.165872
chr18:10455039:10471530:ENSG00000154856.12	ENSG00000154856	APCDD1	Critical illness	chr18:10469794	2.43236	0.691774	8.55247	0.165883
chr3:158588924:158592434:ENSG00000178053.17	ENSG00000178053	MLF1	Reported infection	chr3:158570314	0.977965	0.947622	1.00928	0.165886
chr9:96725491:96726343:ENSG00000233820.2	ENSG00000233820		Critical illness	chr9:96713798	0.334383	0.0709957	1.57491	0.165896
chr9:96725491:96726343:ENSG00000224848.1	ENSG00000224848		Critical illness	chr9:96713798	0.334383	0.0709957	1.57491	0.165896
chr15:40563027:40564976:ENSG00000128891.15	ENSG00000128891	CCDC32	Reported infection	chr15:40564031	0.992028	0.980859	1.00332	0.165903
chr15:64126220:64127174:ENSG00000028528.14	ENSG00000028528	SNX1	Critical illness	chr15:64064517	0.610137	0.303288	1.22744	0.165945
chr12:47966172:47966683:ENSG00000134291.11	ENSG00000134291	TMEM106C	Critical illness	chr12:47970319	0.380509	0.0969686	1.49313	0.165975
chr17:5422829:5426236:ENSG00000129197.14	ENSG00000129197	RPAIN	Hospitalization	chr17:5420604	0.48743	0.176317	1.3475	0.166024
chr1:109214128:109214547:ENSG00000031698.12	ENSG00000031698	SARS1	Critical illness	chr1:109214673	0.948175	0.879391	1.02234	0.166061
chr10:78040225:78040615:ENSG00000138326.18	ENSG00000138326	RPS24	Hospitalization	chr10:78083945	0.922089	0.82208	1.03426	0.166114
chr19:6381615:6381697:ENSG00000125651.13	ENSG00000125651	GTF2F1	Hospitalization	chr19:6344138	0.958151	0.901895	1.01791	0.166116
chr11:10634071:10652025:ENSG00000072952.18	ENSG00000072952	IRAG1	Critical illness	chr11:10634076	1.04049	0.983647	1.10061	0.16614
chr11:64229571:64230183:ENSG00000149761.8	ENSG00000149761	NUDT22	Critical illness	chr11:64229857	5.56759	0.489992	63.2622	0.166156
chr19:35742803:35743155:ENSG00000161265.14	ENSG00000161265	U2AF1L4	Critical illness	chr19:35743751	0.97581	0.942567	1.01023	0.166169
chr20:64057651:64062430:ENSG00000171703.16	ENSG00000171703	TCEA2	Critical illness	chr20:64059960	0.964106	0.915478	1.01532	0.166263
chr20:64060135:64062430:ENSG00000237371.1	ENSG00000237371		Critical illness	chr20:64059960	1.03327	0.986481	1.08228	0.166263
chr6:26443442:26443957:ENSG00000111801.15	ENSG00000111801	BTN3A3	Critical illness	chr6:26443940	1.06814	0.972929	1.17266	0.166419
chr4:153688047:153702892:ENSG00000137462.6	ENSG00000137462	TLR2	Reported infection	chr4:153701497	1.35259	0.881731	2.0749	0.166536
chr1:68137933:68144569:ENSG00000116729.13	ENSG00000116729	WLS	Reported infection	chr1:68142763	0.987472	0.969991	1.00527	0.166538
chr17:521738:525872:ENSG00000141252.19	ENSG00000141252	VPS53	Reported infection	chr17:525981	0.982505	0.958241	1.00738	0.166538
chr11:61300936:61302257:ENSG00000167986.13	ENSG00000167986	DDB1	Reported infection	chr11:62179563	1.47519	0.850414	2.55899	0.166538
chr8:141189146:141192331:ENSG00000105339.10	ENSG00000105339	DENND3	Critical illness	chr8:141190368	1.0365	0.985171	1.09049	0.166544
chr12:106956065:106967111:ENSG00000151135.9	ENSG00000151135	TMEM263	Reported infection	chr12:106938348	0.833367	0.643678	1.07896	0.166582
chr19:55093233:55094355:ENSG00000125503.12	ENSG00000125503	PPP1R12C	Critical illness	chr19:55094336	1.07834	0.969042	1.19997	0.166593
chr2:235797886:235799367:ENSG00000157985.18	ENSG00000157985	AGAP1	Hospitalization	chr2:235796060	0.545334	0.230942	1.28772	0.166621
chr4:186201342:186205200:ENSG00000145476.15	ENSG00000145476	CYP4V2	Reported infection	chr4:186200855	0.783738	0.554834	1.10708	0.166744
chr2:105386540:105398970:ENSG00000115641.18	ENSG00000115641	FHL2	Critical illness	All - Inverse variance weighted	0.959936	0.905881	1.01722	0.166758
chr12:56562583:56568066:ENSG00000076067.12	ENSG00000076067	RBMS2	Hospitalization	chr12:56568148	2.26833	0.710337	7.24351	0.166783
chr16:1217708:1217919:ENSG00000196557.12	ENSG00000196557	CACNA1H	Hospitalization	chr16:1217656	0.975089	0.940826	1.0106	0.166901
chr16:721941:722084:ENSG00000103254.9	ENSG00000103254	ANTKMT	Reported infection	chr16:1404142	0.974259	0.938877	1.01098	0.167078
chr4:2337496:2337620:ENSG00000159733.13	ENSG00000159733	ZFYVE28	Critical illness	chr4:2337603	3.698	0.578347	23.6453	0.167121
chr16:84462129:84463614:ENSG00000064270.12	ENSG00000064270	ATP2C2	Critical illness	chr16:84463061	1.0404	0.983544	1.10055	0.167192
chr20:44746193:44749615:ENSG00000124249.6	ENSG00000124249	KCNK15	Reported infection	chr20:44750129	1.00756	0.996849	1.01838	0.16728
chr2:201140439:201141374:ENSG00000003402.19	ENSG00000003402	CFLAR	Reported infection	chr2:201141373	0.993625	0.984646	1.00269	0.167314
chr1:15382193:15397297:ENSG00000142621.19	ENSG00000142621	FHAD1	Reported infection	chr1:15384991	1.01397	0.994199	1.03413	0.167351
chr2:238182186:238184020:ENSG00000132323.8	ENSG00000132323	ILKAP	Hospitalization	chr2:238169210	1.08941	0.964707	1.23023	0.167381
chr1:155689174:155709033:ENSG00000132676.15	ENSG00000132676	DAP3	Critical illness	chr1:155861073	5.3128	0.4959	56.9183	0.167495
chr22:38065130:38069033:ENSG00000100151.15	ENSG00000100151	PICK1	Hospitalization	chr22:38054613	0.604425	0.295704	1.23546	0.167496
chr2:200609414:200611384:ENSG00000138356.13	ENSG00000138356	AOX1	Reported infection	chr2:200540434	0.979394	0.950857	1.00879	0.167566
chr18:23526765:23529179:ENSG00000141452.9	ENSG00000141452	RMC1	Reported infection	chr18:23582324	1.35766	0.879424	2.09598	0.167572
chr16:53637854:53641033:ENSG00000103494.12	ENSG00000103494	RPGRIP1L	Reported infection	chr16:53612780	0.842067	0.659645	1.07494	0.167622
chr1:153544809:153544958:ENSG00000196154.11	ENSG00000196154	S100A4	Reported infection	chr1:153545043	0.67731	0.389434	1.17799	0.167636
chr20:35176446:35176698:ENSG00000101000.5	ENSG00000101000	PROCR	Reported infection	chr20:35166163	1.02459	0.989838	1.06055	0.167661
chr17:47361521:47370437:ENSG00000178852.15	ENSG00000178852	EFCAB13	Hospitalization	chr17:47345262	1.01115	0.995341	1.02722	0.167805
chr13:21301618:21330723:ENSG00000233325.3	ENSG00000233325	MIPEPP3	Hospitalization	chr13:21330763	1.40976	0.865374	2.29659	0.16782
chr17:19380501:19380608:ENSG00000166484.19	ENSG00000166484	MAPK7	Critical illness	chr17:18674426	0.860001	0.694087	1.06558	0.167845
chr22:17143131:17145024:ENSG00000069998.12	ENSG00000069998	HDHD5	Hospitalization	chr22:17145025	1.03481	0.985685	1.08639	0.167897
chr20:58673711:58691724:ENSG00000215440.11	ENSG00000215440	NPEPL1	Hospitalization	All - Inverse variance weighted	0.98796	0.971095	1.00512	0.16792
chr12:48864870:48865648:ENSG00000172602.9	ENSG00000172602	RND1	Critical illness	chr12:48865411	0.412581	0.117195	1.45248	0.167993
chr21:29070337:29073531:ENSG00000156261.12	ENSG00000156261	CCT8	Reported infection	chr21:29089052	1.47078	0.849837	2.54543	0.168033
chr3:129390096:129393635:ENSG00000251474.6	ENSG00000251474	RPL32P3	Reported infection	chr3:129383285	0.987445	0.969863	1.00534	0.168065
chr6:17640064:17646067:ENSG00000124789.11	ENSG00000124789	NUP153	Reported infection	chr6:17360688	1.78464	0.783143	4.06688	0.168111
chr6:143430477:143432505:ENSG00000189007.15	ENSG00000189007	ADAT2	Hospitalization	chr6:143413019	0.67274	0.382844	1.18215	0.16815
chr19:54449310:54451290:ENSG00000167615.16	ENSG00000167615	LENG8	Hospitalization	chr19:54449028	0.983292	0.96001	1.00714	0.168168
chr7:42937241:42937322:ENSG00000106591.3	ENSG00000106591	MRPL32	Critical illness	chr7:42911306	1.05217	0.978749	1.1311	0.168222
chr8:42156039:42157941:ENSG00000070718.11	ENSG00000070718	AP3M2	Reported infection	chr8:42133830	0.671864	0.381555	1.18306	0.168312
chr8:42156039:42157941:ENSG00000070718.11	ENSG00000070718	AP3M2	Hospitalization	chr8:42133830	0.436876	0.134477	1.41928	0.168354
chr3:37416724:37417019:ENSG00000198590.11	ENSG00000198590	APRG1	Critical illness	chr3:37467060	0.355454	0.0815659	1.54902	0.168431
chr6:3738148:3739058:ENSG00000168994.13	ENSG00000168994	PXDC1	Hospitalization	chr6:3738959	0.743393	0.487451	1.13372	0.168479
chr11:66263036:66263660:ENSG00000174996.11	ENSG00000174996	KLC2	Reported infection	chr11:66195412	0.768393	0.528092	1.11804	0.168559
chr11:47237712:47237837:ENSG00000134574.11	ENSG00000134574	DDB2	Reported infection	All - Inverse variance weighted	1.0137	0.994252	1.03353	0.168606
chr16:21809715:21809837:ENSG00000248124.7	ENSG00000248124	RRN3P1	Critical illness	chr16:21811148	0.96699	0.921867	1.01432	0.168608
chr7:6746188:6747036:ENSG00000187953.10	ENSG00000187953	PMS2CL	Hospitalization	chr7:5983942	0.971323	0.931903	1.01241	0.168662
chr17:56795180:56814869:ENSG00000214226.8	ENSG00000214226	C17orf67	Hospitalization	chr17:56801221	1.96003	0.751827	5.10987	0.168666
chr7:64882785:64893412:ENSG00000198039.11	ENSG00000198039	ZNF273	Hospitalization	chr7:64850974	0.488355	0.176007	1.355	0.16867
chr2:73901437:73908673:ENSG00000163017.13	ENSG00000163017	ACTG2	Reported infection	chr2:73910870	0.981073	0.954737	1.00813	0.168693
chr17:69175513:69182153:ENSG00000154263.17	ENSG00000154263	ABCA10	Hospitalization	chr17:69147830	0.989401	0.974498	1.00453	0.168789
chr10:102727157:102728431:ENSG00000156398.12	ENSG00000156398	SFXN2	Hospitalization	chr10:102727625	1.4157	0.862867	2.32273	0.168793
chr14:23990359:23995032:ENSG00000187630.15	ENSG00000187630	DHRS4L2	Critical illness	chr14:23993504	0.918584	0.813928	1.0367	0.16882
chr16:1506329:1506484:ENSG00000100726.14	ENSG00000100726	TELO2	Reported infection	chr16:1506499	1.00831	0.996492	1.02027	0.168882
chr4:731110:733672:ENSG00000185619.18	ENSG00000185619	PCGF3	Critical illness	All - Inverse variance weighted	1.01371	0.994235	1.03357	0.168902
chr7:95364063:95372173:ENSG00000105852.10	ENSG00000105852	PON3	Reported infection	chr7:95390043	1.0215	0.990999	1.05294	0.168999
chr19:15678405:15680244:ENSG00000186204.14	ENSG00000186204	CYP4F12	Critical illness	chr19:15671700	1.03666	0.984809	1.09123	0.169063
chr3:39125532:39128331:ENSG00000168026.18	ENSG00000168026	TTC21A	Reported infection	chr3:39126414	1.00754	0.99681	1.01839	0.169075
chr9:21029398:21031400:ENSG00000188921.13	ENSG00000188921	HACD4	Critical illness	chr9:21031472	1.0308	0.987183	1.07633	0.16909
chr5:52788414:52801409:ENSG00000152684.10	ENSG00000152684	PELO	Hospitalization	chr5:52776811	1.03206	0.986653	1.07956	0.169233
chr11:62616240:62616506:ENSG00000149541.9	ENSG00000149541	B3GAT3	Critical illness	chr11:62734314	1.10983	0.956599	1.2876	0.169242
chr4:119528789:119543753:ENSG00000245958.6	ENSG00000245958	SEPTIN7P14	Critical illness	chr4:119569437	1.02065	0.991331	1.05084	0.16927
chr7:72950196:72954625:ENSG00000106133.17	ENSG00000106133	NSUN5P2	Reported infection	chr7:73254679	1.01403	0.994084	1.03437	0.169284
chr2:178575326:178575980:ENSG00000237298.9	ENSG00000237298	TTN-AS1	Reported infection	chr2:178597767	0.690055	0.406576	1.17119	0.169284
chr2:97661946:97663452:ENSG00000115073.7	ENSG00000115073	ACTR1B	Hospitalization	chr2:96898008	1.05117	0.978963	1.12869	0.169325
chr19:52618765:52618936:ENSG00000167766.18	ENSG00000167766	ZNF83	Critical illness	chr19:52618505	1.03978	0.983508	1.09926	0.169402
chr19:38881491:38883627:ENSG00000068903.19	ENSG00000068903	SIRT2	Hospitalization	chr19:38881604	1.02238	0.990607	1.05516	0.169442
chr10:5885765:5887847:ENSG00000134461.15	ENSG00000134461	ANKRD16	Hospitalization	chr10:5887820	0.611377	0.303026	1.2335	0.169449
chr12:50112301:50118493:ENSG00000272368.2	ENSG00000272368		Reported infection	chr12:50120695	0.994331	0.986299	1.00243	0.16952
chr15:67421498:67430321:ENSG00000259673.5	ENSG00000259673	IQCH-AS1	Reported infection	chr15:67421718	1.49813	0.841489	2.66717	0.169588
chr7:135148270:135171700:ENSG00000146859.6	ENSG00000146859	TMEM140	Critical illness	chr7:135040669	0.493376	0.180026	1.35214	0.169608
chr16:1312603:1314020:ENSG00000103275.19	ENSG00000103275	UBE2I	Reported infection	chr16:1312555	0.806787	0.593873	1.09603	0.169632
chr6:116371121:116399198:ENSG00000111817.16	ENSG00000111817	DSE	Reported infection	chr6:116349928	1.01217	0.994842	1.0298	0.169731
chr2:229249857:229271014:ENSG00000153823.18	ENSG00000153823	PID1	Critical illness	chr2:229237706	0.450263	0.144096	1.40695	0.169869
chr10:80420645:80422417:ENSG00000122378.13	ENSG00000122378	PRXL2A	Reported infection	chr10:80421678	1.35159	0.879044	2.07817	0.169871
chr10:5928427:5936456:ENSG00000134452.19	ENSG00000134452	FBH1	Critical illness	chr10:5920672	1.04424	0.981648	1.11081	0.169874
chr5:132484497:132486251:ENSG00000125347.13	ENSG00000125347	IRF1	Reported infection	chr5:132479312	1.17137	0.934549	1.46821	0.169883
chr17:4742070:4742331:ENSG00000141497.13	ENSG00000141497	ZMYND15	Critical illness	chr17:4742029	0.34249	0.0741479	1.58197	0.169918
chr14:103094840:103100204:ENSG00000259444.1	ENSG00000259444		Reported infection	chr14:103098743	0.862622	0.698489	1.06532	0.16996
chr21:46216524:46221854:ENSG00000160285.14	ENSG00000160285	LSS	Hospitalization	chr21:46224178	1.02634	0.988925	1.06516	0.170032
chr13:113094635:113096371:ENSG00000126217.20	ENSG00000126217	MCF2L	Hospitalization	chr13:113095331	1.01902	0.991956	1.04682	0.17012
chr8:76988338:76999990:ENSG00000164751.14	ENSG00000164751	PEX2	Critical illness	chr8:76984236	0.453814	0.146763	1.40326	0.170147
chr10:93323173:93325826:ENSG00000138119.16	ENSG00000138119	MYOF	Critical illness	chr10:93323282	0.97623	0.943234	1.01038	0.170258
chr20:44746193:44746897:ENSG00000124249.6	ENSG00000124249	KCNK15	Critical illness	chr20:44746885	0.974073	0.93818	1.01134	0.17027
chr1:154970199:154973293:ENSG00000160691.18	ENSG00000160691	SHC1	Critical illness	chr1:154973425	0.895559	0.76493	1.04849	0.170291
chr19:13109838:13110158:ENSG00000104907.12	ENSG00000104907	TRMT1	Reported infection	chr19:13109889	1.12328	0.951296	1.32636	0.170345
chr10:43373783:43374470:ENSG00000150201.14	ENSG00000150201	FXYD4	Critical illness	chr10:43373649	0.415553	0.118426	1.45816	0.170354
chr20:56359191:56360182:ENSG00000124098.9	ENSG00000124098	FAM210B	Reported infection	chr20:56360008	1.31969	0.887591	1.96215	0.170459
chr11:61300936:61302257:ENSG00000167986.13	ENSG00000167986	DDB1	Critical illness	chr11:62179563	3.55176	0.579899	21.7538	0.170475
chr16:84425801:84439166:ENSG00000064270.12	ENSG00000064270	ATP2C2	Hospitalization	chr16:84431237	0.979673	0.951318	1.00887	0.170538
chr11:47259259:47259791:ENSG00000025434.18	ENSG00000025434	NR1H3	Critical illness	chr11:47244920	0.970061	0.92879	1.01316	0.170577
chr22:50722437:50723398:ENSG00000100312.10	ENSG00000100312	ACR	Critical illness	chr22:50723631	1.70076	0.795724	3.63514	0.170578
chr22:50722437:50723398:ENSG00000251322.7	ENSG00000251322	SHANK3	Critical illness	chr22:50723631	1.0385	0.983877	1.09616	0.170578
chr3:75426599:75430832:ENSG00000244026.6	ENSG00000244026	FAM86DP	Critical illness	chr3:75427858	0.951772	0.886799	1.0215	0.170628
chr9:136791424:136791947:ENSG00000244187.7	ENSG00000244187	TMEM141	Reported infection	chr9:136799824	0.983317	0.959934	1.00727	0.170637
chr17:81239943:81240987:ENSG00000224877.3	ENSG00000224877	NDUFAF8	Reported infection	chr17:81239762	1.11438	0.954435	1.30113	0.170684
chr17:321415:327467:ENSG00000181031.15	ENSG00000181031	RPH3AL	Critical illness	chr17:325772	1.03317	0.986042	1.08254	0.170735
chr2:132994239:133129978:ENSG00000176771.16	ENSG00000176771	NCKAP5	Critical illness	chr2:133062302	2.34245	0.692864	7.91943	0.170816
chr8:11830420:11831518:ENSG00000079459.12	ENSG00000079459	FDFT1	Hospitalization	chr8:11830414	1.63196	0.80964	3.28948	0.17084
chr16:57045492:57047545:ENSG00000140853.15	ENSG00000140853	NLRC5	Reported infection	chr16:57046616	0.993427	0.984094	1.00285	0.170865
chr22:19973036:19973643:ENSG00000099889.13	ENSG00000099889	ARVCF	Hospitalization	chr22:19971146	1.02488	0.989455	1.06158	0.170892
chr20:37141314:37143717:ENSG00000101353.14	ENSG00000101353	MROH8	Critical illness	chr20:37159210	0.232711	0.0288614	1.87635	0.170992
chr18:57602943:57605857:ENSG00000134440.11	ENSG00000134440	NARS1	Hospitalization	chr18:57595335	1.82066	0.77203	4.29362	0.171035
chr14:102508549:102508641:ENSG00000156381.8	ENSG00000156381	ANKRD9	Hospitalization	chr14:102505833	1.32387	0.885881	1.97841	0.171065
chr15:76376311:76381378:ENSG00000140386.12	ENSG00000140386	SCAPER	Critical illness	chr15:76346850	2.68011	0.653164	10.9972	0.171107
chr10:80512269:80512719:ENSG00000108219.14	ENSG00000108219	TSPAN14	Reported infection	chr10:80489996	1.01088	0.995336	1.02666	0.171111
chr4:128122188:128122482:ENSG00000138709.17	ENSG00000138709	LARP1B	Reported infection	chr4:128027445	0.668009	0.374842	1.19046	0.171134
chr2:85344732:85345975:ENSG00000042445.13	ENSG00000042445	RETSAT	Hospitalization	chr2:85345926	0.963535	0.913612	1.01619	0.17117
chr5:1630566:1632845:ENSG00000188002.10	ENSG00000188002	PDCD6P1	Reported infection	chr5:1593131	0.991557	0.979588	1.00367	0.171221
chr11:66263036:66263660:ENSG00000174996.11	ENSG00000174996	KLC2	Critical illness	chr11:66195412	2.8903	0.631929	13.2196	0.171229
chr20:49154071:49158437:ENSG00000124214.19	ENSG00000124214	STAU1	Critical illness	chr20:49322093	1.07203	0.970343	1.18437	0.171348
chr7:65053254:65064999:ENSG00000234585.6	ENSG00000234585	CCT6P3	Hospitalization	chr7:65492584	0.984421	0.962521	1.00682	0.171357
chr11:47565986:47571471:ENSG00000110536.13	ENSG00000110536	PTPMT1	Reported infection	chr11:47528446	0.556186	0.23996	1.28914	0.171373
chr11:60386773:60389390:ENSG00000166927.12	ENSG00000166927	MS4A7	Reported infection	chr11:60386220	0.997007	0.992733	1.0013	0.171455
chr2:9412405:9418626:ENSG00000119185.12	ENSG00000119185	ITGB1BP1	Critical illness	chr2:9412250	0.61147	0.302112	1.23761	0.171511
chr21:46124920:46125465:ENSG00000142173.14	ENSG00000142173	COL6A2	Hospitalization	chr21:46124394	1.0209	0.991072	1.05163	0.171529
chr12:1639976:1645794:ENSG00000111186.12	ENSG00000111186	WNT5B	Reported infection	chr12:718653	0.543721	0.227002	1.30233	0.171553
chr3:195681666:195683752:ENSG00000215837.7	ENSG00000215837	SDHAP2	Reported infection	chr3:195935823	1.00847	0.996348	1.02074	0.17162
chr2:113596203:113596381:ENSG00000146556.14	ENSG00000146556	WASH2P	Hospitalization	chr2:113603903	0.955082	0.894169	1.02014	0.171682
chr10:5963841:5977405:ENSG00000134470.20	ENSG00000134470	IL15RA	Critical illness	chr10:5968146	0.968189	0.92432	1.01414	0.171799
chr4:17585136:17585951:ENSG00000002549.12	ENSG00000002549	LAP3	Hospitalization	chr4:17579332	1.57882	0.820068	3.0396	0.171805
chr5:177604541:177605045:ENSG00000027847.13	ENSG00000027847	B4GALT7	Reported infection	All - Inverse variance weighted	0.993392	0.98399	1.00288	0.171809
chr12:64495775:64495982:ENSG00000183735.9	ENSG00000183735	TBK1	Critical illness	chr12:64513910	0.252624	0.0351023	1.81809	0.171839
chr11:62611344:62611425:ENSG00000149499.11	ENSG00000149499	EML3	Critical illness	chr11:62611188	2.07886	0.727588	5.93973	0.171861
chr11:62613871:62614258:ENSG00000149489.8	ENSG00000149489	ROM1	Critical illness	chr11:62611188	2.96477	0.62358	14.0958	0.171861
chr4:951717:953190:ENSG00000127419.16	ENSG00000127419	TMEM175	Reported infection	chr4:952438	0.993458	0.984148	1.00286	0.171871
chr3:48257022:48257929:ENSG00000164048.13	ENSG00000164048	ZNF589	Critical illness	chr3:48251426	1.08596	0.964745	1.22239	0.172072
chr3:48247677:48260813:ENSG00000164048.13	ENSG00000164048	ZNF589	Critical illness	chr3:48251426	0.919953	0.816131	1.03698	0.172072
chr8:22602312:22603195:ENSG00000241852.9	ENSG00000241852	C8orf58	Reported infection	chr8:22632165	1.54485	0.82752	2.884	0.172081
chr10:72213331:72215782:ENSG00000138303.17	ENSG00000138303	ASCC1	Hospitalization	chr10:72215835	1.03405	0.985528	1.08496	0.172104
chr1:109478009:109479378:ENSG00000143028.8	ENSG00000143028	SYPL2	Reported infection	chr1:110199993	0.634075	0.329697	1.21946	0.17214
chr11:62616240:62616506:ENSG00000149541.9	ENSG00000149541	B3GAT3	Hospitalization	chr11:62612555	1.03595	0.984734	1.08983	0.17217
chr19:1828631:1848202:ENSG00000129911.8	ENSG00000129911	KLF16	Hospitalization	chr19:1848244	0.38936	0.100519	1.50818	0.172181
chr19:1828631:1848202:ENSG00000079313.13	ENSG00000079313	REXO1	Hospitalization	chr19:1848244	0.95622	0.896697	1.01969	0.172181
chr9:137426330:137427921:ENSG00000188747.8	ENSG00000188747	NOXA1	Hospitalization	chr9:137427952	1.01685	0.992744	1.04155	0.172217
chr16:89301636:89305206:ENSG00000167522.14	ENSG00000167522	ANKRD11	Critical illness	chr16:89300524	0.953316	0.890049	1.02108	0.172399
chr7:30517498:30521764:ENSG00000196295.11	ENSG00000196295	GARS1-DT	Critical illness	chr7:30567084	0.989382	0.974328	1.00467	0.172415
chr13:46234349:46246527:ENSG00000173988.12	ENSG00000173988	LRRC63	Reported infection	chr13:46256936	1.46555	0.84624	2.53811	0.172525
chr5:132218644:132227790:ENSG00000072682.18	ENSG00000072682	P4HA2	Critical illness	chr5:132227207	0.978902	0.949353	1.00937	0.17273
chr16:84184899:84186901:ENSG00000103168.16	ENSG00000103168	TAF1C	Reported infection	chr16:84184959	0.987168	0.969009	1.00567	0.172732
chr22:42142880:42143410:ENSG00000100197.20	ENSG00000100197	CYP2D6	Hospitalization	chr22:42142869	0.97526	0.940764	1.01102	0.172755
chr22:42142880:42143410:ENSG00000205702.10	ENSG00000205702	CYP2D7	Hospitalization	chr22:42142869	0.975437	0.94118	1.01094	0.172755
chr1:93873422:93875645:ENSG00000067334.13	ENSG00000067334	DNTTIP2	Reported infection	chr1:93849361	1.01162	0.994957	1.02856	0.172757
chr2:241463980:241468140:ENSG00000006607.13	ENSG00000006607	FARP2	Hospitalization	chr2:241460078	0.458415	0.149369	1.40688	0.17279
chr10:103174982:103181185:ENSG00000076685.18	ENSG00000076685	NT5C2	Hospitalization	chr10:103123893	1.01363	0.994085	1.03357	0.172929
chr11:122292403:122367496:ENSG00000255015.1	ENSG00000255015		Hospitalization	chr11:122301318	0.615829	0.306645	1.23676	0.172985
chr11:122292403:122367496:ENSG00000255248.7	ENSG00000255248	MIR100HG	Hospitalization	chr11:122301318	0.615829	0.306645	1.23676	0.172985
chr8:143267484:143274704:ENSG00000250571.6	ENSG00000250571	GLI4	Critical illness	chr8:143320168	1.04888	0.979298	1.12341	0.17299
chr8:143267484:143274704:ENSG00000181638.17	ENSG00000181638	ZFP41	Critical illness	chr8:143320168	1.04888	0.979298	1.12341	0.17299
chr15:90878976:90879444:ENSG00000140564.11	ENSG00000140564	FURIN	Critical illness	chr15:90879291	0.529536	0.212188	1.32151	0.173036
chr17:7582531:7582900:ENSG00000233223.2	ENSG00000233223		Hospitalization	chr17:7582534	1.03031	0.98699	1.07553	0.173055
chr4:867432:870711:ENSG00000178950.16	ENSG00000178950	GAK	Hospitalization	chr4:868575	0.510741	0.194273	1.34273	0.173075
chr8:22621568:22623915:ENSG00000147439.12	ENSG00000147439	BIN3	Hospitalization	chr8:22618144	1.02809	0.987916	1.0699	0.173154
chr22:20148800:20149187:ENSG00000234409.6	ENSG00000234409	CCDC188	Critical illness	chr22:20150582	2.83655	0.632787	12.7152	0.173166
chr9:136984563:136985036:ENSG00000214402.6	ENSG00000214402	LCNL1	Hospitalization	chr9:136984718	0.628846	0.322535	1.22606	0.173295
chr14:36477878:36491201:ENSG00000229415.9	ENSG00000229415	SFTA3	Hospitalization	chr14:36489822	1.01444	0.99372	1.0356	0.173302
chr8:81715114:81718182:ENSG00000104231.10	ENSG00000104231	ZFAND1	Reported infection	chr8:81701224	0.976851	0.944465	1.01035	0.173332
chr9:90845594:90862206:ENSG00000165025.14	ENSG00000165025	SYK	Critical illness	All - Inverse variance weighted	1.05144	0.978195	1.13016	0.173354
chr21:32467848:32495027:ENSG00000166979.12	ENSG00000166979	EVA1C	Reported infection	chr21:32469769	0.990303	0.976508	1.00429	0.173371
chr9:137606680:137612896:ENSG00000197070.13	ENSG00000197070	ARRDC1	Hospitalization	chr9:137605991	0.522447	0.205073	1.331	0.173609
chr1:1323287:1324581:ENSG00000127054.20	ENSG00000127054	INTS11	Critical illness	chr1:1325353	2.63718	0.652417	10.66	0.173609
chr2:162268277:162272226:ENSG00000115267.5	ENSG00000115267	IFIH1	Critical illness	chr2:162157475	0.249361	0.0337265	1.84369	0.173631
chr19:51751191:51751814:ENSG00000171051.8	ENSG00000171051	FPR1	Hospitalization	chr19:51751098	0.64812	0.347	1.21055	0.173662
chr5:77693430:77708242:ENSG00000171530.13	ENSG00000171530	TBCA	Reported infection	chr5:77693412	1.39414	0.863803	2.25007	0.173675
chr17:75591712:75591813:ENSG00000266714.6	ENSG00000266714	MYO15B	Critical illness	chr17:75591977	0.986975	0.968503	1.0058	0.173808
chr9:12776027:12777200:ENSG00000153714.5	ENSG00000153714	LURAP1L	Critical illness	chr9:12777630	0.265396	0.0392183	1.79597	0.173908
chr2:130356200:130369133:ENSG00000072135.12	ENSG00000072135	PTPN18	Hospitalization	chr2:130376938	2.02094	0.732962	5.57217	0.173951
chr1:1228946:1231892:ENSG00000078808.16	ENSG00000078808	SDF4	Hospitalization	chr1:1235773	1.05809	0.975369	1.14782	0.173995
chr6:43047989:43048148:ENSG00000044090.8	ENSG00000044090	CUL7	Reported infection	chr6:43095778	0.754709	0.503002	1.13237	0.174003
chr10:80512269:80512719:ENSG00000108219.14	ENSG00000108219	TSPAN14	Critical illness	chr10:80467387	0.927358	0.831781	1.03392	0.174171
chr17:39676755:39684597:ENSG00000161395.13	ENSG00000161395	PGAP3	Reported infection	chr17:39674194	0.988817	0.972909	1.00499	0.17418
chr1:184702996:184706643:ENSG00000116406.18	ENSG00000116406	EDEM3	Hospitalization	chr1:184895998	0.961115	0.907663	1.01772	0.174318
chr3:87240790:87245714:ENSG00000083937.8	ENSG00000083937	CHMP2B	Critical illness	chr3:87249033	2.51765	0.66419	9.54332	0.174432
chr2:102156246:102157719:ENSG00000115594.11	ENSG00000115594	IL1R1	Reported infection	chr2:102158695	1.01356	0.994047	1.03346	0.174448
chr3:184243630:184244601:ENSG00000214160.9	ENSG00000214160	ALG3	Reported infection	chr3:184232751	1.46977	0.843005	2.56254	0.174521
chr1:66695493:66719294:ENSG00000118473.21	ENSG00000118473	SGIP1	Hospitalization	chr1:66694653	0.455248	0.146167	1.4179	0.174601
chr5:53108643:53109712:ENSG00000164172.18	ENSG00000164172	MOCS2	Critical illness	chr5:53112415	3.8833	0.547501	27.5434	0.174686
chr17:39070016:39077913:ENSG00000161381.13	ENSG00000161381	PLXDC1	Reported infection	chr17:39073102	0.98725	0.969126	1.00571	0.174689
chr5:168559157:168561393:ENSG00000120137.6	ENSG00000120137	PANK3	Critical illness	chr5:168860110	0.298262	0.0519826	1.71134	0.174714
chr10:119141319:119146236:ENSG00000183605.16	ENSG00000183605	SFXN4	Critical illness	chr10:119161076	0.492514	0.177041	1.37013	0.17487
chr17:63787270:63792412:ENSG00000198231.12	ENSG00000198231	DDX42	Hospitalization	chr17:63696844	2.60258	0.653496	10.3649	0.17491
chr19:38320272:38324384:ENSG00000099337.4	ENSG00000099337	KCNK6	Critical illness	chr19:38324577	0.95134	0.885183	1.02244	0.174955
chr16:67194980:67195782:ENSG00000205250.8	ENSG00000205250	E2F4	Critical illness	chr16:67182207	0.382773	0.0955603	1.53322	0.174989
chr17:82596191:82601303:ENSG00000141568.20	ENSG00000141568	FOXK2	Hospitalization	chr17:82596162	1.74369	0.780662	3.89473	0.175081
chr17:6999591:7002484:ENSG00000215067.9	ENSG00000215067	ALOX12-AS1	Critical illness	chr17:6997043	0.526311	0.208098	1.33112	0.175162
chr8:27450895:27451043:ENSG00000120899.17	ENSG00000120899	PTK2B	Critical illness	chr8:27448642	1.03048	0.986708	1.0762	0.175173
chr1:149929317:149929623:ENSG00000014914.20	ENSG00000014914	MTMR11	Reported infection	chr1:149931717	0.702764	0.422029	1.17024	0.175187
chr14:70353252:70359519:ENSG00000213463.4	ENSG00000213463	SYNJ2BP	Reported infection	chr14:70338907	1.01897	0.991654	1.04704	0.17526
chr21:17559131:17560702:ENSG00000154639.18	ENSG00000154639	CXADR	Hospitalization	chr21:16934982	0.961321	0.908019	1.01775	0.175291
chr8:66452105:66454059:ENSG00000147576.15	ENSG00000147576	ADHFE1	Reported infection	chr8:66453346	1.00912	0.995957	1.02246	0.175319
chr2:43678925:43692514:ENSG00000152527.13	ENSG00000152527	PLEKHH2	Reported infection	chr2:43678759	1.02824	0.98765	1.07051	0.175324
chr5:60945428:61073125:ENSG00000164182.10	ENSG00000164182	NDUFAF2	Critical illness	chr5:61215502	1.04268	0.98151	1.10766	0.175441
chr1:78649905:78654243:ENSG00000137965.10	ENSG00000137965	IFI44	Reported infection	chr1:78650220	1.01621	0.992845	1.04013	0.175451
chr3:50569574:50570931:ENSG00000114735.9	ENSG00000114735	HEMK1	Hospitalization	chr3:50514598	1.01913	0.991563	1.04747	0.175597
chr3:46679287:46679868:ENSG00000178038.16	ENSG00000178038	ALS2CL	Reported infection	chr3:46680028	0.978416	0.948003	1.0098	0.175609
chr3:129171508:129171634:ENSG00000169714.16	ENSG00000169714	CNBP	Reported infection	chr3:129171507	0.811606	0.600003	1.09784	0.175626
chr6:18399699:18439684:ENSG00000137393.9	ENSG00000137393	RNF144B	Reported infection	chr6:18440836	1.02007	0.991153	1.04982	0.175655
chr1:156199721:156199835:ENSG00000160785.13	ENSG00000160785	SLC25A44	Hospitalization	chr1:156225414	2.15853	0.708474	6.57645	0.175851
chr3:195708841:195711566:ENSG00000176945.16	ENSG00000176945	MUC20	Critical illness	chr3:196110009	1.06774	0.971025	1.17408	0.17606
chr14:77434303:77435166:ENSG00000151445.15	ENSG00000151445	VIPAS39	Critical illness	chr14:77344200	0.338208	0.0703199	1.62663	0.176105
chr1:999787:999866:ENSG00000188290.10	ENSG00000188290	HES4	Critical illness	chr1:999842	0.429926	0.1265	1.46116	0.176247
chr7:30563381:30563731:ENSG00000196295.11	ENSG00000196295	GARS1-DT	Reported infection	chr7:30548475	0.991151	0.978464	1.004	0.176265
chr17:67632238:67669508:ENSG00000154217.14	ENSG00000154217	PITPNC1	Hospitalization	chr17:66454770	2.56214	0.655196	10.0193	0.176294
chr8:141437520:141437710:ENSG00000271959.1	ENSG00000271959		Hospitalization	chr8:141436823	0.597242	0.282906	1.26084	0.176374
chr7:98282453:98306483:ENSG00000164713.9	ENSG00000164713	BRI3	Critical illness	chr7:98378229	2.30094	0.687466	7.70124	0.176382
chr20:6015490:6031285:ENSG00000088766.11	ENSG00000088766	CRLS1	Reported infection	chr20:6016185	1.01078	0.99519	1.02661	0.176419
chr5:96900245:96901506:ENSG00000164308.16	ENSG00000164308	ERAP2	Critical illness	chr5:96896546	1.03329	0.985364	1.08355	0.176542
chr10:102481172:102483011:ENSG00000138107.12	ENSG00000138107	ACTR1A	Reported infection	chr10:102474831	0.983458	0.959949	1.00754	0.176611
chr2:230462518:230464067:ENSG00000067066.16	ENSG00000067066	SP100	Reported infection	chr2:230472885	1.01612	0.992824	1.03995	0.176613
chr16:57785001:57785464:ENSG00000140859.15	ENSG00000140859	KIFC3	Critical illness	chr16:57785023	1.04128	0.981943	1.1042	0.176615
chr22:42130223:42130567:ENSG00000237037.9	ENSG00000237037	NDUFA6-DT	Reported infection	chr22:42096981	1.00706	0.996837	1.01738	0.176618
chr4:107660072:107682015:ENSG00000138801.8	ENSG00000138801	PAPSS1	Hospitalization	chr4:107667929	1.24198	0.906985	1.70072	0.176622
chr6:152994676:152995244:ENSG00000112031.15	ENSG00000112031	MTRF1L	Critical illness	chr6:152991835	2.8751	0.62123	13.3062	0.176702
chr1:100888864:100894633:ENSG00000162694.13	ENSG00000162694	EXTL2	Reported infection	chr1:100842568	0.63864	0.333214	1.22402	0.176708
chr22:36199376:36201700:ENSG00000100336.17	ENSG00000100336	APOL4	Critical illness	chr22:36206733	1.03002	0.986742	1.07521	0.176817
chr7:30517498:30521764:ENSG00000006625.17	ENSG00000006625	GGCT	Hospitalization	chr7:30520779	1.0171	0.992376	1.04243	0.176904
chr3:126068246:126084093:ENSG00000114544.16	ENSG00000114544	SLC41A3	Critical illness	chr3:126084031	3.11434	0.598538	16.2047	0.177012
chr20:37757656:37765197:ENSG00000132792.18	ENSG00000132792	CTNNBL1	Reported infection	chr20:37759774	1.00856	0.996154	1.02112	0.177099
chr2:73870352:73873352:ENSG00000124356.15	ENSG00000124356	STAMBP	Reported infection	chr2:73871421	1.01415	0.993668	1.03505	0.177144
chr3:9932858:9932953:ENSG00000163703.17	ENSG00000163703	CRELD1	Critical illness	chr3:10090864	0.938756	0.856424	1.029	0.177181
chr16:75305182:75395090:ENSG00000153774.8	ENSG00000153774	CFDP1	Critical illness	chr16:75465548	0.946683	0.874265	1.0251	0.177196
chr16:75305182:75395090:ENSG00000261783.1	ENSG00000261783		Critical illness	chr16:75465548	0.946683	0.874265	1.0251	0.177196
chr20:63694488:63694741:ENSG00000258366.7	ENSG00000258366	RTEL1	Reported infection	chr20:63694480	1.0104	0.99533	1.02569	0.177244
chr19:54218413:54218645:ENSG00000131042.14	ENSG00000131042	LILRB2	Critical illness	chr19:54218406	0.942228	0.864198	1.0273	0.177262
chr19:54221379:54221618:ENSG00000204577.11	ENSG00000204577	LILRB3	Critical illness	chr19:54218406	1.04592	0.979884	1.1164	0.177262
chr10:29463635:29465595:ENSG00000197321.14	ENSG00000197321	SVIL	Critical illness	chr10:29464763	1.60743	0.80665	3.20317	0.177275
chr18:686008:688574:ENSG00000132199.18	ENSG00000132199	ENOSF1	Critical illness	chr18:686807	1.02445	0.989125	1.06103	0.17728
chr16:881505:893007:ENSG00000103227.18	ENSG00000103227	LMF1	Hospitalization	chr16:884980	0.963063	0.91182	1.01719	0.177286
chr11:17878244:17988597:ENSG00000129158.10	ENSG00000129158	SERGEF	Hospitalization	chr11:17959500	1.01344	0.993971	1.03329	0.177335
chr17:45220075:45220268:ENSG00000267121.5	ENSG00000267121	FMNL1-DT	Critical illness	chr17:45219785	0.287919	0.0471634	1.75766	0.177358
chr17:45220075:45220268:ENSG00000267288.2	ENSG00000267288		Critical illness	chr17:45219785	0.287919	0.0471634	1.75766	0.177358
chr7:72829783:72831602:ENSG00000225648.5	ENSG00000225648	SBDSP1	Critical illness	chr7:72811741	1.06345	0.972496	1.16291	0.177472
chr4:16163537:16166633:ENSG00000169762.16	ENSG00000169762	TAPT1	Hospitalization	chr4:16165565	1.06556	0.971607	1.1686	0.17754
chr12:56158711:56159975:ENSG00000092841.18	ENSG00000092841	MYL6	Hospitalization	chr12:56159225	0.612361	0.300167	1.24926	0.177601
chr19:19199234:19201649:ENSG00000064490.13	ENSG00000064490	RFXANK	Critical illness	chr19:19189152	0.53745	0.217911	1.32555	0.177632
chr2:43577122:43578513:ENSG00000115970.18	ENSG00000115970	THADA	Hospitalization	chr2:43565399	0.962186	0.909741	1.01765	0.177663
chr9:136791777:136792251:ENSG00000244187.7	ENSG00000244187	TMEM141	Reported infection	chr9:136791987	0.987227	0.96894	1.00586	0.177786
chr17:47021721:47033278:ENSG00000262879.5	ENSG00000262879		Reported infection	chr17:47023784	0.989107	0.973471	1.00499	0.177891
chr1:184702996:184706643:ENSG00000116406.18	ENSG00000116406	EDEM3	Reported infection	chr1:184895998	0.983036	0.958867	1.00781	0.177924
chr7:30753938:30778432:ENSG00000241644.2	ENSG00000241644	INMT	Critical illness	chr7:30755715	1.02319	0.989622	1.05789	0.178004
chr7:30753938:30778432:ENSG00000106125.14	ENSG00000106125	MINDY4	Critical illness	chr7:30755715	1.02309	0.989664	1.05764	0.178004
chr12:132642397:132642506:ENSG00000177084.16	ENSG00000177084	POLE	Hospitalization	chr12:132108815	1.04542	0.979983	1.11522	0.178032
chr22:45330756:45332425:ENSG00000100376.11	ENSG00000100376	FAM118A	Hospitalization	chr22:45325403	1.00965	0.995638	1.02385	0.178055
chr16:75305182:75395090:ENSG00000153774.8	ENSG00000153774	CFDP1	Hospitalization	chr16:75465548	0.970297	0.928635	1.01383	0.178087
chr16:75305182:75395090:ENSG00000261783.1	ENSG00000261783		Hospitalization	chr16:75465548	0.970297	0.928635	1.01383	0.178087
chr16:28538155:28538526:ENSG00000176046.8	ENSG00000176046	NUPR1	Reported infection	chr16:28551705	0.987702	0.970072	1.00565	0.178113
chr9:34652057:34655218:ENSG00000137070.17	ENSG00000137070	IL11RA	Hospitalization	chr9:34699703	0.96303	0.911648	1.01731	0.17812
chr5:1466890:1467181:ENSG00000153395.9	ENSG00000153395	LPCAT1	Hospitalization	chr5:1468129	1.02815	0.987432	1.07055	0.178133
chr3:129365362:129393635:ENSG00000251474.6	ENSG00000251474	RPL32P3	Hospitalization	chr3:129356679	0.960328	0.905378	1.01861	0.178142
chr10:49994429:50001996:ENSG00000204149.10	ENSG00000204149	AGAP6	Critical illness	chr10:49822292	0.479566	0.164544	1.3977	0.178151
chr19:11406864:11416614:ENSG00000205517.12	ENSG00000205517	RGL3	Reported infection	chr19:11416083	0.983623	0.960259	1.00755	0.178194
chr11:124626751:124626904:ENSG00000154144.12	ENSG00000154144	TBRG1	Reported infection	chr11:124626727	1.44202	0.846322	2.45701	0.178211
chr2:101028432:101032268:ENSG00000204634.12	ENSG00000204634	TBC1D8	Hospitalization	chr2:101029682	0.695318	0.409645	1.18021	0.17825
chr9:108992819:109013302:ENSG00000119326.14	ENSG00000119326	CTNNAL1	Reported infection	chr9:108934668	1.35691	0.870053	2.1162	0.178285
chr19:8257985:8261688:ENSG00000090661.11	ENSG00000090661	CERS4	Reported infection	chr19:8257849	0.980169	0.951993	1.00918	0.178314
chr19:58554236:58554988:ENSG00000130724.8	ENSG00000130724	CHMP2A	Reported infection	chr19:58521786	1.37874	0.863704	2.20091	0.178326
chr17:15700366:15701152:ENSG00000187607.15	ENSG00000187607	ZNF286A	Reported infection	chr17:15697451	0.670628	0.374795	1.19997	0.178338
chr22:22792578:22792696:ENSG00000278196.3	ENSG00000278196	IGLV2-8	Hospitalization	chr22:23387855	1.04244	0.98121	1.10749	0.178377
chr22:22792578:22792696:ENSG00000211668.2	ENSG00000211668	IGLV2-11	Hospitalization	chr22:23387855	1.04244	0.98121	1.10749	0.178377
chr13:27427192:27429870:ENSG00000122034.14	ENSG00000122034	GTF3A	Hospitalization	All - Inverse variance weighted	1.01781	0.991976	1.04431	0.178383
chr6:152294127:152301869:ENSG00000131018.22	ENSG00000131018	SYNE1	Reported infection	chr6:152300346	0.983441	0.959812	1.00765	0.178388
chr16:1495623:1497036:ENSG00000100726.14	ENSG00000100726	TELO2	Reported infection	chr16:1496860	1.00646	0.997063	1.01596	0.178392
chr12:2890988:2909529:ENSG00000171792.10	ENSG00000171792	RHNO1	Hospitalization	chr12:3800964	2.1721	0.701596	6.72468	0.178523
chr12:2890988:2909529:ENSG00000078246.16	ENSG00000078246	TULP3	Hospitalization	chr12:3800964	1.04344	0.98076	1.11012	0.178523
chr6:150956071:150959157:ENSG00000120254.15	ENSG00000120254	MTHFD1L	Hospitalization	chr6:150958229	0.962199	0.909667	1.01776	0.178547
chr19:39735073:39737938:ENSG00000105205.6	ENSG00000105205	CLC	Reported infection	chr19:40610549	1.53904	0.821171	2.88446	0.178549
chr6:3738148:3739058:ENSG00000168994.13	ENSG00000168994	PXDC1	Critical illness	chr6:3738959	0.646148	0.341957	1.22094	0.178582
chr16:69978282:69982350:ENSG00000226232.8	ENSG00000226232	NPIPB14P	Hospitalization	chr16:69982339	0.977035	0.944511	1.01068	0.178618
chr7:6577498:6578566:ENSG00000136247.14	ENSG00000136247	ZDHHC4	Critical illness	chr7:6577616	0.659822	0.359978	1.20942	0.178652
chr5:113556134:113561080:ENSG00000047188.15	ENSG00000047188	YTHDC2	Hospitalization	chr5:113539290	1.86878	0.750879	4.651	0.178919
chr7:76030524:76047662:ENSG00000127952.16	ENSG00000127952	STYXL1	Reported infection	chr7:76176371	1.01533	0.99305	1.0381	0.179003
chr6:148532966:148533771:ENSG00000111961.17	ENSG00000111961	SASH1	Hospitalization	chr6:148533226	1.82753	0.758452	4.40352	0.179014
chr2:223052274:223052808:ENSG00000152049.6	ENSG00000152049	KCNE4	Reported infection	chr2:223052911	1.01846	0.991645	1.046	0.179056
chr10:98434091:98435635:ENSG00000107521.18	ENSG00000107521	HPS1	Hospitalization	All - Inverse variance weighted	1.01282	0.994166	1.03183	0.179237
chr15:29106819:29108270:ENSG00000034053.14	ENSG00000034053	APBA2	Hospitalization	chr15:29091713	0.531476	0.21129	1.33687	0.179248
chr12:132728163:132734385:ENSG00000176915.14	ENSG00000176915	ANKLE2	Hospitalization	chr12:132727387	1.0281	0.98735	1.07053	0.179276
chr13:101567845:101575424:ENSG00000198542.13	ENSG00000198542	ITGBL1	Reported infection	chr13:101563893	0.689523	0.400779	1.18629	0.179314
chr17:27631304:27638263:ENSG00000141068.13	ENSG00000141068	KSR1	Hospitalization	chr17:27636118	0.51266	0.193323	1.35949	0.179348
chr8:22591668:22593733:ENSG00000120913.23	ENSG00000120913	PDLIM2	Critical illness	chr8:22591668	0.983866	0.960781	1.00751	0.179358
chr5:176970866:176975396:ENSG00000087206.16	ENSG00000087206	UIMC1	Hospitalization	chr5:176998280	1.43118	0.84804	2.4153	0.179385
chr7:1127386:1137315:ENSG00000146540.14	ENSG00000146540	C7orf50	Reported infection	chr7:1083179	1.02166	0.990197	1.05412	0.179387
chr19:52849213:52854258:ENSG00000182986.12	ENSG00000182986	ZNF320	Hospitalization	chr19:52619042	0.971369	0.931035	1.01345	0.179426
chr19:52619062:52635066:ENSG00000167766.18	ENSG00000167766	ZNF83	Hospitalization	chr19:52619042	1.01805	0.991809	1.04498	0.179426
chr19:52849213:52854258:ENSG00000213793.5	ENSG00000213793	ZNF888	Hospitalization	chr19:52619042	0.972032	0.9326	1.01313	0.179426
chr19:52849213:52854258:ENSG00000204604.9	ENSG00000204604	ZNF468	Hospitalization	chr19:52619042	0.972032	0.9326	1.01313	0.179426
chr2:27085008:27085678:ENSG00000138080.13	ENSG00000138080	EMILIN1	Hospitalization	chr2:27118278	4.9578	0.478884	51.3272	0.179426
chr16:15515428:15567983:ENSG00000166780.10	ENSG00000166780	BMERB1	Critical illness	chr16:15518277	0.529728	0.209469	1.33964	0.179509
chr3:146091901:146102755:ENSG00000152952.11	ENSG00000152952	PLOD2	Hospitalization	chr3:146076989	1.71663	0.779798	3.77896	0.179537
chr6:132744491:132749695:ENSG00000112303.13	ENSG00000112303	VNN2	Critical illness	All - Inverse variance weighted	0.972472	0.933622	1.01294	0.1796
chr19:6442159:6444151:ENSG00000125648.14	ENSG00000125648	SLC25A23	Critical illness	chr19:6436185	0.948511	0.878025	1.02466	0.179678
chr7:77685328:77695896:ENSG00000214293.8	ENSG00000214293	APTR	Reported infection	All - Inverse variance weighted	1.00606	0.99722	1.01497	0.179707
chr16:1809382:1809754:ENSG00000063854.12	ENSG00000063854	HAGH	Critical illness	chr16:1809431	0.983042	0.958785	1.00791	0.179708
chr16:2938456:2940032:ENSG00000059122.16	ENSG00000059122	FLYWCH1	Hospitalization	chr16:2938552	1.03779	0.983047	1.09558	0.179743
chr1:56523880:56524277:ENSG00000162407.8	ENSG00000162407	PLPP3	Critical illness	chr1:56512147	0.499561	0.181231	1.37703	0.179743
chr1:74733418:74736542:ENSG00000162623.15	ENSG00000162623	TYW3	Critical illness	chr1:74742192	0.982737	0.958047	1.00806	0.179825
chr1:86903448:86914315:ENSG00000183291.15	ENSG00000183291	SELENOF	Hospitalization	chr1:86954824	1.02679	0.987874	1.06723	0.1799
chr12:9653808:9655873:ENSG00000256594.7	ENSG00000256594		Reported infection	chr12:9667484	0.991857	0.980073	1.00378	0.179954
chr12:40359444:40363402:ENSG00000188906.14	ENSG00000188906	LRRK2	Reported infection	chr12:40364289	0.978476	0.947845	1.0101	0.17997
chr17:1073677:1078805:ENSG00000159842.14	ENSG00000159842	ABR	Critical illness	chr17:1078800	1.06265	0.972333	1.16135	0.179973
chr7:64993414:65006541:ENSG00000152926.14	ENSG00000152926	ZNF117	Critical illness	chr7:65412517	0.949749	0.880797	1.0241	0.180004
chr1:27351336:27351456:ENSG00000142765.17	ENSG00000142765	SYTL1	Hospitalization	chr1:27350918	0.496746	0.17858	1.38177	0.180099
chr16:53208709:53209482:ENSG00000177200.16	ENSG00000177200	CHD9	Hospitalization	chr16:53828346	2.59889	0.642808	10.5074	0.180255
chr22:50295429:50301347:ENSG00000196576.14	ENSG00000196576	PLXNB2	Reported infection	chr22:50301409	0.976619	0.943394	1.01101	0.180356
chr20:47659730:47661773:ENSG00000196562.14	ENSG00000196562	SULF2	Critical illness	chr20:47661506	1.02946	0.986643	1.07413	0.1804
chr19:39342576:39348288:ENSG00000179134.15	ENSG00000179134	SAMD4B	Reported infection	chr19:39348314	1.01946	0.99111	1.04863	0.180413
chr6:109450085:109451600:ENSG00000135596.17	ENSG00000135596	MICAL1	Reported infection	chr6:109658122	0.978113	0.946939	1.01031	0.180516
chr17:55414232:55421670:ENSG00000108960.7	ENSG00000108960	MMD	Hospitalization	chr17:55419885	0.612794	0.299205	1.25505	0.180609
chr12:108565431:108568831:ENSG00000136003.15	ENSG00000136003	ISCU	Hospitalization	chr12:108535674	1.47236	0.835679	2.59412	0.180647
chr1:45330068:45330516:ENSG00000132781.17	ENSG00000132781	MUTYH	Critical illness	chr1:45424483	0.669205	0.371587	1.2052	0.180845
chr9:112880594:112881428:ENSG00000148158.16	ENSG00000148158	SNX30	Critical illness	chr9:112866253	0.957236	0.89788	1.02052	0.180845
chr13:95884680:95887892:ENSG00000102595.19	ENSG00000102595	UGGT2	Reported infection	chr13:95822820	1.31354	0.880944	1.95856	0.180883
chr12:47795767:47797017:ENSG00000061273.17	ENSG00000061273	HDAC7	Hospitalization	chr12:47796261	1.04449	0.979962	1.11327	0.180938
chr16:28608388:28608478:ENSG00000196502.11	ENSG00000196502	SULT1A1	Reported infection	All - Inverse variance weighted	1.00624	0.997108	1.01547	0.181029
chr2:113235582:113236601:ENSG00000125618.16	ENSG00000125618	PAX8	Critical illness	chr2:113235808	0.234875	0.0281085	1.96261	0.181072
chr5:69382057:69384797:ENSG00000152942.18	ENSG00000152942	RAD17	Reported infection	chr5:69382304	0.733768	0.466073	1.15522	0.181271
chr2:126682874:126690255:ENSG00000136732.14	ENSG00000136732	GYPC	Reported infection	chr2:126684029	1.00756	0.996496	1.01874	0.181286
chr9:75083150:75087651:ENSG00000106733.20	ENSG00000106733	NMRK1	Hospitalization	chr9:75085544	1.01511	0.993031	1.03769	0.181313
chr9:131486182:131487167:ENSG00000130723.18	ENSG00000130723		Reported infection	chr9:131500411	0.704798	0.421958	1.17723	0.181353
chr18:6896626:6908960:ENSG00000088756.12	ENSG00000088756	ARHGAP28	Critical illness	chr18:6907854	2.82937	0.615638	13.0034	0.181363
chr1:151889373:151895008:ENSG00000159445.12	ENSG00000159445	THEM4	Critical illness	chr1:151907285	1.89201	0.74264	4.82026	0.181428
chr19:20406132:20408950:ENSG00000231205.11	ENSG00000231205	ZNF826P	Hospitalization	chr19:20406089	1.70363	0.779809	3.72187	0.181486
chr17:45630158:45636283:ENSG00000204650.14	ENSG00000204650	LINC02210	Reported infection	chr17:45855431	1.36355	0.865178	2.14899	0.181546
chr3:125469519:125476695:ENSG00000114520.10	ENSG00000114520	SNX4	Critical illness	chr3:125501978	0.377845	0.0905875	1.57602	0.181655
chr7:23691596:23692183:ENSG00000188732.10	ENSG00000188732	FAM221A	Critical illness	chr7:23692169	0.972727	0.934046	1.01301	0.181672
chr10:38094490:38095538:ENSG00000075407.18	ENSG00000075407	ZNF37A	Hospitalization	chr10:38087064	0.498607	0.179541	1.3847	0.181742
chr17:18018686:18021123:ENSG00000171953.15	ENSG00000171953	ATPAF2	Hospitalization	chr17:18018681	2.08641	0.708853	6.14104	0.181803
chr20:3209617:3213985:ENSG00000125877.12	ENSG00000125877	ITPA	Hospitalization	chr20:3213196	1.0131	0.99393	1.03263	0.181805
chr9:75140932:75146683:ENSG00000134996.11	ENSG00000134996	OSTF1	Reported infection	chr9:75139899	1.01378	0.99361	1.03436	0.181948
chr13:36335832:36346582:ENSG00000133104.12	ENSG00000133104	SPART	Reported infection	chr13:36341443	0.831216	0.633612	1.09045	0.181948
chr3:48633635:48634516:ENSG00000225697.12	ENSG00000225697	SLC26A6	Critical illness	chr3:48650681	0.963794	0.912988	1.01743	0.181974
chr17:42412250:42422627:ENSG00000177469.12	ENSG00000177469	CAVIN1	Hospitalization	chr17:42430255	0.45748	0.145045	1.44292	0.182095
chr9:19063193:19070219:ENSG00000147874.10	ENSG00000147874	HAUS6	Hospitalization	chr9:19983250	2.19243	0.691994	6.94622	0.182136
chr19:14492912:14496037:ENSG00000123159.15	ENSG00000123159	GIPC1	Critical illness	chr19:14495898	4.11505	0.515052	32.8775	0.182136
chr1:36225102:36259382:ENSG00000054118.13	ENSG00000054118	THRAP3	Reported infection	chr1:36312005	1.28743	0.888219	1.86607	0.182186
chr9:34336341:34338713:ENSG00000164978.17	ENSG00000164978	NUDT2	Critical illness	chr9:34336344	0.983994	0.960941	1.0076	0.182203
chr11:408206:414823:ENSG00000185187.12	ENSG00000185187	SIGIRR	Hospitalization	chr11:409815	1.04107	0.981291	1.10449	0.182204
chr16:88720748:88721166:ENSG00000103335.21	ENSG00000103335	PIEZO1	Reported infection	chr16:88721199	0.993474	0.983961	1.00308	0.18233
chr16:71848071:71849624:ENSG00000224470.7	ENSG00000224470	ATXN1L	Critical illness	chr16:71818930	4.4581	0.495409	40.1176	0.182401
chr22:22822866:22822982:ENSG00000211668.2	ENSG00000211668	IGLV2-11	Reported infection	chr22:22822846	1.01619	0.99248	1.04047	0.182417
chr22:22822866:22822982:ENSG00000278196.3	ENSG00000278196	IGLV2-8	Reported infection	chr22:22822846	1.01619	0.99248	1.04047	0.182417
chr19:43831381:43835505:ENSG00000167637.16	ENSG00000167637	ZNF283	Hospitalization	chr19:43839970	1.02593	0.988043	1.06526	0.182422
chr14:103571820:103587274:ENSG00000256053.7	ENSG00000256053	COA8	Reported infection	chr14:103563041	0.977831	0.946128	1.0106	0.182486
chr14:103571820:103587274:ENSG00000258851.1	ENSG00000258851		Reported infection	chr14:103563041	0.977831	0.946128	1.0106	0.182486
chr5:169840852:169934652:ENSG00000134516.15	ENSG00000134516	DOCK2	Hospitalization	chr5:169934656	1.03579	0.983602	1.09074	0.182501
chr20:10408803:10420528:ENSG00000125863.18	ENSG00000125863	MKKS	Critical illness	chr20:10400806	1.0535	0.975772	1.13742	0.182599
chr18:166819:178933:ENSG00000101557.14	ENSG00000101557	USP14	Critical illness	chr18:172410	1.02122	0.990167	1.05325	0.182614
chr4:99072441:99072573:ENSG00000197894.10	ENSG00000197894	ADH5	Hospitalization	chr4:99065472	0.748277	0.488477	1.14625	0.182643
chr16:31083809:31084119:ENSG00000151006.7	ENSG00000151006	PRSS53	Reported infection	chr16:31068513	0.737601	0.471311	1.15434	0.182904
chr3:100492928:100555209:ENSG00000181458.10	ENSG00000181458	TMEM45A	Hospitalization	chr3:100487913	2.43364	0.657272	9.01087	0.182981
chr10:29415412:29487155:ENSG00000224597.9	ENSG00000224597	SVIL-AS1	Critical illness	chr10:29478145	1.05457	0.975231	1.14037	0.183025
chr1:86735179:86743128:ENSG00000097033.14	ENSG00000097033	SH3GLB1	Hospitalization	chr1:86726515	1.02377	0.988965	1.05981	0.183103
chr12:31103395:31103577:ENSG00000013573.16	ENSG00000013573	DDX11	Hospitalization	chr12:31101061	1.39987	0.853085	2.2971	0.183137
chr8:144430537:144431078:ENSG00000160949.16	ENSG00000160949	TONSL	Hospitalization	chr8:144416180	0.413014	0.112329	1.51859	0.183161
chr1:111347049:111348516:ENSG00000134216.18	ENSG00000134216	CHIA	Critical illness	chr1:111351336	0.950358	0.881709	1.02435	0.183185
chr1:111347049:111348516:ENSG00000173947.13	ENSG00000173947	PIFO	Critical illness	chr1:111351336	0.950358	0.881709	1.02435	0.183185
chr8:30351931:30385144:ENSG00000254109.5	ENSG00000254109	RBPMS-AS1	Critical illness	chr8:30366812	1.02312	0.989255	1.05814	0.183226
chr12:24945816:24948927:ENSG00000060982.14	ENSG00000060982	BCAT1	Reported infection	chr12:24945748	0.985438	0.964374	1.00696	0.183287
chr3:138348767:138372866:ENSG00000158186.12	ENSG00000158186	MRAS	Critical illness	chr3:138352722	0.501605	0.181564	1.38578	0.183288
chr16:57761171:57761350:ENSG00000140859.15	ENSG00000140859	KIFC3	Critical illness	chr16:57761431	0.954358	0.890893	1.02234	0.183336
chr1:56523880:56524277:ENSG00000162407.8	ENSG00000162407	PLPP3	Hospitalization	chr1:56512147	0.633751	0.323675	1.24088	0.183376
chr4:344430:372664:ENSG00000131127.13	ENSG00000131127	ZNF141	Hospitalization	chr4:357952	0.479573	0.162437	1.41588	0.183389
chr12:50112301:50165026:ENSG00000272368.2	ENSG00000272368		Reported infection	chr12:50152927	1.01723	0.991944	1.04315	0.183492
chr12:50112301:50165026:ENSG00000178449.8	ENSG00000178449	COX14	Reported infection	chr12:50152927	1.01723	0.991944	1.04315	0.183492
chr11:125463570:125469049:ENSG00000149557.12	ENSG00000149557	FEZ1	Reported infection	chr11:125469075	0.993298	0.983505	1.00319	0.183492
chr1:151889373:151895008:ENSG00000159445.12	ENSG00000159445	THEM4	Reported infection	chr1:151907285	1.21994	0.91007	1.63533	0.18362
chr2:237553231:237553566:ENSG00000115648.13	ENSG00000115648	MLPH	Reported infection	chr2:237554139	0.990866	0.977553	1.00436	0.183669
chr4:168217032:168220655:ENSG00000137628.16	ENSG00000137628	DDX60	Critical illness	chr4:168217633	0.316969	0.0582579	1.72456	0.183716
chr15:64409828:64418541:ENSG00000103671.9	ENSG00000103671	TRIP4	Reported infection	chr15:64443328	0.780885	0.542217	1.12461	0.183861
chr9:136013296:136013864:ENSG00000148411.7	ENSG00000148411	NACC2	Reported infection	chr9:136026294	1.4396	0.841058	2.46411	0.183934
chr6:26448448:26448728:ENSG00000111801.15	ENSG00000111801	BTN3A3	Reported infection	chr6:26447397	0.981802	0.955561	1.00876	0.183942
chr9:133251152:133252478:ENSG00000175164.13	ENSG00000175164	ABO	Critical illness	All - Inverse variance weighted	0.967793	0.922164	1.01568	0.184005
chr9:20953065:20957502:ENSG00000188352.12	ENSG00000188352	FOCAD	Critical illness	chr9:20972955	2.30557	0.672214	7.9077	0.184059
chr11:130895156:130903255:ENSG00000120451.10	ENSG00000120451	SNX19	Critical illness	All - Inverse variance weighted	1.02219	0.989611	1.05584	0.184172
chr1:3891057:3892883:ENSG00000198912.10	ENSG00000198912	C1orf174	Reported infection	chr1:3893716	1.01977	0.990715	1.04968	0.184369
chr11:65389528:65394041:ENSG00000126391.13	ENSG00000126391	FRMD8	Hospitalization	chr11:65393658	0.486651	0.168015	1.40957	0.184408
chr20:34921600:34923323:ENSG00000131069.19	ENSG00000131069	ACSS2	Critical illness	chr20:34920785	0.521157	0.19906	1.36443	0.184456
chr7:101218217:101222604:ENSG00000106400.11	ENSG00000106400	ZNHIT1	Hospitalization	chr7:101221803	1.02302	0.989196	1.058	0.184595
chr17:82625483:82627204:ENSG00000141580.15	ENSG00000141580	WDR45B	Hospitalization	chr17:82625354	1.53207	0.815751	2.87739	0.184616
chr22:18910098:18910172:ENSG00000183628.12	ENSG00000183628	DGCR6	Reported infection	chr22:18933556	0.665766	0.365008	1.21434	0.184622
chr13:28312098:28317498:ENSG00000102755.11	ENSG00000102755	FLT1	Critical illness	chr13:28312790	2.21582	0.683955	7.17865	0.184643
chr13:113800953:113801653:ENSG00000184497.12	ENSG00000184497	TMEM255B	Critical illness	chr13:113798933	0.983534	0.9597	1.00796	0.184678
chr14:92118966:92121642:ENSG00000183648.9	ENSG00000183648	NDUFB1	Reported infection	chr14:92118960	0.987883	0.970244	1.00584	0.184786
chr1:1275299:1279068:ENSG00000230415.1	ENSG00000230415	LINC01786	Critical illness	chr1:1274256	0.265153	0.0372765	1.88607	0.184804
chr4:1740002:1740482:ENSG00000013810.18	ENSG00000013810	TACC3	Critical illness	chr4:1699237	1.06788	0.969092	1.17674	0.184818
chr19:308925:310291:ENSG00000105556.11	ENSG00000105556	MIER2	Reported infection	chr19:305903	0.982986	0.958365	1.00824	0.184843
chr8:90001561:90005448:ENSG00000104325.6	ENSG00000104325	DECR1	Reported infection	chr8:89990681	1.35304	0.865362	2.11554	0.184891
chr10:119141319:119146236:ENSG00000183605.16	ENSG00000183605	SFXN4	Hospitalization	chr10:119161076	0.634268	0.323566	1.24332	0.184913
chr12:123735624:123737059:ENSG00000185344.13	ENSG00000185344	ATP6V0A2	Reported infection	chr12:123739664	0.857544	0.683256	1.07629	0.184925
chr17:9378653:9491829:ENSG00000170310.14	ENSG00000170310	STX8	Reported infection	chr17:9430711	0.824728	0.620273	1.09658	0.184935
chr4:16163537:16166633:ENSG00000169762.16	ENSG00000169762	TAPT1	Reported infection	chr4:16165551	0.971415	0.930637	1.01398	0.185029
chr13:51791257:51799534:ENSG00000102796.10	ENSG00000102796	DHRS12	Hospitalization	chr13:51791049	1.0217	0.989774	1.05466	0.185032
chr2:30147062:30158619:ENSG00000119801.12	ENSG00000119801	YPEL5	Reported infection	chr2:30099113	1.36797	0.860703	2.1742	0.185033
chr7:105963364:105980968:ENSG00000128536.15	ENSG00000128536	CDHR3	Critical illness	chr7:105958132	0.373119	0.0868311	1.60331	0.18506
chr12:2679796:2682550:ENSG00000151067.21	ENSG00000151067	CACNA1C	Critical illness	chr12:2681964	0.960527	0.90499	1.01947	0.185061
chr4:16888758:16898354:ENSG00000169744.12	ENSG00000169744	LDB2	Critical illness	chr4:17564598	1.05814	0.973299	1.15037	0.18508
chr2:187478803:187484124:ENSG00000003436.15	ENSG00000003436	TFPI	Reported infection	chr2:187302130	0.975719	0.940884	1.01184	0.185103
chr10:132351753:132355790:ENSG00000148814.17	ENSG00000148814	LRRC27	Hospitalization	chr10:132351118	1.01175	0.994419	1.02939	0.185124
chr17:55414232:55421670:ENSG00000108960.7	ENSG00000108960	MMD	Reported infection	chr17:55419885	0.793786	0.564094	1.11701	0.185146
chr20:5111605:5112961:ENSG00000089063.14	ENSG00000089063	TMEM230	Critical illness	chr20:5064661	0.95975	0.903146	1.0199	0.185301
chr1:45623652:45623736:ENSG00000159588.14	ENSG00000159588	CCDC17	Reported infection	chr1:45623553	0.825103	0.620802	1.09664	0.185358
chr9:127405565:127407112:ENSG00000136856.17	ENSG00000136856	SLC2A8	Reported infection	chr9:127412817	1.01577	0.992515	1.03957	0.185451
chr12:6937465:6937845:ENSG00000111676.14	ENSG00000111676	ATN1	Hospitalization	chr12:6937582	1.04224	0.980318	1.10808	0.185535
chr7:151079922:151080437:ENSG00000164896.19	ENSG00000164896	FASTK	Reported infection	chr7:151083513	0.968717	0.924173	1.01541	0.185712
chr10:129536377:129707895:ENSG00000170430.9	ENSG00000170430	MGMT	Critical illness	chr10:129648631	1.03586	0.983186	1.09136	0.185782
chr11:695846:698869:ENSG00000177042.14	ENSG00000177042	TMEM80	Reported infection	chr11:688091	0.703423	0.417725	1.18452	0.185806
chr7:76477178:76480421:ENSG00000091073.19	ENSG00000091073	DTX2	Hospitalization	chr7:76507402	1.02686	0.987319	1.06798	0.185853
chr17:82037013:82037631:ENSG00000169738.7	ENSG00000169738	DCXR	Hospitalization	chr17:82037444	0.987669	0.969679	1.00599	0.185872
chr20:58673711:58691724:ENSG00000215440.11	ENSG00000215440	NPEPL1	Reported infection	chr20:58679462	0.97722	0.944408	1.01117	0.186049
chr6:4117451:4125250:ENSG00000198721.12	ENSG00000198721	ECI2	Reported infection	chr6:4119762	1.01359	0.993511	1.03407	0.186129
chr22:32487828:32493105:ENSG00000100225.17	ENSG00000100225	FBXO7	Critical illness	chr22:32491011	1.80987	0.751093	4.36118	0.186136
chr19:48638144:48638888:ENSG00000063180.8	ENSG00000063180	CA11	Critical illness	chr19:48626602	1.93339	0.727478	5.13828	0.186178
chr18:23532284:23533355:ENSG00000141458.12	ENSG00000141458	NPC1	Reported infection	chr18:23529286	1.01371	0.993451	1.03437	0.186192
chr17:18018686:18021123:ENSG00000171953.15	ENSG00000171953	ATPAF2	Critical illness	chr17:18018681	2.95563	0.592613	14.7411	0.186234
chr20:19799747:19889566:ENSG00000233895.1	ENSG00000233895		Critical illness	chr20:19870811	3.29521	0.56214	19.3162	0.186305
chr19:11350199:11350808:ENSG00000183401.11	ENSG00000183401	CCDC159	Critical illness	chr19:11349317	0.955459	0.893026	1.02226	0.186323
chr7:80789528:80798092:ENSG00000075223.13	ENSG00000075223	SEMA3C	Reported infection	chr7:80773238	1.463	0.83194	2.57276	0.186464
chr6:532610:549175:ENSG00000112685.13	ENSG00000112685	EXOC2	Reported infection	chr6:535839	1.26837	0.891198	1.80516	0.18675
chr3:196722556:196727923:ENSG00000163964.14	ENSG00000163964	PIGX	Hospitalization	chr3:196737487	0.485933	0.166449	1.41864	0.186756
chr14:70342729:70353136:ENSG00000213463.4	ENSG00000213463	SYNJ2BP	Hospitalization	All - Inverse variance weighted	0.991647	0.979374	1.00407	0.186762
chr2:113612247:113625609:ENSG00000240356.6	ENSG00000240356	RPL23AP7	Hospitalization	chr2:113635655	1.02005	0.990411	1.05059	0.186969
chr1:236536790:236550140:ENSG00000230325.1	ENSG00000230325		Reported infection	chr1:236550256	1.18703	0.920151	1.53133	0.186993
chr22:26672987:26693681:ENSG00000244625.5	ENSG00000244625	MIATNB	Hospitalization	chr22:26693692	1.41296	0.845539	2.36117	0.186993
chr9:34647961:34648048:ENSG00000213930.11	ENSG00000213930	GALT	Hospitalization	chr9:34648091	0.979621	0.950111	1.01005	0.187031
chr16:89687815:89689252:ENSG00000185324.21	ENSG00000185324	CDK10	Critical illness	chr16:89684919	0.965282	0.915915	1.01731	0.187084
chr12:9293910:9294432:ENSG00000111788.10	ENSG00000111788		Hospitalization	chr12:9313503	0.973959	0.936513	1.0129	0.187145
chr15:75598681:75601138:ENSG00000169371.13	ENSG00000169371	SNUPN	Critical illness	chr15:75620548	1.04069	0.980799	1.10425	0.187199
chr6:132744491:132749695:ENSG00000112303.13	ENSG00000112303	VNN2	Critical illness	chr6:132747853	0.971003	0.929456	1.01441	0.187228
chr11:65581373:65584241:ENSG00000173442.12	ENSG00000173442	EHBP1L1	Reported infection	All - Inverse variance weighted	0.98282	0.95783	1.00846	0.187245
chr15:81134398:81135270:ENSG00000156206.13	ENSG00000156206	CFAP161	Reported infection	chr15:81116176	1.45798	0.832476	2.55346	0.187268
chr10:80157763:80157846:ENSG00000122359.17	ENSG00000122359	ANXA11	Critical illness	chr10:80140594	0.911349	0.793885	1.04619	0.187319
chr14:20408463:20413405:ENSG00000129566.12	ENSG00000129566	TEP1	Reported infection	chr14:20413368	0.882708	0.733255	1.06262	0.187435
chr20:49084162:49088009:ENSG00000124207.16	ENSG00000124207	CSE1L	Critical illness	chr20:49084445	2.01818	0.710447	5.73309	0.187435
chr19:48935111:48939449:ENSG00000104808.7	ENSG00000104808	DHDH	Reported infection	chr19:48939592	1.55304	0.80705	2.98858	0.187472
chr2:208346147:208350024:ENSG00000115020.16	ENSG00000115020	PIKFYVE	Hospitalization	chr2:208264090	0.583523	0.261904	1.30009	0.187538
chr18:3451775:3456354:ENSG00000177426.20	ENSG00000177426	TGIF1	Reported infection	chr18:3451764	0.720587	0.442603	1.17316	0.187588
chr7:142801427:142801944:ENSG00000211751.9	ENSG00000211751	TRBC1	Critical illness	chr7:142843572	0.944015	0.866463	1.02851	0.187744
chr15:90466091:90466269:ENSG00000140575.12	ENSG00000140575	IQGAP1	Hospitalization	chr15:90466252	1.38776	0.852151	2.26002	0.187849
chr12:113307844:113310234:ENSG00000089060.11	ENSG00000089060	SLC8B1	Critical illness	chr12:113308082	1.06984	0.967563	1.18292	0.187921
chr14:104735122:104738376:ENSG00000185100.10	ENSG00000185100	ADSS1	Reported infection	chr14:104757188	0.769642	0.521228	1.13645	0.18793
chr16:67989398:67990821:ENSG00000167261.13	ENSG00000167261	DPEP2	Critical illness	chr16:67756450	0.364422	0.0810766	1.638	0.188034
chr3:126439727:126461535:ENSG00000070476.14	ENSG00000070476	ZXDC	Reported infection	chr3:126441758	0.694382	0.403407	1.19523	0.188065
chr11:3702892:3705200:ENSG00000110713.15	ENSG00000110713	NUP98	Hospitalization	chr11:3704794	1.02113	0.989821	1.05344	0.188137
chr1:45496623:45497299:ENSG00000280670.2	ENSG00000280670	CCDC163	Hospitalization	chr1:46408231	0.979951	0.950832	1.00996	0.188205
chr5:69382057:69384797:ENSG00000152942.18	ENSG00000152942	RAD17	Critical illness	chr5:69382304	0.374849	0.086908	1.61679	0.188261
chr1:1642508:1645126:ENSG00000248333.8	ENSG00000248333	CDK11B	Reported infection	All - Inverse variance weighted	1.00749	0.996352	1.01875	0.188319
chr3:50266887:50267281:ENSG00000232352.1	ENSG00000232352	SEMA3B-AS1	Hospitalization	chr3:50267465	1.56815	0.802187	3.06548	0.188349
chr1:19074896:19076740:ENSG00000127481.14	ENSG00000127481	UBR4	Reported infection	chr1:19075474	0.984347	0.961478	1.00776	0.188365
chr19:35345720:35346151:ENSG00000012124.16	ENSG00000012124	CD22	Hospitalization	chr19:35345848	0.964342	0.913553	1.01795	0.188395
chr8:99832652:99835197:ENSG00000132549.18	ENSG00000132549	VPS13B	Hospitalization	chr8:99827353	0.528973	0.204762	1.36653	0.18848
chr11:34992379:34994914:ENSG00000110435.11	ENSG00000110435	PDHX	Hospitalization	chr11:34956205	0.465089	0.148601	1.45563	0.1885
chr16:25169213:25174937:ENSG00000205629.11	ENSG00000205629	LCMT1	Critical illness	chr16:25170711	0.934824	0.845481	1.03361	0.188503
chr8:94865690:94866158:ENSG00000164941.13	ENSG00000164941	INTS8	Hospitalization	chr8:94885566	1.04508	0.978606	1.11606	0.18852
chr15:41860758:41861419:ENSG00000137877.9	ENSG00000137877	SPTBN5	Reported infection	chr15:41596200	0.680535	0.383397	1.20796	0.188636
chr10:88948953:88990939:ENSG00000107796.13	ENSG00000107796	ACTA2	Reported infection	chr10:88993503	1.02067	0.990004	1.05228	0.188688
chr10:17216274:17229345:ENSG00000229124.6	ENSG00000229124	VIM-AS1	Reported infection	chr10:17229401	1.28901	0.882681	1.88239	0.18883
chr17:5192163:5214050:ENSG00000261879.5	ENSG00000261879	ZNF594-DT	Hospitalization	chr17:5221167	0.502819	0.180302	1.40224	0.188882
chr12:120098935:120099030:ENSG00000111737.11	ENSG00000111737	RAB35	Reported infection	chr12:120100473	1.01679	0.991831	1.04238	0.189128
chr2:162268277:162272226:ENSG00000115267.5	ENSG00000115267	IFIH1	Hospitalization	chr2:162157475	0.453864	0.139594	1.47565	0.189129
chr17:47839643:47840670:ENSG00000141295.13	ENSG00000141295	SCRN2	Critical illness	chr17:47840337	1.08167	0.96206	1.21616	0.189161
chr1:33334292:33349265:ENSG00000134686.18	ENSG00000134686	PHC2	Hospitalization	chr1:33343337	0.698098	0.408249	1.19374	0.189183
chr11:114440739:114449846:ENSG00000076043.9	ENSG00000076043	REXO2	Hospitalization	chr11:114414022	2.30984	0.661965	8.05986	0.189195
chr19:11554365:11555522:ENSG00000130165.10	ENSG00000130165	ELOF1	Critical illness	chr19:11555677	2.84688	0.59709	13.5738	0.189232
chr7:142801427:142801944:ENSG00000211751.9	ENSG00000211751	TRBC1	Reported infection	chr7:142838336	0.985094	0.963251	1.00743	0.189286
chr7:142801427:142801944:ENSG00000211772.11	ENSG00000211772	TRBC2	Reported infection	chr7:142838336	0.985094	0.963251	1.00743	0.189286
chr19:7643048:7644614:ENSG00000076944.15	ENSG00000076944	STXBP2	Hospitalization	chr19:7643172	0.98482	0.962575	1.00758	0.189464
chr16:28585720:28589100:ENSG00000176476.8	ENSG00000176476	SGF29	Critical illness	chr16:28588700	1.04022	0.98072	1.10333	0.189472
chr17:75591712:75591813:ENSG00000266714.6	ENSG00000266714	MYO15B	Hospitalization	chr17:75591977	0.991476	0.978877	1.00424	0.1895
chr3:49278902:49279677:ENSG00000114316.12	ENSG00000114316	USP4	Critical illness	chr3:49252445	0.947832	0.874923	1.02682	0.189537
chr15:34553091:34553745:ENSG00000215252.11	ENSG00000215252	GOLGA8B	Reported infection	All - Inverse variance weighted	0.993677	0.984304	1.00314	0.189638
chr22:37296065:37297564:ENSG00000100055.20	ENSG00000100055	CYTH4	Hospitalization	chr22:37298931	1.02981	0.985581	1.07603	0.189668
chr7:38346127:38350346:ENSG00000281103.1	ENSG00000281103	TRG-AS1	Reported infection	chr7:38340845	1.01672	0.991836	1.04223	0.189674
chr12:1946286:1949086:ENSG00000151065.13	ENSG00000151065	DCP1B	Critical illness	chr12:1943768	0.954825	0.891086	1.02312	0.189705
chr16:8644725:8645908:ENSG00000067365.14	ENSG00000067365	METTL22	Reported infection	chr16:8634907	0.994261	0.985744	1.00285	0.189709
chr2:74211866:74214079:ENSG00000065911.11	ENSG00000065911	MTHFD2	Reported infection	All - Inverse variance weighted	0.988632	0.971879	1.00567	0.189785
chr11:11332831:11340819:ENSG00000110328.5	ENSG00000110328	GALNT18	Hospitalization	chr11:11332799	0.97633	0.941989	1.01192	0.189803
chr15:22573181:22573279:ENSG00000276550.4	ENSG00000276550	HERC2P2	Critical illness	chr15:22587598	1.06347	0.970001	1.16595	0.189838
chr2:46591925:46592475:ENSG00000151665.12	ENSG00000151665	PIGF	Hospitalization	chr2:46578769	1.04423	0.978805	1.11403	0.189842
chr2:218664873:218665155:ENSG00000163481.7	ENSG00000163481	RNF25	Reported infection	chr2:218642579	1.42469	0.839239	2.41854	0.189898
chr19:39459960:39464798:ENSG00000196235.13	ENSG00000196235	SUPT5H	Reported infection	All - Inverse variance weighted	0.993473	0.983791	1.00325	0.189991
chr19:9420218:9434798:ENSG00000174652.17	ENSG00000174652	ZNF266	Hospitalization	chr19:9434354	1.01521	0.992541	1.0384	0.190121
chr9:104858698:104861679:ENSG00000165029.15	ENSG00000165029	ABCA1	Hospitalization	chr9:104861469	0.567808	0.243497	1.32406	0.19014
chr18:166819:178933:ENSG00000101557.14	ENSG00000101557	USP14	Hospitalization	chr18:172410	1.01371	0.993261	1.03458	0.190322
chr11:74594116:74604692:ENSG00000077514.8	ENSG00000077514	POLD3	Reported infection	chr11:74590147	0.702326	0.413877	1.19181	0.190324
chr2:6828955:6829968:ENSG00000225964.5	ENSG00000225964	NRIR	Critical illness	chr2:6827364	1.07294	0.965637	1.19217	0.19035
chr3:16323457:16326773:ENSG00000131378.13	ENSG00000131378	RFTN1	Reported infection	chr3:16317729	1.01316	0.993522	1.03319	0.19048
chr7:5070193:5071221:ENSG00000146587.17	ENSG00000146587	RBAK	Critical illness	chr7:5068241	0.960658	0.90463	1.02016	0.190502
chr7:5070193:5071221:ENSG00000273313.1	ENSG00000273313	RBAKDN	Critical illness	chr7:5068241	0.47186	0.153267	1.4527	0.190502
chr15:34551276:34552895:ENSG00000215252.11	ENSG00000215252	GOLGA8B	Reported infection	chr15:34378617	1.01728	0.99151	1.04373	0.190607
chr16:56667377:56667966:ENSG00000125144.13	ENSG00000125144	MT1G	Hospitalization	chr16:56666666	1.27288	0.886818	1.82702	0.190686
chr17:1125367:1179667:ENSG00000159842.14	ENSG00000159842	ABR	Hospitalization	chr17:1156765	1.03664	0.982243	1.09404	0.190724
chr17:48844026:48848064:ENSG00000136436.14	ENSG00000136436	CALCOCO2	Hospitalization	chr17:48843960	1.06736	0.96806	1.17685	0.190732
chr11:94461036:94464113:ENSG00000020922.12	ENSG00000020922	MRE11	Reported infection	chr11:94538680	0.984911	0.962728	1.0076	0.19082
chr19:17000522:17002266:ENSG00000160111.12	ENSG00000160111	CPAMD8	Reported infection	chr19:17002337	0.993675	0.984272	1.00317	0.190837
chr8:142727859:142728961:ENSG00000130193.7	ENSG00000130193	THEM6	Critical illness	chr8:142701746	0.931827	0.838275	1.03582	0.190872
chr1:201520650:201521908:ENSG00000224536.2	ENSG00000224536	CSRP1-AS1	Reported infection	chr1:201520512	1.32263	0.869811	2.01119	0.190982
chr1:201520650:201521908:ENSG00000223396.2	ENSG00000223396	RPS10P7	Reported infection	chr1:201520512	1.32263	0.869811	2.01119	0.190982
chr1:111500556:111503005:ENSG00000121933.18	ENSG00000121933	TMIGD3	Critical illness	chr1:111490834	2.49377	0.633807	9.81196	0.191047
chr16:15133014:15133264:ENSG00000250251.6	ENSG00000250251	PKD1P6	Critical illness	chr16:15133023	1.02884	0.985909	1.07365	0.191056
chr20:35004364:35004458:ENSG00000100991.11	ENSG00000100991	TRPC4AP	Critical illness	chr20:35089361	0.963531	0.911322	1.01873	0.1912
chr16:2003728:2009524:ENSG00000167962.13	ENSG00000167962	ZNF598	Hospitalization	chr16:2009346	1.86852	0.731611	4.77216	0.191302
chr3:15273405:15304103:ENSG00000131370.15	ENSG00000131370	SH3BP5	Critical illness	chr3:15273305	1.03656	0.982196	1.09393	0.191423
chr1:7961793:7962763:ENSG00000116288.12	ENSG00000116288	PARK7	Hospitalization	chr1:7961680	1.02258	0.988887	1.05742	0.191459
chr12:122141083:122141691:ENSG00000175727.13	ENSG00000175727	MLXIP	Critical illness	chr12:122145462	0.572923	0.248367	1.3216	0.191514
chr20:62669078:62685441:ENSG00000101187.15	ENSG00000101187	SLCO4A1	Reported infection	chr20:62674647	0.984981	0.962864	1.00761	0.191559
chr6:26542978:26545127:ENSG00000182952.4	ENSG00000182952	HMGN4	Hospitalization	chr6:26341586	0.943441	0.864483	1.02961	0.191686
chr10:129536377:129707895:ENSG00000170430.9	ENSG00000170430	MGMT	Hospitalization	chr10:129648631	1.02329	0.98852	1.05928	0.191809
chr2:24830825:24831662:ENSG00000138031.14	ENSG00000138031	ADCY3	Hospitalization	chr2:24830959	1.0429	0.979145	1.1108	0.191863
chr22:31611840:31611999:ENSG00000198089.15	ENSG00000198089	SFI1	Reported infection	chr22:31608602	1.00565	0.997175	1.0142	0.191979
chr15:40416362:40435417:ENSG00000128928.8	ENSG00000128928	IVD	Reported infection	chr15:40397746	1.01242	0.993819	1.03137	0.192033
chr2:186038432:186039500:ENSG00000237877.6	ENSG00000237877	LINC01473	Reported infection	chr2:186373589	1.39274	0.846632	2.2911	0.192096
chr1:220833192:220879849:ENSG00000257551.1	ENSG00000257551	HLX-AS1	Hospitalization	All - Inverse variance weighted	1.02413	0.988085	1.06149	0.192129
chr12:120579923:120580996:ENSG00000167272.10	ENSG00000167272	POP5	Reported infection	chr12:120578108	1.22003	0.904756	1.64517	0.192303
chr10:84139593:84141462:ENSG00000165678.20	ENSG00000165678	GHITM	Hospitalization	chr10:84136478	1.29078	0.879442	1.89452	0.192313
chr1:235980653:235981611:ENSG00000116962.14	ENSG00000116962	NID1	Hospitalization	chr1:235983629	0.970994	0.928965	1.01493	0.192317
chr16:66730223:66732339:ENSG00000135720.12	ENSG00000135720	DYNC1LI2	Critical illness	chr16:66710845	0.39951	0.100574	1.58697	0.192323
chr1:235872575:235872661:ENSG00000143669.13	ENSG00000143669	LYST	Reported infection	chr1:235867701	0.814264	0.597868	1.10898	0.192356
chr1:205528168:205528663:ENSG00000117266.15	ENSG00000117266	CDK18	Hospitalization	chr1:205528636	1.03232	0.984108	1.0829	0.192398
chr1:16632371:16632607:ENSG00000215908.10	ENSG00000215908	CROCCP2	Reported infection	chr1:16885670	1.02549	0.987402	1.06505	0.192418
chr19:8426804:8438388:ENSG00000099785.10	ENSG00000099785	MARCHF2	Critical illness	chr19:8431858	0.467337	0.148885	1.46693	0.192432
chr2:237087563:237088605:ENSG00000198612.10	ENSG00000198612	COPS8	Hospitalization	chr2:237104032	0.450591	0.135865	1.49436	0.192486
chr19:11405231:11406419:ENSG00000205517.12	ENSG00000205517	RGL3	Critical illness	chr19:11405331	0.966066	0.917188	1.01755	0.192495
chr17:75042277:75042529:ENSG00000167863.11	ENSG00000167863	ATP5PD	Reported infection	chr17:75048093	1.19084	0.915726	1.54861	0.192531
chr7:55473045:55492282:ENSG00000154978.12	ENSG00000154978	VOPP1	Hospitalization	chr7:55453053	0.609745	0.289735	1.2832	0.192532
chr11:125489822:125496121:ENSG00000149557.12	ENSG00000149557	FEZ1	Critical illness	chr11:125495389	1.02672	0.986791	1.06827	0.192572
chr4:3516198:3516387:ENSG00000163956.10	ENSG00000163956	LRPAP1	Reported infection	chr4:3485911	0.967921	0.921594	1.01658	0.192589
chr11:124897055:124897726:ENSG00000154133.14	ENSG00000154133	ROBO4	Critical illness	chr11:124893577	0.351151	0.0727075	1.69594	0.192738
chr14:24182423:24182792:ENSG00000196497.16	ENSG00000196497	IPO4	Reported infection	chr14:24180463	1.10475	0.950955	1.28342	0.192758
chr1:235993872:236017148:ENSG00000116962.14	ENSG00000116962	NID1	Hospitalization	chr1:236013690	0.969583	0.925546	1.01572	0.192763
chr20:35009178:35010187:ENSG00000100991.11	ENSG00000100991	TRPC4AP	Critical illness	chr20:35004960	1.03076	0.984818	1.07884	0.192811
chr1:178094694:178283564:ENSG00000075391.16	ENSG00000075391	RASAL2	Critical illness	chr1:178093905	2.49792	0.629755	9.90798	0.192851
chr3:119609576:119616012:ENSG00000144837.8	ENSG00000144837	PLA1A	Hospitalization	chr3:119614592	0.569575	0.244124	1.3289	0.192868
chr17:81191350:81192318:ENSG00000141577.13	ENSG00000141577	CEP131	Critical illness	chr17:81191371	2.90191	0.583784	14.425	0.192872
chr19:36151755:36152393:ENSG00000161281.10	ENSG00000161281	COX7A1	Reported infection	chr19:36151972	1.00501	0.997477	1.01259	0.193067
chr16:31372670:31376799:ENSG00000140678.16	ENSG00000140678	ITGAX	Reported infection	chr16:31384257	1.01782	0.991103	1.04526	0.19309
chr19:41432408:41433537:ENSG00000105341.18	ENSG00000105341	DMAC2	Critical illness	chr19:41433392	0.746917	0.481308	1.1591	0.193101
chr11:125608289:125609434:ENSG00000134910.12	ENSG00000134910	STT3A	Hospitalization	chr11:125948510	1.03652	0.982016	1.09404	0.193114
chr13:49461162:49467864:ENSG00000136169.16	ENSG00000136169	SETDB2	Hospitalization	chr13:49471613	1.02936	0.985458	1.07523	0.193163
chr5:96794088:96795042:ENSG00000164307.12	ENSG00000164307	ERAP1	Hospitalization	chr5:96770407	1.03961	0.980522	1.10225	0.193234
chr5:132332310:132334785:ENSG00000233006.6	ENSG00000233006	MIR3936HG	Hospitalization	chr5:132339195	0.599805	0.277711	1.29547	0.193243
chr21:17561476:17565428:ENSG00000154639.18	ENSG00000154639	CXADR	Reported infection	chr21:17575543	0.98063	0.952155	1.00996	0.193246
chr17:69175513:69182153:ENSG00000154263.17	ENSG00000154263	ABCA10	Reported infection	chr17:69147830	1.00478	0.997584	1.01204	0.19335
chr3:119654613:119659933:ENSG00000121577.13	ENSG00000121577	POPDC2	Reported infection	chr3:119681094	1.26405	0.887988	1.79937	0.193401
chr8:143559969:143560603:ENSG00000104518.10	ENSG00000104518	GSDMD	Reported infection	All - Inverse variance weighted	1.01071	0.994608	1.02707	0.19358
chr12:14507118:14511260:ENSG00000121316.10	ENSG00000121316	PLBD1	Reported infection	chr12:14510349	0.984747	0.962189	1.00783	0.193622
chr2:97661946:97663452:ENSG00000115073.7	ENSG00000115073	ACTR1B	Reported infection	chr2:96898008	1.0235	0.988269	1.06	0.19368
chr12:132642397:132642506:ENSG00000177084.16	ENSG00000177084	POLE	Reported infection	chr12:132108815	1.01956	0.990206	1.04979	0.193705
chr8:38728671:38742351:ENSG00000147526.19	ENSG00000147526	TACC1	Critical illness	chr8:38742375	0.96297	0.909705	1.01935	0.193706
chr20:62322758:62323456:ENSG00000130702.15	ENSG00000130702	LAMA5	Hospitalization	chr20:62322665	1.01369	0.993116	1.03469	0.193719
chr5:180610025:180611331:ENSG00000037280.15	ENSG00000037280	FLT4	Hospitalization	chr5:180606031	0.986039	0.96535	1.00717	0.193772
chr7:149074538:149090623:ENSG00000197362.14	ENSG00000197362	ZNF786	Critical illness	chr7:149155342	0.2462	0.0297294	2.03887	0.193779
chr10:77819465:77819895:ENSG00000151208.16	ENSG00000151208	DLG5	Critical illness	chr10:77819493	1.01785	0.991044	1.04539	0.193813
chr14:77908378:77924457:ENSG00000063761.15	ENSG00000063761	ADCK1	Hospitalization	chr14:77908440	0.965074	0.914683	1.01824	0.193838
chr21:41345736:41347013:ENSG00000183844.16	ENSG00000183844	FAM3B	Hospitalization	chr21:41339592	0.978454	0.946825	1.01114	0.193883
chr16:60727:61120:ENSG00000007384.15	ENSG00000007384	RHBDF1	Hospitalization	chr16:60745	2.12179	0.682066	6.60051	0.193889
chr7:23691596:23692183:ENSG00000188732.10	ENSG00000188732	FAM221A	Hospitalization	chr7:23692169	0.982413	0.95646	1.00907	0.193966
chr11:134262622:134262770:ENSG00000151498.11	ENSG00000151498	ACAD8	Hospitalization	chr11:134262786	0.529556	0.202918	1.38199	0.19397
chr1:53062308:53069801:ENSG00000174348.13	ENSG00000174348	PODN	Critical illness	chr1:53063501	0.953941	0.888421	1.02429	0.193995
chr16:14935397:14941812:ENSG00000183426.16	ENSG00000183426	NPIPA1	Critical illness	chr16:14865437	1.09967	0.952753	1.26925	0.194112
chr19:38380999:38382117:ENSG00000099341.11	ENSG00000099341	PSMD8	Reported infection	All - Inverse variance weighted	1.01879	0.990561	1.04783	0.194117
chr3:108218653:108222111:ENSG00000114446.4	ENSG00000114446	IFT57	Reported infection	chr3:108207250	0.990153	0.975473	1.00505	0.194118
chr18:3451775:3456354:ENSG00000177426.20	ENSG00000177426	TGIF1	Hospitalization	chr18:3451764	0.518423	0.192319	1.39748	0.194119
chr17:82484349:82484813:ENSG00000141562.17	ENSG00000141562	NARF	Critical illness	chr17:82479539	0.966847	0.918873	1.01732	0.194129
chr12:124003540:124004554:ENSG00000178882.14	ENSG00000178882	RFLNA	Critical illness	chr12:124004553	2.49646	0.627254	9.93585	0.194233
chr12:124003540:124004554:ENSG00000179195.15	ENSG00000179195	ZNF664	Critical illness	chr12:124004553	2.49646	0.627254	9.93585	0.194233
chr1:91695779:91698089:ENSG00000069702.10	ENSG00000069702	TGFBR3	Critical illness	chr1:91698089	2.70651	0.601854	12.171	0.194278
chr8:96231132:96231774:ENSG00000156467.9	ENSG00000156467	UQCRB	Hospitalization	chr8:96231406	0.802166	0.574997	1.11908	0.194406
chr11:8621321:8621645:ENSG00000166436.15	ENSG00000166436	TRIM66	Reported infection	chr11:7734391	1.41402	0.837896	2.38629	0.194442
chr22:31091847:31095303:ENSG00000183963.18	ENSG00000183963	SMTN	Hospitalization	chr22:31094052	1.03235	0.983873	1.08323	0.194462
chr10:132365550:132375066:ENSG00000148814.17	ENSG00000148814	LRRC27	Reported infection	chr10:132366849	1.01265	0.993599	1.03207	0.194536
chr7:6801523:6804938:ENSG00000146574.15	ENSG00000146574	CCZ1B	Critical illness	chr7:5912714	0.942346	0.861482	1.0308	0.194538
chr1:63414146:63415873:ENSG00000088035.15	ENSG00000088035	ALG6	Hospitalization	chr1:63603824	0.500047	0.175491	1.42485	0.194551
chr19:11345737:11346127:ENSG00000105518.13	ENSG00000105518	TMEM205	Reported infection	chr19:11351573	1.37963	0.848245	2.24389	0.194714
chr12:110436204:110437084:ENSG00000111229.15	ENSG00000111229	ARPC3	Critical illness	chr12:110180707	1.09443	0.954896	1.25436	0.194727
chr7:16636455:16645507:ENSG00000106524.8	ENSG00000106524	ANKMY2	Reported infection	chr7:16644622	1.4417	0.829256	2.50646	0.194822
chr22:17143131:17145024:ENSG00000069998.12	ENSG00000069998	HDHD5	Reported infection	chr22:17145025	1.01423	0.992788	1.03614	0.194912
chr2:27492478:27493389:ENSG00000115226.9	ENSG00000115226	FNDC4	Hospitalization	chr2:27483773	1.91448	0.717069	5.11142	0.194912
chr9:133571942:133573843:ENSG00000197859.9	ENSG00000197859	ADAMTSL2	Critical illness	chr9:133571835	0.93861	0.852861	1.03298	0.194932
chr15:25687996:25691715:ENSG00000206190.11	ENSG00000206190	ATP10A	Hospitalization	chr15:25687843	0.615616	0.295529	1.28239	0.195087
chr1:33334292:33349265:ENSG00000134686.18	ENSG00000134686	PHC2	Reported infection	chr1:33343337	0.841039	0.647258	1.09284	0.19512
chr7:150132:153409:ENSG00000240859.1	ENSG00000240859	LINC03014	Hospitalization	chr7:50552	0.306134	0.0510633	1.83533	0.195169
chr3:9829395:9834681:ENSG00000214021.15	ENSG00000214021	TTLL3	Reported infection	chr3:9829709	0.987208	0.96816	1.00663	0.195272
chr2:31244450:31249371:ENSG00000013016.15	ENSG00000013016	EHD3	Hospitalization	chr2:31264793	3.38811	0.534401	21.4806	0.195324
chr15:41837959:41840025:ENSG00000243789.10	ENSG00000243789	JMJD7	Critical illness	chr15:41833793	0.40329	0.102025	1.59414	0.195333
chr10:96192092:96196908:ENSG00000095585.16	ENSG00000095585	BLNK	Hospitalization	chr10:96453974	0.483837	0.161227	1.45198	0.195375
chr5:180948375:180948920:ENSG00000113303.11	ENSG00000113303	BTNL8	Hospitalization	chr5:181040495	2.00039	0.700172	5.7151	0.195494
chr12:6457744:6460855:ENSG00000139192.11	ENSG00000139192	TAPBPL	Hospitalization	chr12:6467555	0.967711	0.920787	1.01703	0.195588
chr5:96793513:96793987:ENSG00000164307.12	ENSG00000164307	ERAP1	Hospitalization	chr5:96793809	0.979056	0.948165	1.01095	0.195679
chr1:218307632:218330948:ENSG00000067533.5	ENSG00000067533	RRP15	Reported infection	chr1:218300144	1.50389	0.810563	2.79025	0.195679
chr21:46287123:46296162:ENSG00000182362.13	ENSG00000182362	YBEY	Critical illness	chr21:46290605	0.960164	0.902822	1.02115	0.195712
chr15:40037018:40038282:ENSG00000140319.10	ENSG00000140319	SRP14	Reported infection	chr15:40033659	0.992506	0.98126	1.00388	0.195721
chr1:46583329:46584659:ENSG00000079277.19	ENSG00000079277	MKNK1	Hospitalization	chr1:46584661	1.01912	0.990293	1.04878	0.195806
chr1:16316568:16352255:ENSG00000037637.10	ENSG00000037637	FBXO42	Reported infection	chr1:16238368	1.25698	0.888787	1.77769	0.195912
chr7:66927777:66941848:ENSG00000106609.16	ENSG00000106609	TMEM248	Hospitalization	chr7:66832390	0.476837	0.155201	1.46502	0.195955
chr14:24374466:24375975:ENSG00000100968.13	ENSG00000100968	NFATC4	Reported infection	chr14:24374414	1.37166	0.849506	2.21474	0.196095
chr15:77981626:77984277:ENSG00000261143.1	ENSG00000261143	ADAMTS7P3	Hospitalization	chr15:77982910	1.02287	0.988398	1.05854	0.196102
chr9:133251152:133252478:ENSG00000175164.13	ENSG00000175164	ABO	Hospitalization	All - Inverse variance weighted	0.967208	0.919529	1.01736	0.196119
chr20:3209617:3213985:ENSG00000125877.12	ENSG00000125877	ITPA	Reported infection	chr20:3213196	1.00569	0.997076	1.01438	0.196141
chr1:231274062:231275221:ENSG00000116906.11	ENSG00000116906	GNPAT	Critical illness	chr1:231280655	0.482943	0.16016	1.45626	0.196182
chr22:22162250:22162372:ENSG00000211637.2	ENSG00000211637	IGLV4-69	Reported infection	chr22:22153259	1.19374	0.912585	1.56152	0.196219
chr22:22162250:22162372:ENSG00000211639.2	ENSG00000211639	IGLV4-60	Reported infection	chr22:22153259	1.19374	0.912585	1.56152	0.196219
chr17:45034999:45051553:ENSG00000172992.11	ENSG00000172992	DCAKD	Reported infection	chr17:45024014	1.24783	0.891914	1.74576	0.196252
chr1:81306509:81445021:ENSG00000117114.19	ENSG00000117114	ADGRL2	Hospitalization	chr1:81414167	1.02802	0.985812	1.07204	0.196366
chr17:8144847:8145958:ENSG00000179094.15	ENSG00000179094	PER1	Reported infection	chr17:8144965	0.985493	0.96388	1.00759	0.196506
chr3:108218653:108222111:ENSG00000114446.4	ENSG00000114446	IFT57	Hospitalization	chr3:108207250	0.979953	0.950291	1.01054	0.196576
chr4:102753995:102760718:ENSG00000109323.8	ENSG00000109323	MANBA	Reported infection	chr4:102753951	0.994363	0.985868	1.00293	0.196608
chr3:161221409:161221994:ENSG00000169251.12	ENSG00000169251	NMD3	Reported infection	chr3:161221353	0.812146	0.592188	1.1138	0.196646
chr12:70572087:70581036:ENSG00000127329.15	ENSG00000127329	PTPRB	Critical illness	chr12:70570933	1.04708	0.976436	1.12283	0.196759
chr11:827459:828230:ENSG00000177685.16	ENSG00000177685	CRACR2B	Critical illness	chr11:827713	0.969342	0.92458	1.01627	0.196767
chr1:1183047:1183920:ENSG00000162571.13	ENSG00000162571	TTLL10	Reported infection	chr1:1174573	0.802378	0.574318	1.121	0.19688
chr3:195986604:195990190:ENSG00000185485.14	ENSG00000185485	SDHAP1	Reported infection	All - Inverse variance weighted	0.993454	0.983592	1.00341	0.196919
chr8:143039569:143042958:ENSG00000177335.10	ENSG00000177335	LINC02904	Reported infection	All - Inverse variance weighted	0.987908	0.969818	1.00633	0.196951
chr5:179699102:179705679:ENSG00000127022.14	ENSG00000127022	CANX	Hospitalization	chr5:179699089	0.601263	0.277604	1.30228	0.196997
chr17:45545944:45558407:ENSG00000267198.1	ENSG00000267198		Reported infection	chr17:46044213	0.75707	0.496008	1.15554	0.197081
chr19:41479284:41495302:ENSG00000267107.6	ENSG00000267107	PCAT19	Reported infection	chr19:41495302	0.995933	0.989785	1.00212	0.197153
chr19:7643048:7644614:ENSG00000076944.15	ENSG00000076944	STXBP2	Critical illness	chr19:7643172	0.979001	0.947926	1.01109	0.197216
chr8:109527020:109530634:ENSG00000205038.11	ENSG00000205038	PKHD1L1	Reported infection	chr8:109526725	1.21307	0.904427	1.62705	0.197261
chr10:43373783:43374470:ENSG00000150201.14	ENSG00000150201	FXYD4	Reported infection	chr10:43373649	0.813129	0.593695	1.11367	0.197366
chr1:16620024:16625775:ENSG00000215908.10	ENSG00000215908	CROCCP2	Reported infection	chr1:16925897	1.01616	0.991688	1.04124	0.197413
chr8:144148076:144163771:ENSG00000179832.17	ENSG00000179832	MROH1	Hospitalization	chr8:144161105	1.03796	0.980788	1.09847	0.197435
chr10:113775866:113777124:ENSG00000148735.14	ENSG00000148735	PLEKHS1	Hospitalization	chr10:114602741	0.375611	0.0847311	1.66508	0.197448
chr2:168855460:168856690:ENSG00000163072.15	ENSG00000163072	NOSTRIN	Hospitalization	chr2:168856841	1.04444	0.977612	1.11583	0.197465
chr12:48864870:48865648:ENSG00000172602.9	ENSG00000172602	RND1	Reported infection	chr12:48865411	0.772808	0.522206	1.14367	0.197502
chr2:168862049:168864834:ENSG00000163072.15	ENSG00000163072	NOSTRIN	Hospitalization	chr2:168864871	1.01466	0.992444	1.03737	0.197588
chr12:6385379:6386347:ENSG00000111321.10	ENSG00000111321	LTBR	Reported infection	chr12:6386109	1.20218	0.908493	1.5908	0.197592
chr22:46990110:46997634:ENSG00000054611.13	ENSG00000054611	TBC1D22A	Hospitalization	chr22:46988139	0.738267	0.465307	1.17135	0.197597
chr19:45779278:45779439:ENSG00000104936.17	ENSG00000104936	DMPK	Reported infection	chr19:45782753	1.01348	0.993044	1.03434	0.197609
chr17:47839643:47840670:ENSG00000141295.13	ENSG00000141295	SCRN2	Hospitalization	chr17:47840337	1.04375	0.977925	1.11401	0.197627
chr1:116037388:116066520:ENSG00000163393.12	ENSG00000163393	SLC22A15	Reported infection	chr1:116086516	0.771669	0.520188	1.14473	0.197676
chr6:39897403:39899749:ENSG00000235033.7	ENSG00000235033	DAAM2-AS1	Critical illness	chr6:39895451	1.02622	0.986594	1.06743	0.197706
chr17:47021721:47033278:ENSG00000262879.5	ENSG00000262879		Critical illness	chr17:47023784	0.959025	0.899873	1.02207	0.197735
chr3:37129149:37148894:ENSG00000093167.17	ENSG00000093167	LRRFIP2	Reported infection	chr3:37214741	1.01072	0.99445	1.02726	0.197793
chr6:2398778:2398866:ENSG00000250903.8	ENSG00000250903	GMDS-DT	Reported infection	chr6:2398865	0.888518	0.742179	1.06371	0.197989
chr11:2918095:2918906:ENSG00000110628.13	ENSG00000110628	SLC22A18	Critical illness	chr11:2919006	1.02399	0.987686	1.06163	0.198021
chr14:105769986:105770293:ENSG00000211897.8	ENSG00000211897	IGHG3	Hospitalization	chr14:105769791	1.01479	0.992357	1.03772	0.198036
chr6:53276256:53287862:ENSG00000012660.13	ENSG00000012660	ELOVL5	Critical illness	chr6:53349364	1.02806	0.985635	1.07232	0.198066
chr20:35280118:35284176:ENSG00000242372.6	ENSG00000242372	EIF6	Hospitalization	chr20:35278678	0.953873	0.887663	1.02502	0.198229
chr6:42056014:42057389:ENSG00000137413.15	ENSG00000137413	TAF8	Reported infection	chr6:42045304	0.981706	0.954479	1.00971	0.19823
chr12:6492972:6493717:ENSG00000111639.7	ENSG00000111639	MRPL51	Hospitalization	chr12:6493566	1.4794	0.814665	2.68652	0.198241
chr5:140563670:140563752:ENSG00000113108.19	ENSG00000113108	APBB3	Critical illness	chr5:141305697	1.06121	0.969383	1.16173	0.198246
chr15:75362748:75363210:ENSG00000140400.16	ENSG00000140400	MAN2C1	Reported infection	chr15:75336500	0.802074	0.573183	1.12237	0.198248
chr10:119104197:119107948:ENSG00000119979.16	ENSG00000119979	DENND10	Hospitalization	chr10:119104613	2.16525	0.667272	7.02611	0.198324
chr11:47565986:47571471:ENSG00000110536.13	ENSG00000110536	PTPMT1	Critical illness	chr11:47528446	0.237271	0.026503	2.1242	0.198337
chr11:77901551:77903540:ENSG00000149262.16	ENSG00000149262	INTS4	Hospitalization	chr11:77924269	1.0033	0.998272	1.00836	0.198528
chr7:131509585:131510828:ENSG00000128567.16	ENSG00000128567	PODXL	Critical illness	chr7:131518877	0.973326	0.934021	1.01428	0.198595
chr16:90027722:90031190:ENSG00000141013.16	ENSG00000141013	GAS8	Critical illness	chr16:90029644	1.0695	0.965354	1.18488	0.198654
chr4:80583183:80869993:ENSG00000197826.11	ENSG00000197826	CFAP299	Critical illness	chr4:80633353	0.36577	0.0789155	1.69533	0.198674
chr5:151020741:151025340:ENSG00000211445.11	ENSG00000211445	GPX3	Critical illness	chr5:151021040	1.67313	0.763221	3.66784	0.198709
chr5:78839426:78885584:ENSG00000113273.15	ENSG00000113273	ARSB	Critical illness	chr5:78884913	0.6566	0.345675	1.24719	0.198742
chr12:10123363:10124937:ENSG00000172243.17	ENSG00000172243	CLEC7A	Hospitalization	chr12:10125968	1.03517	0.981985	1.09124	0.198981
chr16:3050546:3057033:ENSG00000008516.16	ENSG00000008516	MMP25	Hospitalization	chr16:3055806	0.703698	0.411625	1.20301	0.199001
chr9:27565590:27566677:ENSG00000147894.14	ENSG00000147894	C9orf72	Critical illness	chr9:27565302	0.957524	0.896156	1.02309	0.199018
chr12:24901885:24901963:ENSG00000060982.14	ENSG00000060982	BCAT1	Reported infection	chr12:24902072	0.986525	0.96631	1.00716	0.199054
chr5:181263766:181264052:ENSG00000233937.6	ENSG00000233937		Hospitalization	chr5:181280061	0.6074	0.283751	1.30021	0.199173
chr5:181263766:181264052:ENSG00000248275.1	ENSG00000248275	TRIM52-AS1	Hospitalization	chr5:181280061	0.6074	0.283751	1.30021	0.199173
chr10:74138382:74150755:ENSG00000185009.12	ENSG00000185009	AP3M1	Critical illness	chr10:74253211	1.10007	0.951022	1.27247	0.199175
chr4:38798898:38804754:ENSG00000174125.7	ENSG00000174125	TLR1	Reported infection	chr4:38792420	0.870434	0.704259	1.07582	0.199204
chr7:151079922:151080437:ENSG00000164896.19	ENSG00000164896	FASTK	Reported infection	chr7:151080367	1.01468	0.992351	1.03752	0.199226
chr19:6750633:6751034:ENSG00000125733.17	ENSG00000125733	TRIP10	Critical illness	chr19:6751268	0.5207	0.192243	1.41035	0.199271
chr20:25686466:25696759:ENSG00000130684.13	ENSG00000130684	ZNF337	Critical illness	chr20:25328971	4.12978	0.473513	36.0181	0.199339
chr5:150518919:150520868:ENSG00000070614.14	ENSG00000070614	NDST1	Critical illness	chr5:150517523	0.949846	0.878061	1.0275	0.199367
chr9:35684807:35685064:ENSG00000198467.13	ENSG00000198467	TPM2	Hospitalization	chr9:35689952	0.644355	0.329301	1.26083	0.199404
chr19:8322922:8324449:ENSG00000186994.11	ENSG00000186994	KANK3	Critical illness	chr19:8329208	0.968158	0.921469	1.01721	0.199421
chr14:24155032:24155157:ENSG00000092098.16	ENSG00000092098	RNF31	Critical illness	chr14:24154982	1.59511	0.781697	3.25494	0.199435
chr11:9694286:9724658:ENSG00000133789.14	ENSG00000133789	SWAP70	Critical illness	chr11:9695827	2.37964	0.632946	8.94658	0.199469
chr15:90088747:90091553:ENSG00000182054.9	ENSG00000182054	IDH2	Critical illness	chr15:90089927	0.325749	0.0587085	1.80744	0.199517
chr17:81957908:81958335:ENSG00000185269.11	ENSG00000185269	NOTUM	Reported infection	chr17:82753748	0.720255	0.436267	1.18911	0.199543
chr17:69134742:69134843:ENSG00000154262.12	ENSG00000154262	ABCA6	Reported infection	chr17:69147190	0.779752	0.533174	1.14037	0.199591
chr11:6600775:6603404:ENSG00000132275.10	ENSG00000132275	RRP8	Critical illness	chr11:6601627	0.370517	0.081211	1.69045	0.199825
chr1:113618606:113619736:ENSG00000081026.18	ENSG00000081026	MAGI3	Hospitalization	chr1:113601609	0.442161	0.126979	1.53968	0.199843
chr19:57487983:57490147:ENSG00000105136.20	ENSG00000105136	ZNF419	Hospitalization	chr19:57490144	0.988458	0.971067	1.00616	0.199909
chr16:4683932:4686259:ENSG00000102858.12	ENSG00000102858	MGRN1	Hospitalization	All - Inverse variance weighted	0.989645	0.974015	1.00553	0.199986
chr15:72346710:72348048:ENSG00000213614.9	ENSG00000213614	HEXA	Critical illness	chr15:72374874	3.35903	0.526527	21.4293	0.20001
chr14:76195972:76201691:ENSG00000089916.17	ENSG00000089916	GPATCH2L	Critical illness	chr14:76158204	2.50335	0.615024	10.1894	0.200106
chr22:39086567:39087011:ENSG00000179750.15	ENSG00000179750	APOBEC3B	Critical illness	chr22:38959104	1.03449	0.982196	1.08957	0.200108
chr22:39086567:39087011:ENSG00000239713.8	ENSG00000239713	APOBEC3G	Critical illness	chr22:38959104	1.03449	0.982196	1.08957	0.200108
chr17:75110606:75128677:ENSG00000125449.6	ENSG00000125449	ARMC7	Hospitalization	chr17:75114184	1.61538	0.775647	3.36421	0.200117
chr2:96015325:96021125:ENSG00000231584.8	ENSG00000231584	FAHD2CP	Reported infection	chr2:95740269	1.41838	0.83093	2.42114	0.200158
chr11:120325368:120329977:ENSG00000181264.8	ENSG00000181264	TLCD5	Reported infection	chr11:120353941	1.27436	0.879432	1.84663	0.200168
chr6:131726200:131733588:ENSG00000154269.14	ENSG00000154269	ENPP3	Reported infection	chr6:131709826	1.58836	0.78253	3.224	0.200181
chr7:100049841:100056911:ENSG00000166529.14	ENSG00000166529	ZSCAN21	Hospitalization	All - Inverse variance weighted	1.04515	0.976867	1.11821	0.200184
chr6:130052991:130055171:ENSG00000198945.7	ENSG00000198945	L3MBTL3	Hospitalization	chr6:130053316	0.748133	0.479903	1.16628	0.200214
chr21:46635763:46636896:ENSG00000160310.17	ENSG00000160310	PRMT2	Critical illness	chr21:46636464	0.372596	0.082211	1.68867	0.200393
chr2:675630:677289:ENSG00000151353.14	ENSG00000151353	TMEM18	Reported infection	chr2:666343	1.00414	0.997809	1.01051	0.200395
chr1:155214684:155214836:ENSG00000160766.14	ENSG00000160766	GBAP1	Critical illness	chr1:155199058	2.72061	0.587663	12.5952	0.200523
chr4:75914985:75918761:ENSG00000138744.14	ENSG00000138744	NAAA	Critical illness	chr4:75913415	1.04166	0.978552	1.10885	0.200527
chr11:802396:802543:ENSG00000177595.17	ENSG00000177595	PIDD1	Critical illness	chr11:802379	1.67764	0.759645	3.70499	0.200577
chr12:10125173:10125297:ENSG00000172243.17	ENSG00000172243	CLEC7A	Critical illness	chr12:10124484	0.98403	0.960066	1.00859	0.200615
chr17:47488955:47490166:ENSG00000228782.7	ENSG00000228782	MRPL45P2	Hospitalization	chr17:47402551	0.666183	0.357583	1.24111	0.200711
chr1:27963693:27964185:ENSG00000158156.7	ENSG00000158156	XKR8	Reported infection	chr1:27964235	0.839272	0.641637	1.09778	0.200899
chr15:82475615:82476786:ENSG00000255769.7	ENSG00000255769	GOLGA2P10	Critical illness	chr15:82428341	1.04381	0.977419	1.11471	0.200971
chr10:10786735:10794698:ENSG00000225383.7	ENSG00000225383	SFTA1P	Reported infection	chr10:10792476	1.01081	0.994287	1.0276	0.201047
chr20:5604440:5609640:ENSG00000125772.12	ENSG00000125772	GPCPD1	Reported infection	chr20:5547419	1.01019	0.994611	1.02601	0.201063
chr1:1323287:1324581:ENSG00000127054.20	ENSG00000127054	INTS11	Hospitalization	chr1:1325353	1.77201	0.736998	4.26057	0.201187
chr20:63689132:63689750:ENSG00000258366.7	ENSG00000258366	RTEL1	Hospitalization	chr20:63691653	0.984983	0.962392	1.0081	0.2012
chr19:439030:440862:ENSG00000129946.10	ENSG00000129946	SHC2	Reported infection	chr19:439055	0.994451	0.986	1.00297	0.201309
chr14:24001517:24004337:ENSG00000187630.15	ENSG00000187630	DHRS4L2	Hospitalization	chr14:23988839	1.02226	0.988314	1.05738	0.201314
chr1:1054551:1054824:ENSG00000188157.14	ENSG00000188157	AGRN	Reported infection	chr1:1057980	0.988709	0.971632	1.00609	0.201483
chr12:47206069:47206511:ENSG00000247774.6	ENSG00000247774	PCED1B-AS1	Hospitalization	chr12:47204280	0.63201	0.312525	1.2781	0.201582
chr19:38946567:38948567:ENSG00000269190.5	ENSG00000269190	FBXO17	Reported infection	chr19:38946919	0.785285	0.541863	1.13806	0.201668
chr8:11830420:11831518:ENSG00000079459.12	ENSG00000079459	FDFT1	Critical illness	chr8:11830414	1.99803	0.690476	5.78168	0.201684
chr16:14929421:14929520:ENSG00000183458.13	ENSG00000183458	PKD1P3	Hospitalization	chr16:15053868	0.966238	0.916605	1.01856	0.201767
chr20:62669078:62685441:ENSG00000101187.15	ENSG00000101187	SLCO4A1	Critical illness	chr20:62674647	0.954602	0.888875	1.02519	0.201794
chr9:129493595:129503323:ENSG00000204054.13	ENSG00000204054	LINC00963	Critical illness	chr9:129498071	0.932898	0.838491	1.03794	0.201964
chr17:78787658:78796317:ENSG00000055483.19	ENSG00000055483	USP36	Reported infection	chr17:78742304	0.988201	0.970348	1.00638	0.201968
chr7:32489344:32495230:ENSG00000106355.9	ENSG00000106355	LSM5	Critical illness	chr7:32495217	0.445521	0.128663	1.5427	0.202013
chr22:23660000:23683725:ENSG00000234353.2	ENSG00000234353		Hospitalization	chr22:23665229	1.01127	0.994007	1.02883	0.202048
chr17:18333288:18340043:ENSG00000176974.19	ENSG00000176974	SHMT1	Reported infection	chr17:18339583	0.856684	0.675463	1.08653	0.202091
chr4:75936235:75940001:ENSG00000138744.14	ENSG00000138744	NAAA	Hospitalization	chr4:75962562	1.0386	0.979871	1.10086	0.202203
chr3:158588924:158592434:ENSG00000178053.17	ENSG00000178053	MLF1	Reported infection	All - Inverse variance weighted	0.991167	0.977744	1.00478	0.20223
chr12:26938710:26954145:ENSG00000111790.13	ENSG00000111790	FGFR1OP2	Reported infection	chr12:26949239	0.758378	0.495758	1.16012	0.202242
chr9:114337306:114341533:ENSG00000106948.16	ENSG00000106948	AKNA	Reported infection	chr9:114337715	1.01838	0.990262	1.0473	0.202328
chr15:100570117:100571894:ENSG00000140471.16	ENSG00000140471	LINS1	Critical illness	chr15:100575243	1.02608	0.986258	1.06752	0.202353
chr11:69054097:69057578:ENSG00000162341.16	ENSG00000162341	TPCN2	Critical illness	chr11:69052653	1.04847	0.974876	1.12763	0.202402
chr11:95790743:95799232:ENSG00000166037.10	ENSG00000166037	CEP57	Critical illness	chr11:95920330	0.605314	0.279742	1.3098	0.202415
chr17:40819208:40833115:ENSG00000167920.8	ENSG00000167920	KRT10-AS1	Reported infection	chr17:40876143	1.37596	0.842285	2.24777	0.202475
chr9:2186228:2192704:ENSG00000080503.22	ENSG00000080503	SMARCA2	Critical illness	chr9:2191189	1.06968	0.964404	1.18644	0.202567
chr19:33796987:33798264:ENSG00000153885.14	ENSG00000153885	KCTD15	Critical illness	chr19:33798284	2.09734	0.671281	6.55288	0.202571
chr1:226639658:226641921:ENSG00000143772.9	ENSG00000143772	ITPKB	Hospitalization	chr1:226833915	0.474642	0.150848	1.49346	0.202608
chr21:44907095:44910284:ENSG00000160255.17	ENSG00000160255	ITGB2	Reported infection	chr21:44908184	0.916408	0.801254	1.04811	0.202626
chr19:40205296:40205405:ENSG00000130758.7	ENSG00000130758	MAP3K10	Critical illness	chr19:40210005	0.408463	0.103035	1.61927	0.202627
chr16:22815095:22914944:ENSG00000122254.6	ENSG00000122254	HS3ST2	Reported infection	chr16:22854664	0.988033	0.9699	1.0065	0.202703
chr1:228166157:228174692:ENSG00000181873.12	ENSG00000181873	IBA57	Reported infection	chr1:228089347	1.43511	0.823168	2.50197	0.202737
chr19:15181801:15184906:ENSG00000074181.8	ENSG00000074181	NOTCH3	Reported infection	chr19:15184323	1.00733	0.996072	1.01872	0.202768
chr12:51076647:51082521:ENSG00000110925.6	ENSG00000110925	CSRNP2	Critical illness	chr12:51105154	2.74012	0.580822	12.927	0.202829
chr14:73921105:73923395:ENSG00000119725.18	ENSG00000119725	ZNF410	Hospitalization	chr14:73884785	1.24785	0.887389	1.75472	0.202997
chr1:1228946:1231892:ENSG00000078808.16	ENSG00000078808	SDF4	Hospitalization	All - Inverse variance weighted	1.00942	0.99495	1.02411	0.203037
chr9:21008146:21011344:ENSG00000188921.13	ENSG00000188921	HACD4	Reported infection	chr9:21017645	1.01315	0.992974	1.03373	0.203072
chr15:75338133:75338646:ENSG00000140365.15	ENSG00000140365	COMMD4	Hospitalization	chr15:75338294	0.609871	0.28479	1.30603	0.203096
chr12:101756566:101757212:ENSG00000111670.14	ENSG00000111670	GNPTAB	Reported infection	chr12:101756445	0.983732	0.959194	1.0089	0.203138
chr11:112150206:112150734:ENSG00000150782.11	ENSG00000150782	IL18	Reported infection	chr11:112152125	1.01381	0.992622	1.03545	0.20314
chr13:52136902:52143915:ENSG00000136098.16	ENSG00000136098	NEK3	Critical illness	chr13:52194065	1.07996	0.959265	1.21584	0.203305
chr12:9241459:9241870:ENSG00000256427.1	ENSG00000256427		Hospitalization	chr12:9243324	0.489654	0.162922	1.47163	0.203445
chr1:101237099:101238822:ENSG00000170989.8	ENSG00000170989	S1PR1	Critical illness	chr1:101237032	0.936277	0.845915	1.03629	0.203542
chr10:102481172:102483011:ENSG00000138107.12	ENSG00000138107	ACTR1A	Hospitalization	chr10:102474831	0.965621	0.914927	1.01912	0.203557
chr2:231711419:231711890:ENSG00000187514.16	ENSG00000187514	PTMA	Hospitalization	chr2:231706513	1.57885	0.780848	3.1924	0.203609
chr15:34406870:34407576:ENSG00000175265.17	ENSG00000175265	GOLGA8A	Hospitalization	chr15:34594537	1.0167	0.991066	1.04299	0.203716
chr3:195285857:195289121:ENSG00000114331.13	ENSG00000114331	ACAP2	Hospitalization	chr3:195265495	1.5829	0.779612	3.21389	0.203735
chr22:30664080:30667462:ENSG00000167065.13	ENSG00000167065	DUSP18	Hospitalization	chr22:30665165	1.01769	0.990533	1.0456	0.203817
chr10:13100302:13109112:ENSG00000123240.16	ENSG00000123240	OPTN	Critical illness	chr10:13111952	0.935071	0.84309	1.03709	0.203845
chr5:39418345:39424804:ENSG00000153071.14	ENSG00000153071	DAB2	Hospitalization	chr5:39432771	0.511761	0.182096	1.43825	0.203861
chr7:135187169:135189344:ENSG00000105875.13	ENSG00000105875	WDR91	Critical illness	chr7:135201214	1.03615	0.980911	1.0945	0.203929
chr22:18161935:18167255:ENSG00000184979.9	ENSG00000184979	USP18	Reported infection	chr22:18161935	0.802802	0.572024	1.12668	0.204017
chr3:23217312:23270950:ENSG00000182247.9	ENSG00000182247	UBE2E2	Critical illness	chr3:23258818	0.923575	0.816939	1.04413	0.204053
chr16:28835399:28835546:ENSG00000168488.18	ENSG00000168488	ATXN2L	Hospitalization	chr16:28832963	0.992484	0.980996	1.00411	0.204082
chr19:440932:441085:ENSG00000129946.10	ENSG00000129946	SHC2	Hospitalization	chr19:430458	0.966328	0.916572	1.01878	0.204095
chr14:24433032:24434100:ENSG00000100441.9	ENSG00000100441	KHNYN	Reported infection	chr14:24432638	0.892403	0.748617	1.06381	0.204104
chr13:100668794:100674744:ENSG00000125247.15	ENSG00000125247	TMTC4	Hospitalization	chr13:100670368	1.02143	0.988545	1.0554	0.204137
chr16:29925581:29925790:ENSG00000174943.9	ENSG00000174943	KCTD13	Hospitalization	chr16:29928556	0.973646	0.934324	1.01462	0.204167
chr6:170583623:170584299:ENSG00000071994.10	ENSG00000071994	PDCD2	Critical illness	chr6:170579120	0.615157	0.290582	1.30228	0.204173
chr11:58610334:58610953:ENSG00000186660.14	ENSG00000186660	ZFP91	Hospitalization	chr11:58495563	0.964487	0.912127	1.01985	0.204186
chr6:26370603:26372897:ENSG00000186470.13	ENSG00000186470	BTN3A2	Reported infection	chr6:26356223	1.00639	0.996541	1.01633	0.204345
chr17:75012872:75017078:ENSG00000167862.9	ENSG00000167862	MRPL58	Hospitalization	chr17:75000305	0.388471	0.090208	1.67291	0.204355
chr11:502249:504824:ENSG00000023191.16	ENSG00000023191	RNH1	Critical illness	chr11:502217	0.931858	0.835636	1.03916	0.204379
chr4:1057004:1058321:ENSG00000178222.12	ENSG00000178222	RNF212	Hospitalization	chr4:1090935	1.01809	0.99029	1.04666	0.204388
chr9:89077903:89109048:ENSG00000224945.1	ENSG00000224945		Reported infection	chr9:89075167	1.35598	0.847248	2.17019	0.204392
chr9:89077903:89109048:ENSG00000148082.9	ENSG00000148082	SHC3	Reported infection	chr9:89075167	1.35598	0.847248	2.17019	0.204392
chr4:1000989:1001285:ENSG00000127415.12	ENSG00000127415	IDUA	Hospitalization	All - Inverse variance weighted	0.986895	0.966989	1.00721	0.204479
chr16:23389086:23391962:ENSG00000168434.12	ENSG00000168434	COG7	Critical illness	chr16:23400783	1.63089	0.766137	3.47172	0.20448
chr10:125039155:125133512:ENSG00000175029.16	ENSG00000175029	CTBP2	Critical illness	chr10:125127391	0.954501	0.888249	1.0257	0.204542
chr12:123692723:123694842:ENSG00000168778.11	ENSG00000168778	TCTN2	Hospitalization	chr12:123600955	0.592268	0.26369	1.33028	0.204545
chr6:35084258:35085766:ENSG00000064999.13	ENSG00000064999	ANKS1A	Hospitalization	chr6:35085606	0.96198	0.906062	1.02135	0.204581
chr6:57949068:57949358:ENSG00000215190.9	ENSG00000215190	LINC00680	Reported infection	chr6:57968550	1.18369	0.91219	1.536	0.204588
chr6:57949068:57949358:ENSG00000239650.4	ENSG00000239650	GUSBP4	Reported infection	chr6:57968550	1.18369	0.91219	1.536	0.204588
chr10:130064383:130079566:ENSG00000237489.3	ENSG00000237489	C10orf143	Critical illness	chr10:130092070	1.01809	0.990268	1.0467	0.204699
chr9:136407938:136410328:ENSG00000165689.16	ENSG00000165689	ENTR1	Hospitalization	chr9:136415132	1.02881	0.984618	1.07498	0.204819
chr9:90845594:90862206:ENSG00000165025.14	ENSG00000165025	SYK	Critical illness	chr9:90846060	1.05583	0.97077	1.14835	0.204889
chr19:1049005:1049318:ENSG00000064687.12	ENSG00000064687	ABCA7	Critical illness	chr19:1049270	2.0658	0.672858	6.34238	0.204918
chr17:7591925:7592071:ENSG00000129245.11	ENSG00000129245	FXR2	Hospitalization	chr17:7592060	1.73693	0.739671	4.07872	0.204932
chr1:3492767:3493996:ENSG00000162591.15	ENSG00000162591	MEGF6	Reported infection	chr1:3493659	0.984024	0.95982	1.00884	0.204981
chr9:87967659:87969194:ENSG00000156345.17	ENSG00000156345	CDK20	Hospitalization	chr9:87950227	1.01393	0.992461	1.03587	0.205135
chr17:78124781:78125158:ENSG00000141524.15	ENSG00000141524	TMC6	Reported infection	chr17:78124950	1.01605	0.991332	1.04138	0.205147
chr8:99996530:100002202:ENSG00000132554.19	ENSG00000132554	RGS22	Critical illness	chr8:100047975	4.95586	0.41671	58.9392	0.205148
chr17:4785659:4785901:ENSG00000182853.11	ENSG00000182853	VMO1	Hospitalization	chr17:4786277	1.01012	0.994508	1.02598	0.205151
chr20:58701158:58705498:ENSG00000215440.11	ENSG00000215440	NPEPL1	Critical illness	chr20:58742772	1.05788	0.969692	1.1541	0.205156
chr10:100516960:100526399:ENSG00000166136.15	ENSG00000166136	NDUFB8	Critical illness	chr10:100492258	2.41026	0.61785	9.40254	0.205273
chr12:122030781:122035331:ENSG00000110987.8	ENSG00000110987	BCL7A	Critical illness	chr12:121888065	1.03622	0.980713	1.09486	0.205303
chr21:46277717:46279993:ENSG00000160294.10	ENSG00000160294	MCM3AP	Hospitalization	chr21:46277736	1.57765	0.77899	3.19512	0.205407
chr7:27096388:27099074:ENSG00000253552.7	ENSG00000253552	HOXA-AS2	Critical illness	chr7:27099135	0.943525	0.862327	1.03237	0.205457
chr7:27096388:27099074:ENSG00000233429.9	ENSG00000233429	HOTAIRM1	Critical illness	chr7:27099135	0.943525	0.862327	1.03237	0.205457
chr7:149239802:149250159:ENSG00000170260.8	ENSG00000170260	ZNF212	Hospitalization	chr7:149385136	0.462249	0.139993	1.52632	0.205464
chr9:113284389:113286232:ENSG00000136875.12	ENSG00000136875	PRPF4	Hospitalization	chr9:113275614	1.80806	0.722593	4.52412	0.205642
chr1:1228946:1231892:ENSG00000078808.16	ENSG00000078808	SDF4	Hospitalization	chr1:1231507	1.00826	0.995496	1.02119	0.205656
chr16:88628854:88630485:ENSG00000158545.15	ENSG00000158545	ZC3H18	Reported infection	chr16:88625688	0.77922	0.529505	1.1467	0.205682
chr1:11841207:11842650:ENSG00000242349.5	ENSG00000242349		Critical illness	chr1:11845576	0.547309	0.215178	1.39209	0.205713
chr1:150276632:150280835:ENSG00000118292.8	ENSG00000118292	C1orf54	Reported infection	chr1:150276941	0.793822	0.555124	1.13516	0.205771
chr6:2398778:2398866:ENSG00000250903.8	ENSG00000250903	GMDS-DT	Hospitalization	chr6:2398865	0.791188	0.550361	1.1374	0.205954
chr19:16185765:16190887:ENSG00000105058.11	ENSG00000105058	FAM32A	Hospitalization	chr19:16186649	1.81903	0.719737	4.59733	0.205957
chr5:109823837:109842328:ENSG00000112893.9	ENSG00000112893	MAN2A1	Hospitalization	chr5:109807901	0.493324	0.165014	1.47483	0.20602
chr19:57435593:57438102:ENSG00000186230.6	ENSG00000186230	ZNF749	Critical illness	chr19:57438168	2.02674	0.678092	6.05769	0.206027
chr1:95234315:95244211:ENSG00000122481.16	ENSG00000122481	RWDD3	Hospitalization	chr1:95249791	1.02905	0.984372	1.07576	0.206066
chr1:179884769:179889310:ENSG00000143337.18	ENSG00000143337	TOR1AIP1	Critical illness	chr1:179889309	0.769814	0.513158	1.15484	0.20614
chr12:51986942:51991863:ENSG00000135503.12	ENSG00000135503	ACVR1B	Critical illness	chr12:51985454	0.369694	0.0790076	1.72988	0.206276
chr16:75380134:75395090:ENSG00000153774.8	ENSG00000153774	CFDP1	Hospitalization	chr16:75328915	1.02788	0.984949	1.07267	0.206518
chr16:75380134:75395090:ENSG00000261783.1	ENSG00000261783		Hospitalization	chr16:75328915	1.02788	0.984949	1.07267	0.206518
chr12:70572087:70581036:ENSG00000127329.15	ENSG00000127329	PTPRB	Hospitalization	chr12:70570933	1.03025	0.983695	1.07901	0.206518
chr20:64057651:64062430:ENSG00000171703.16	ENSG00000171703	TCEA2	Hospitalization	chr20:64059960	0.978733	0.946626	1.01193	0.206529
chr20:64060135:64062430:ENSG00000237371.1	ENSG00000237371		Hospitalization	chr20:64059960	1.01943	0.989438	1.05034	0.206529
chr20:50595101:50595369:ENSG00000042062.11	ENSG00000042062	RIPOR3	Critical illness	chr20:50588558	0.218166	0.0205505	2.31606	0.206532
chr9:34648894:34649410:ENSG00000213930.11	ENSG00000213930	GALT	Reported infection	chr9:34665801	1.01511	0.991756	1.03902	0.206608
chr7:112206807:112286877:ENSG00000198839.9	ENSG00000198839	ZNF277	Reported infection	chr7:112287651	0.751548	0.482398	1.17087	0.206725
chr13:52442445:52450499:ENSG00000136100.12	ENSG00000136100	VPS36	Critical illness	chr13:52429772	0.424927	0.11255	1.6043	0.206728
chr9:125935607:125960684:ENSG00000167081.16	ENSG00000167081	PBX3	Critical illness	chr9:125948260	0.368095	0.0779996	1.73712	0.206799
chr9:133354957:133356400:ENSG00000148290.9	ENSG00000148290	SURF1	Critical illness	chr9:133361989	0.961431	0.904473	1.02198	0.206831
chr17:78787658:78798400:ENSG00000055483.19	ENSG00000055483	USP36	Reported infection	chr17:78797803	0.992784	0.981682	1.00401	0.206851
chr7:6577498:6578566:ENSG00000136247.14	ENSG00000136247	ZDHHC4	Hospitalization	chr7:6577616	0.773986	0.519951	1.15214	0.206861
chr20:1565497:1566153:ENSG00000101307.15	ENSG00000101307	SIRPB1	Hospitalization	chr20:1565561	1.01602	0.991255	1.0414	0.206866
chr17:4819549:4821793:ENSG00000129219.13	ENSG00000129219	PLD2	Hospitalization	chr17:4819581	0.990788	0.976652	1.00513	0.206868
chr11:460288:463568:ENSG00000174915.11	ENSG00000174915	PTDSS2	Hospitalization	chr11:443587	0.976507	0.941111	1.01324	0.206956
chr17:68540723:68540849:ENSG00000108950.11	ENSG00000108950	FAM20A	Critical illness	chr17:68540071	1.06846	0.964023	1.1842	0.207035
chr22:36253219:36253838:ENSG00000100342.20	ENSG00000100342	APOL1	Reported infection	chr22:36254435	1.02205	0.987998	1.05727	0.207118
chr6:35544933:35545215:ENSG00000228559.1	ENSG00000228559		Hospitalization	chr6:35558255	0.434832	0.119147	1.58693	0.207376
chr8:2119211:2123252:ENSG00000036448.9	ENSG00000036448	MYOM2	Reported infection	chr8:2134028	1.00892	0.995088	1.02294	0.207409
chr5:6605408:6606820:ENSG00000037474.14	ENSG00000037474	NSUN2	Critical illness	chr5:6600379	0.951883	0.881584	1.02779	0.207749
chr19:46760395:46776975:ENSG00000105281.12	ENSG00000105281	SLC1A5	Critical illness	chr19:46775681	1.02836	0.984574	1.0741	0.207775
chr9:133251152:133252478:ENSG00000175164.13	ENSG00000175164	ABO	Hospitalization	chr9:133252424	0.980872	0.951827	1.0108	0.207934
chr6:49470278:49470974:ENSG00000031691.6	ENSG00000031691	CENPQ	Critical illness	chr6:49474981	2.3735	0.618039	9.11511	0.208016
chr1:1641113:1641662:ENSG00000248333.8	ENSG00000248333	CDK11B	Reported infection	chr1:1715838	1.00672	0.996277	1.01727	0.208121
chr17:78117644:78118971:ENSG00000141524.15	ENSG00000141524	TMC6	Hospitalization	chr17:78117873	1.042	0.977341	1.11094	0.208128
chr10:103174982:103181185:ENSG00000076685.18	ENSG00000076685	NT5C2	Reported infection	chr10:103123893	0.993891	0.984449	1.00342	0.208348
chr14:63288317:63290878:ENSG00000126785.12	ENSG00000126785	RHOJ	Reported infection	chr14:63288272	1.02162	0.988136	1.05624	0.208364
chr4:38867834:38891743:ENSG00000197712.11	ENSG00000197712	FAM114A1	Hospitalization	chr4:38877691	0.982027	0.954649	1.01019	0.208674
chr11:65717810:65718590:ENSG00000172977.12	ENSG00000172977	KAT5	Hospitalization	chr11:65670001	0.690926	0.388233	1.22962	0.208707
chr5:180795875:180808502:ENSG00000131446.16	ENSG00000131446	MGAT1	Hospitalization	chr5:180804427	0.7284	0.444367	1.19398	0.208816
chr18:2539145:2540667:ENSG00000101574.14	ENSG00000101574	METTL4	Hospitalization	chr18:2540666	0.601239	0.271877	1.3296	0.208959
chr4:158870469:158879566:ENSG00000052795.12	ENSG00000052795	FNIP2	Hospitalization	chr4:158928818	0.970726	0.926751	1.01679	0.209081
chr11:60301057:60306100:ENSG00000110079.16	ENSG00000110079	MS4A4A	Reported infection	chr11:60302703	1.01589	0.991201	1.04119	0.209153
chr22:41515917:41517297:ENSG00000100412.15	ENSG00000100412	ACO2	Critical illness	chr22:41517473	0.675647	0.366368	1.24601	0.209258
chr4:75917773:75919909:ENSG00000138744.14	ENSG00000138744	NAAA	Critical illness	chr4:75911703	0.975055	0.937354	1.01427	0.209264
chr6:46900083:46900673:ENSG00000069122.18	ENSG00000069122	ADGRF5	Hospitalization	chr6:46900309	1.70937	0.740242	3.94727	0.209274
chr12:32367745:32377540:ENSG00000151746.13	ENSG00000151746	BICD1	Critical illness	chr12:31889193	3.14084	0.526039	18.7531	0.209349
chr21:44134154:44136060:ENSG00000160221.16	ENSG00000160221	GATD3	Reported infection	chr21:44074302	1.27053	0.874207	1.84653	0.209408
chr17:75246796:75261548:ENSG00000125447.16	ENSG00000125447	GGA3	Hospitalization	chr17:75256665	1.02816	0.984529	1.07372	0.209415
chr2:174358536:174378923:ENSG00000138433.15	ENSG00000138433	CIR1	Reported infection	chr2:174367296	1.32136	0.855115	2.04182	0.209467
chr11:60386773:60389390:ENSG00000166927.12	ENSG00000166927	MS4A7	Reported infection	All - Inverse variance weighted	0.998016	0.994924	1.00112	0.209486
chr8:144241517:144242369:ENSG00000179832.17	ENSG00000179832	MROH1	Reported infection	chr8:144242318	1.02152	0.988107	1.05606	0.209544
chr17:74872133:74872866:ENSG00000161513.11	ENSG00000161513	FDXR	Reported infection	chr17:74872953	0.725174	0.438971	1.19798	0.209597
chr5:1060451:1063844:ENSG00000113504.20	ENSG00000113504	SLC12A7	Reported infection	chr5:1062230	1.0123	0.993149	1.03183	0.209606
chr19:44644175:44647223:ENSG00000073008.14	ENSG00000073008	PVR	Reported infection	chr19:44647161	1.01228	0.993163	1.03176	0.209646
chr8:142273587:142274781:ENSG00000171045.14	ENSG00000171045	TSNARE1	Critical illness	chr8:142273602	0.979721	0.948857	1.01159	0.209672
chr12:31960871:31980878:ENSG00000174718.11	ENSG00000174718	RESF1	Reported infection	chr12:31970316	1.37286	0.836742	2.25247	0.209693
chr3:46682094:46683782:ENSG00000178038.16	ENSG00000178038	ALS2CL	Hospitalization	chr3:46679828	1.02317	0.987196	1.06046	0.209714
chr14:35278718:35307994:ENSG00000100902.10	ENSG00000100902	PSMA6	Reported infection	chr14:35257018	0.806645	0.576577	1.12852	0.209758
chr2:213296110:213297262:ENSG00000144451.18	ENSG00000144451	SPAG16	Hospitalization	chr2:213304918	1.71529	0.738126	3.98607	0.209773
chr1:182814858:182816714:ENSG00000135838.13	ENSG00000135838	NPL	Hospitalization	chr1:182898393	0.647768	0.328619	1.27687	0.209814
chr10:45759401:45763388:ENSG00000172661.17	ENSG00000172661	WASHC2C	Reported infection	All - Inverse variance weighted	0.994361	0.985611	1.00319	0.209834
chr2:88170456:88173139:ENSG00000144115.16	ENSG00000144115	THNSL2	Critical illness	chr2:88170344	1.04563	0.975174	1.12117	0.209978
chr1:24384003:24401319:ENSG00000001460.17	ENSG00000001460	STPG1	Critical illness	chr1:24390039	1.57685	0.773592	3.21418	0.210045
chr3:127676581:127677168:ENSG00000114626.17	ENSG00000114626	ABTB1	Hospitalization	chr3:127620308	0.790213	0.546823	1.14194	0.210055
chr8:144241517:144242369:ENSG00000179832.17	ENSG00000179832	MROH1	Hospitalization	chr8:144242318	1.03744	0.979488	1.09882	0.210096
chr7:524280:524854:ENSG00000223855.1	ENSG00000223855	PDGFA-DT	Reported infection	chr7:523889	1.19411	0.904789	1.57593	0.210146
chr14:103530309:103532582:ENSG00000166166.12	ENSG00000166166	TRMT61A	Critical illness	chr14:103604180	2.80754	0.558558	14.1119	0.210191
chr9:95005616:95019450:ENSG00000148120.16	ENSG00000148120	AOPEP	Reported infection	chr9:95021727	0.982413	0.955512	1.01007	0.210354
chr3:132704371:132705740:ENSG00000113971.19	ENSG00000113971	NPHP3	Hospitalization	chr3:132705328	0.990878	0.97677	1.00519	0.210436
chr3:49278902:49279677:ENSG00000114316.12	ENSG00000114316	USP4	Hospitalization	chr3:49252445	0.966644	0.916655	1.01936	0.210501
chr19:18147044:18147443:ENSG00000099308.10	ENSG00000099308	MAST3	Reported infection	chr19:18134702	0.992614	0.981163	1.0042	0.210512
chr7:43973323:43986601:ENSG00000241057.2	ENSG00000241057		Hospitalization	chr7:43955358	1.01294	0.992756	1.03354	0.210548
chr7:101218485:101222604:ENSG00000106400.11	ENSG00000106400	ZNHIT1	Reported infection	chr7:101221430	0.982724	0.956276	1.0099	0.210558
chr22:38202238:38213823:ENSG00000185022.11	ENSG00000185022	MAFF	Critical illness	chr22:38202227	1.59008	0.769319	3.2865	0.210566
chr1:32681860:32684258:ENSG00000162520.14	ENSG00000162520	SYNC	Reported infection	chr1:32639851	0.820983	0.602838	1.11807	0.210663
chr19:18430930:18431647:ENSG00000130511.15	ENSG00000130511	SSBP4	Critical illness	chr19:18430178	0.9528	0.88333	1.02773	0.210666
chr1:220763050:220770381:ENSG00000117791.15	ENSG00000117791	MTARC2	Reported infection	chr1:220783397	0.985699	0.963714	1.00819	0.2107
chr20:1915455:1921395:ENSG00000198053.11	ENSG00000198053	SIRPA	Hospitalization	chr20:1915454	1.29042	0.865518	1.92392	0.210857
chr20:1605059:1611357:ENSG00000101307.15	ENSG00000101307	SIRPB1	Hospitalization	chr20:1915454	0.987822	0.969043	1.00696	0.210857
chr20:1605059:1611357:ENSG00000125900.12	ENSG00000125900	SIRPD	Hospitalization	chr20:1915454	0.987832	0.969069	1.00696	0.210857
chr8:142273587:142274781:ENSG00000171045.14	ENSG00000171045	TSNARE1	Hospitalization	chr8:142273602	0.986564	0.965876	1.00769	0.210911
chr9:136419106:136421832:ENSG00000165688.11	ENSG00000165688	PMPCA	Hospitalization	chr9:136425017	0.710489	0.415864	1.21385	0.211011
chr19:54221379:54221618:ENSG00000204577.11	ENSG00000204577	LILRB3	Critical illness	All - Inverse variance weighted	1.03949	0.978276	1.10453	0.211042
chr2:113612247:113625609:ENSG00000240356.6	ENSG00000240356	RPL23AP7	Critical illness	chr2:113635655	1.02876	0.984048	1.07551	0.211052
chr17:68433575:68435620:ENSG00000070540.12	ENSG00000070540	WIPI1	Hospitalization	chr17:68432752	0.959016	0.898138	1.02402	0.211077
chr7:106091939:106092949:ENSG00000008282.8	ENSG00000008282	SYPL1	Hospitalization	chr7:106092648	1.00715	0.995964	1.01847	0.211091
chr20:63736712:63737533:ENSG00000203896.9	ENSG00000203896	LIME1	Hospitalization	chr20:63690302	2.24944	0.631186	8.01662	0.211196
chr11:125608289:125609434:ENSG00000134910.12	ENSG00000134910	STT3A	Critical illness	chr11:125948510	1.05461	0.970267	1.14629	0.211208
chr11:108312498:108315823:ENSG00000149311.18	ENSG00000149311	ATM	Hospitalization	chr11:108298892	1.99853	0.674987	5.91734	0.211212
chr4:1740986:1744518:ENSG00000013810.18	ENSG00000013810	TACC3	Critical illness	chr4:1743425	1.05377	0.970705	1.14394	0.211225
chr11:86464128:86465091:ENSG00000151376.16	ENSG00000151376	ME3	Hospitalization	chr11:86464151	1.01693	0.99051	1.04406	0.211255
chr22:36253219:36253838:ENSG00000100342.20	ENSG00000100342	APOL1	Hospitalization	chr22:36252506	1.04599	0.974787	1.12239	0.2113
chr16:72059188:72060112:ENSG00000257017.8	ENSG00000257017	HP	Critical illness	chr16:72033433	1.05526	0.969904	1.14813	0.211342
chr16:66828077:66830847:ENSG00000159593.14	ENSG00000159593	NAE1	Reported infection	chr16:66905835	1.22183	0.892404	1.67285	0.211366
chr11:118531871:118532246:ENSG00000149582.15	ENSG00000149582	TMEM25	Reported infection	chr11:118532247	1.26503	0.874894	1.82913	0.211456
chr4:523651:527039:ENSG00000174227.15	ENSG00000174227	PIGG	Reported infection	chr4:523672	0.991528	0.978384	1.00485	0.211468
chr3:113216274:113249722:ENSG00000144857.14	ENSG00000144857	BOC	Hospitalization	chr3:113216267	0.966147	0.91534	1.01977	0.211479
chr10:42487126:42492080:ENSG00000185904.11	ENSG00000185904	LINC00839	Reported infection	chr10:42345708	1.46257	0.805403	2.65596	0.211661
chr10:103174982:103181185:ENSG00000076685.18	ENSG00000076685	NT5C2	Critical illness	chr10:103123893	1.01923	0.989213	1.05017	0.211689
chr5:96768431:96776404:ENSG00000164307.12	ENSG00000164307	ERAP1	Hospitalization	chr5:96750986	1.01276	0.992809	1.0331	0.211712
chr18:23534559:23535469:ENSG00000141458.12	ENSG00000141458	NPC1	Reported infection	chr18:23552408	0.990016	0.974546	1.00573	0.211742
chr5:96754741:96757444:ENSG00000153113.23	ENSG00000153113	CAST	Hospitalization	chr5:96766240	1.04245	0.976593	1.11276	0.211799
chr14:61767352:61768636:ENSG00000023608.4	ENSG00000023608	SNAPC1	Hospitalization	chr14:61807449	2.48648	0.595115	10.3889	0.211828
chr8:25410202:25411194:ENSG00000147459.17	ENSG00000147459	DOCK5	Critical illness	chr8:25394478	1.06384	0.96534	1.17238	0.211903
chr9:133666870:133670584:ENSG00000123453.17	ENSG00000123453	SARDH	Critical illness	chr9:133663226	0.466039	0.140511	1.54573	0.212008
chr5:65597180:65604911:ENSG00000113595.14	ENSG00000113595	TRIM23	Hospitalization	chr5:65681472	0.629841	0.304723	1.30184	0.212062
chr13:49661208:49691254:ENSG00000123179.13	ENSG00000123179	EBPL	Critical illness	chr13:49663119	1.03828	0.978783	1.1014	0.212133
chr1:10495321:10536213:ENSG00000142655.12	ENSG00000142655	PEX14	Hospitalization	chr1:10529779	0.508585	0.175812	1.47122	0.212193
chr17:75596899:75600493:ENSG00000266714.6	ENSG00000266714	MYO15B	Reported infection	chr17:75600545	1.00616	0.996501	1.01591	0.212197
chr16:1456206:1457254:ENSG00000103249.17	ENSG00000103249	CLCN7	Hospitalization	chr16:1456773	1.32415	0.851809	2.0584	0.212257
chr5:148124837:148125723:ENSG00000133710.15	ENSG00000133710	SPINK5	Critical illness	chr5:148141137	2.47975	0.59523	10.3307	0.212261
chr1:183570839:183574487:ENSG00000116701.14	ENSG00000116701	NCF2	Hospitalization	chr1:183568343	1.47651	0.800406	2.72373	0.212277
chr4:128122188:128122482:ENSG00000138709.17	ENSG00000138709	LARP1B	Hospitalization	chr4:128027445	2.1754	0.641018	7.38254	0.212522
chr20:25209925:25210003:ENSG00000197586.12	ENSG00000197586	ENTPD6	Reported infection	chr20:25205501	1.01872	0.98944	1.04887	0.212568
chr10:91817229:91819270:ENSG00000107854.5	ENSG00000107854	TNKS2	Critical illness	chr10:91817867	1.89441	0.693723	5.17324	0.212575
chr12:54183959:54187819:ENSG00000123415.15	ENSG00000123415	SMUG1	Hospitalization	chr12:54187830	1.02563	0.985616	1.06727	0.212621
chr6:3012674:3016884:ENSG00000124588.19	ENSG00000124588	NQO2	Reported infection	chr6:3012491	1.0048	0.997261	1.0124	0.212629
chr18:63978476:63979801:ENSG00000166401.14	ENSG00000166401	SERPINB8	Critical illness	chr18:63970628	1.04882	0.973072	1.13048	0.212656
chr6:109447722:109448203:ENSG00000135596.17	ENSG00000135596	MICAL1	Critical illness	chr6:109454233	1.03805	0.978836	1.10085	0.212707
chr13:51791257:51799534:ENSG00000102796.10	ENSG00000102796	DHRS12	Critical illness	chr13:51791049	1.03202	0.982098	1.08447	0.212828
chr17:75591712:75591813:ENSG00000266714.6	ENSG00000266714	MYO15B	Reported infection	chr17:75591977	0.996204	0.99026	1.00218	0.212887
chr19:35742803:35743155:ENSG00000161265.14	ENSG00000161265	U2AF1L4	Hospitalization	chr19:35743751	0.987868	0.969074	1.00703	0.212947
chr8:73979171:73981155:ENSG00000175606.10	ENSG00000175606	TMEM70	Critical illness	chr8:73978196	2.71671	0.563634	13.0945	0.212961
chr7:79455007:79455890:ENSG00000234456.7	ENSG00000234456	MAGI2-AS3	Reported infection	chr7:79455947	0.752968	0.481781	1.1768	0.212991
chr16:74675764:74682651:ENSG00000168404.12	ENSG00000168404	MLKL	Reported infection	chr16:74679007	1.00611	0.996511	1.0158	0.213017
chr8:213710:219290:ENSG00000223508.5	ENSG00000223508	RPL23AP53	Critical illness	chr8:213249	1.05005	0.972356	1.13395	0.213064
chr1:17348048:17354533:ENSG00000159339.13	ENSG00000159339	PADI4	Hospitalization	chr1:17316559	0.985303	0.962604	1.00854	0.213083
chr7:23106146:23123777:ENSG00000122550.17	ENSG00000122550	KLHL7	Reported infection	chr7:23117963	1.48684	0.796114	2.77685	0.213299
chr19:35728171:35728364:ENSG00000272333.5	ENSG00000272333	KMT2B	Critical illness	chr19:35752289	0.455021	0.131668	1.57247	0.213302
chr20:35277297:35277390:ENSG00000126005.16	ENSG00000126005	MMP24OS	Hospitalization	chr20:35284782	0.965259	0.912967	1.02055	0.213404
chr19:19199234:19201649:ENSG00000064490.13	ENSG00000064490	RFXANK	Hospitalization	chr19:19189152	0.682549	0.373959	1.24579	0.213468
chr2:200609414:200611384:ENSG00000138356.13	ENSG00000138356	AOX1	Critical illness	chr2:200540434	0.943589	0.861097	1.03398	0.213504
chr14:67584124:67585568:ENSG00000054690.13	ENSG00000054690	PLEKHH1	Critical illness	chr14:68446065	0.258293	0.0306036	2.17999	0.213552
chr19:40084798:40090166:ENSG00000197782.14	ENSG00000197782	ZNF780A	Reported infection	chr19:40052782	1.31133	0.855429	2.0102	0.213669
chr11:125895789:125903170:ENSG00000110060.8	ENSG00000110060	PUS3	Hospitalization	chr11:125896149	0.539837	0.204278	1.4266	0.213728
chr6:41936107:41936559:ENSG00000112576.12	ENSG00000112576	CCND3	Reported infection	chr6:41828326	1.01764	0.989973	1.04608	0.213729
chr21:45538008:45544137:ENSG00000173638.18	ENSG00000173638	SLC19A1	Critical illness	chr21:45544464	1.02744	0.984514	1.07224	0.213785
chr14:23960003:23967211:ENSG00000157326.18	ENSG00000157326	DHRS4	Reported infection	chr14:23953786	1.0122	0.993033	1.03174	0.213798
chr7:142058328:142059472:ENSG00000257335.8	ENSG00000257335	MGAM	Critical illness	chr7:142059987	0.940431	0.853635	1.03605	0.213832
chr17:15540561:15545785:ENSG00000175106.16	ENSG00000175106	TVP23C	Reported infection	chr17:15540420	1.15708	0.919291	1.45639	0.21386
chr17:15540561:15545785:ENSG00000239704.10	ENSG00000239704	CDRT4	Reported infection	chr17:15540420	1.15708	0.919291	1.45639	0.21386
chr17:81665584:81665998:ENSG00000204237.4	ENSG00000204237	OXLD1	Critical illness	chr17:81666014	0.663112	0.346936	1.26743	0.213893
chr19:43608107:43614229:ENSG00000131116.11	ENSG00000131116	ZNF428	Critical illness	chr19:43641130	2.99452	0.530907	16.8902	0.214011
chr18:62240551:62244764:ENSG00000134444.13	ENSG00000134444	RELCH	Reported infection	chr18:62224948	1.01722	0.990189	1.04498	0.214113
chr7:102376322:102395977:ENSG00000128563.13	ENSG00000128563	PRKRIP1	Critical illness	chr7:102396123	1.07986	0.956582	1.21903	0.21414
chr2:98610634:98610775:ENSG00000115446.11	ENSG00000115446	UNC50	Reported infection	chr2:98582561	0.987058	0.966975	1.00756	0.214246
chr5:180301608:180304772:ENSG00000131459.12	ENSG00000131459	GFPT2	Hospitalization	chr5:180305678	1.51805	0.785584	2.93347	0.214254
chr14:20301965:20305887:ENSG00000136319.11	ENSG00000136319	TTC5	Hospitalization	chr14:20905637	2.65856	0.568105	12.4413	0.214302
chr22:23653470:23659865:ENSG00000234353.2	ENSG00000234353		Critical illness	All - Inverse variance weighted	1.0142	0.991871	1.03704	0.214436
chr10:89007837:89010539:ENSG00000026103.21	ENSG00000026103	FAS	Hospitalization	chr10:89100535	0.929543	0.828269	1.0432	0.21447
chr19:19150764:19157025:ENSG00000213999.15	ENSG00000213999	MEF2B	Critical illness	chr19:19151491	1.73069	0.727892	4.11503	0.214511
chr19:19150764:19157025:ENSG00000254901.7	ENSG00000254901	BORCS8	Critical illness	chr19:19151491	1.73069	0.727892	4.11503	0.214511
chr1:99970162:99993537:ENSG00000117620.14	ENSG00000117620	SLC35A3	Hospitalization	chr1:100013704	0.980732	0.95106	1.01133	0.214534
chr8:11853479:11868001:ENSG00000164733.20	ENSG00000164733	CTSB	Hospitalization	chr8:11853550	1.01601	0.990843	1.04182	0.214556
chr19:40205296:40205405:ENSG00000130758.7	ENSG00000130758	MAP3K10	Hospitalization	chr19:40210005	0.610367	0.279873	1.33113	0.214612
chr20:5604440:5609640:ENSG00000125772.12	ENSG00000125772	GPCPD1	Critical illness	chr20:5609564	1.05243	0.97082	1.14091	0.214642
chr1:25491584:25498264:ENSG00000204178.9	ENSG00000204178	MACO1	Hospitalization	chr1:25473190	1.65042	0.747921	3.64194	0.214716
chr4:47855163:47862846:ENSG00000170448.11	ENSG00000170448	NFXL1	Reported infection	chr4:47299486	1.63587	0.751752	3.55977	0.214731
chr12:118403517:118411073:ENSG00000111707.11	ENSG00000111707	SUDS3	Hospitalization	chr12:118375139	1.94903	0.679004	5.59457	0.214829
chr4:158699130:158703423:ENSG00000171503.11	ENSG00000171503	ETFDH	Hospitalization	chr4:158716843	1.01414	0.991887	1.03688	0.21489
chr13:27427192:27429870:ENSG00000122034.14	ENSG00000122034	GTF3A	Hospitalization	chr13:27427911	1.01809	0.989641	1.04736	0.215014
chr8:17265981:17268258:ENSG00000155975.9	ENSG00000155975	VPS37A	Reported infection	chr8:17238356	0.784888	0.535171	1.15113	0.215103
chr17:64350433:64352390:ENSG00000261371.5	ENSG00000261371	PECAM1	Critical illness	chr17:64350416	1.72709	0.727942	4.09761	0.215116
chr18:80038617:80044212:ENSG00000101546.12	ENSG00000101546	RBFA	Reported infection	chr18:80028551	0.74647	0.470144	1.18521	0.215119
chr17:75237796:75237982:ENSG00000125447.16	ENSG00000125447	GGA3	Critical illness	chr17:75265334	0.973751	0.933646	1.01558	0.215124
chr1:11957014:11957842:ENSG00000083444.16	ENSG00000083444	PLOD1	Critical illness	chr1:11915975	0.509572	0.175488	1.47967	0.215136
chr12:6971091:6974339:ENSG00000126749.14	ENSG00000126749	EMG1	Reported infection	chr12:6971024	1.0125	0.992801	1.03259	0.215275
chr3:17042949:17067956:ENSG00000154822.17	ENSG00000154822	PLCL2	Hospitalization	chr3:17018930	0.485642	0.15489	1.52268	0.215418
chr16:16105460:16106738:ENSG00000103222.18	ENSG00000103222	ABCC1	Reported infection	chr16:16061636	0.98434	0.960051	1.00924	0.215642
chr2:217849087:217858492:ENSG00000079308.16	ENSG00000079308	TNS1	Critical illness	chr2:217849963	1.05024	0.97182	1.135	0.215694
chr9:113284389:113286232:ENSG00000136875.12	ENSG00000136875	PRPF4	Reported infection	chr9:113275614	1.32095	0.850019	2.05279	0.215894
chr19:55083644:55085841:ENSG00000131037.14	ENSG00000131037	EPS8L1	Hospitalization	chr19:55083628	0.611543	0.280612	1.33275	0.215987
chr11:68035788:68036253:ENSG00000110717.12	ENSG00000110717	NDUFS8	Reported infection	chr11:68035748	1.01099	0.993625	1.02867	0.216217
chr4:102418988:102431062:ENSG00000248161.5	ENSG00000248161		Critical illness	chr4:102419751	0.512699	0.177788	1.4785	0.216338
chr5:1630566:1632845:ENSG00000188002.10	ENSG00000188002	PDCD6P1	Hospitalization	chr5:1593131	0.983241	0.957244	1.00994	0.216371
chr13:45380001:45383091:ENSG00000170919.15	ENSG00000170919	TPT1-AS1	Critical illness	chr13:45403494	0.972472	0.930371	1.01648	0.216383
chr22:50190648:50193027:ENSG00000170638.9	ENSG00000170638	TRABD	Hospitalization	chr22:50190508	0.971264	0.927385	1.01722	0.216416
chr22:50204341:50204919:ENSG00000073169.13	ENSG00000073169	SELENOO	Hospitalization	chr22:50235009	0.967648	0.918476	1.01945	0.21649
chr5:148124837:148125723:ENSG00000133710.15	ENSG00000133710	SPINK5	Hospitalization	chr5:148141137	1.81858	0.704372	4.6953	0.21653
chr10:29415412:29458274:ENSG00000224597.9	ENSG00000224597	SVIL-AS1	Reported infection	chr10:29470853	0.988428	0.970348	1.00684	0.216532
chr3:128490069:128496699:ENSG00000244300.2	ENSG00000244300	GATA2-AS1	Critical illness	chr3:128496978	1.04649	0.973722	1.1247	0.216533
chr1:228140363:228141124:ENSG00000143774.16	ENSG00000143774	GUK1	Critical illness	chr1:228214582	0.36103	0.0717323	1.81708	0.216598
chr11:67433216:67433340:ENSG00000175634.14	ENSG00000175634	RPS6KB2	Critical illness	chr11:67568465	1.03524	0.979897	1.0937	0.216656
chr12:123692723:123694842:ENSG00000168778.11	ENSG00000168778	TCTN2	Reported infection	chr12:123600955	0.780845	0.527352	1.15619	0.21673
chr3:14147379:14147908:ENSG00000154767.14	ENSG00000154767	XPC	Reported infection	chr3:14177502	0.856912	0.670676	1.09486	0.216798
chr8:73991554:74010001:ENSG00000154589.6	ENSG00000154589	LY96	Hospitalization	chr8:74004849	1.41712	0.814876	2.46447	0.216888
chr9:120923792:120925936:ENSG00000056558.10	ENSG00000056558	TRAF1	Critical illness	chr9:120928863	0.577701	0.241756	1.38048	0.217007
chr2:219374342:219374855:ENSG00000123992.18	ENSG00000123992	DNPEP	Reported infection	chr2:219377904	1.01329	0.992269	1.03476	0.217037
chr20:45853984:45855159:ENSG00000101473.16	ENSG00000101473	ACOT8	Critical illness	chr20:45421148	0.191773	0.0139319	2.63977	0.217053
chr15:40037018:40038282:ENSG00000140319.10	ENSG00000140319	SRP14	Critical illness	chr15:40033659	0.977456	0.942701	1.01349	0.217057
chr11:3828206:3840568:ENSG00000177105.9	ENSG00000177105	RHOG	Reported infection	chr11:3857156	1.3855	0.825551	2.32524	0.217099
chr16:1256362:1256516:ENSG00000172236.16	ENSG00000172236	TPSAB1	Critical illness	chr16:1268155	0.910353	0.784213	1.05678	0.217119
chr1:230679052:230683574:ENSG00000135775.13	ENSG00000135775	COG2	Critical illness	chr1:230680438	0.458226	0.132686	1.58247	0.217158
chr16:66558348:66565886:ENSG00000217555.12	ENSG00000217555	CKLF	Hospitalization	chr16:66562740	0.55796	0.220886	1.40941	0.217162
chr16:66558348:66565886:ENSG00000089505.17	ENSG00000089505	CMTM1	Hospitalization	chr16:66562740	0.55796	0.220886	1.40941	0.217162
chr19:4496405:4496919:ENSG00000167674.14	ENSG00000167674	HDGFL2	Hospitalization	chr19:4497529	0.9802	0.949555	1.01183	0.217184
chr4:168375524:168378354:ENSG00000181381.13	ENSG00000181381	DDX60L	Critical illness	chr4:168377689	1.02704	0.984428	1.07149	0.21719
chr9:99068670:99069673:ENSG00000204291.10	ENSG00000204291	COL15A1	Critical illness	chr9:99069314	0.975163	0.936971	1.01491	0.217277
chr7:116499931:116505971:ENSG00000105971.14	ENSG00000105971	CAV2	Hospitalization	chr7:116501776	1.05302	0.970044	1.1431	0.217314
chr18:12817365:12818944:ENSG00000175354.18	ENSG00000175354	PTPN2	Hospitalization	chr18:12818923	0.658189	0.338649	1.27924	0.21734
chr15:75349339:75352111:ENSG00000140398.13	ENSG00000140398	NEIL1	Reported infection	chr15:75519647	0.984713	0.960902	1.00911	0.217373
chr22:46990110:46997634:ENSG00000054611.13	ENSG00000054611	TBC1D22A	Critical illness	chr22:46988139	0.640381	0.315417	1.30014	0.217379
chr16:72057466:72058254:ENSG00000257017.8	ENSG00000257017	HP	Critical illness	chr16:72110275	0.970343	0.925009	1.0179	0.217486
chr16:72074385:72075145:ENSG00000261701.6	ENSG00000261701	HPR	Critical illness	chr16:72110275	1.04	0.977153	1.10689	0.217486
chr19:13109838:13110158:ENSG00000104907.12	ENSG00000104907	TRMT1	Hospitalization	chr19:13109889	1.23681	0.882262	1.73383	0.217518
chr13:36848819:36853419:ENSG00000120693.13	ENSG00000120693	SMAD9	Hospitalization	chr13:37752578	2.11367	0.643285	6.945	0.217538
chr22:38668132:38670767:ENSG00000100211.10	ENSG00000100211	CBY1	Critical illness	chr22:38668961	1.85305	0.695101	4.93997	0.217586
chr17:46039884:46050533:ENSG00000120071.13	ENSG00000120071	KANSL1	Reported infection	chr17:46032108	0.984803	0.961115	1.00907	0.217653
chr16:80976179:80981806:ENSG00000103121.8	ENSG00000103121	CMC2	Hospitalization	chr16:80974464	0.683312	0.372962	1.25191	0.217693
chr2:222623730:222624272:ENSG00000116120.9	ENSG00000116120	FARSB	Critical illness	chr2:222624207	1.07325	0.959139	1.20093	0.217747
chr4:98995867:99028867:ENSG00000164024.11	ENSG00000164024	METAP1	Reported infection	chr4:98992320	1.22138	0.888667	1.67865	0.217761
chr17:13010671:13013207:ENSG00000006744.18	ENSG00000006744	ELAC2	Reported infection	chr17:13014737	0.792114	0.546761	1.14757	0.217874
chr2:222900780:222908733:ENSG00000123983.13	ENSG00000123983	ACSL3	Reported infection	chr2:222912809	1.14132	0.924868	1.40843	0.217945
chr8:129903350:129970943:ENSG00000153310.19	ENSG00000153310	CYRIB	Reported infection	chr8:129897500	1.35269	0.836511	2.18738	0.217962
chr1:19597109:19623474:ENSG00000173436.13	ENSG00000173436	MICOS10	Critical illness	chr1:19646092	1.03851	0.977907	1.10287	0.218049
chr10:104278116:104297578:ENSG00000065621.14	ENSG00000065621	GSTO2	Hospitalization	chr10:104265500	1.48423	0.791696	2.78255	0.218127
chr1:119146836:119146953:ENSG00000231365.5	ENSG00000231365	WARS2-AS1	Hospitalization	chr1:119139747	0.537812	0.200406	1.44328	0.218148
chr22:37808163:37809949:ENSG00000100116.16	ENSG00000100116	GCAT	Hospitalization	chr22:37807789	1.36988	0.829987	2.26098	0.218299
chr7:43986677:43987678:ENSG00000241057.2	ENSG00000241057		Reported infection	chr7:43947635	0.988733	0.971056	1.00673	0.218301
chr18:36787079:36798449:ENSG00000134779.14	ENSG00000134779	TPGS2	Critical illness	chr18:36796499	0.947278	0.869013	1.03259	0.218304
chr10:122127142:122132609:ENSG00000138162.18	ENSG00000138162	TACC2	Reported infection	chr10:122126101	1.02325	0.986469	1.06141	0.218456
chr12:122054989:122059092:ENSG00000110987.8	ENSG00000110987	BCL7A	Critical illness	chr12:121021411	1.06117	0.965418	1.16641	0.218507
chr11:777695:783530:ENSG00000255284.1	ENSG00000255284	GATD1-DT	Reported infection	chr11:780321	0.991145	0.977202	1.00529	0.218514
chr2:102156246:102157719:ENSG00000115594.11	ENSG00000115594	IL1R1	Critical illness	chr2:102158695	1.04995	0.971514	1.13473	0.218522
chr2:240623138:240629949:ENSG00000178623.11	ENSG00000178623	GPR35	Hospitalization	chr2:240621671	1.91974	0.679312	5.42522	0.218529
chr11:43919136:43919918:ENSG00000166199.12	ENSG00000166199	ALKBH3	Critical illness	chr11:43864455	1.04129	0.976291	1.11063	0.218552
chr3:4814431:4830947:ENSG00000235978.6	ENSG00000235978		Reported infection	chr3:4807505	0.556811	0.219074	1.41522	0.218595
chr13:26012622:26019888:ENSG00000132932.16	ENSG00000132932	ATP8A2	Critical illness	chr13:26012637	2.61333	0.565637	12.074	0.218608
chr17:75093835:75098038:ENSG00000170190.15	ENSG00000170190	SLC16A5	Reported infection	chr17:75101676	1.44218	0.804743	2.58455	0.218641
chr12:120446829:120457076:ENSG00000257218.5	ENSG00000257218	GATC	Hospitalization	All - Inverse variance weighted	0.980028	0.949025	1.01204	0.218679
chr7:56060940:56062683:ENSG00000146731.10	ENSG00000146731	CCT6A	Critical illness	chr7:56061818	0.487076	0.154812	1.53246	0.218685
chr17:59579558:59579697:ENSG00000108406.9	ENSG00000108406	DHX40	Critical illness	chr17:59543519	1.83035	0.698518	4.79611	0.218716
chr7:77286926:77287440:ENSG00000135205.14	ENSG00000135205	CCDC146	Reported infection	chr7:77289115	1.37143	0.829025	2.26873	0.218747
chr3:27111320:27115940:ENSG00000163491.16	ENSG00000163491	NEK10	Hospitalization	chr3:27114227	1.86012	0.69175	5.00186	0.218791
chr3:100835660:100846372:ENSG00000154175.16	ENSG00000154175	ABI3BP	Reported infection	chr3:100839572	1.01514	0.991114	1.03975	0.218835
chr3:122619843:122621444:ENSG00000173200.12	ENSG00000173200	PARP15	Reported infection	chr3:122612038	1.02141	0.987493	1.05649	0.21887
chr11:233215:233343:ENSG00000142082.14	ENSG00000142082	SIRT3	Critical illness	chr11:234685	2.99788	0.520762	17.258	0.218932
chr3:52470907:52471814:ENSG00000010322.15	ENSG00000010322	NISCH	Critical illness	chr3:52414897	2.43504	0.589049	10.0661	0.219049
chr7:139911321:139913065:ENSG00000059377.16	ENSG00000059377	TBXAS1	Critical illness	chr7:139912759	0.928914	0.825844	1.04485	0.219121
chr12:1781076:1783006:ENSG00000006831.9	ENSG00000006831	ADIPOR2	Hospitalization	chr12:1774523	0.527654	0.190325	1.46286	0.219141
chr5:140175285:140243305:ENSG00000120306.9	ENSG00000120306	CYSTM1	Critical illness	chr5:140186130	1.01501	0.991168	1.03943	0.219236
chr3:17308134:17372075:ENSG00000131374.14	ENSG00000131374	TBC1D5	Reported infection	chr3:17345054	0.988598	0.970675	1.00685	0.219272
chr11:17118739:17119220:ENSG00000011405.13	ENSG00000011405	PIK3C2A	Reported infection	chr11:18147661	1.55504	0.768612	3.14612	0.219452
chr19:52389303:52395598:ENSG00000269834.5	ENSG00000269834	ZNF528-AS1	Hospitalization	chr19:52394860	0.96828	0.919717	1.01941	0.219503
chr17:81665584:81665998:ENSG00000204237.4	ENSG00000204237	OXLD1	Reported infection	chr17:81666014	0.872871	0.702557	1.08447	0.219553
chr12:79596658:79597816:ENSG00000177425.10	ENSG00000177425	PAWR	Critical illness	chr12:79570412	0.572066	0.234531	1.39538	0.219583
chr19:41222056:41230967:ENSG00000167601.11	ENSG00000167601	AXL	Reported infection	chr19:41226518	1.01723	0.989858	1.04537	0.219599
chr1:230679052:230683574:ENSG00000135775.13	ENSG00000135775	COG2	Hospitalization	chr1:230680438	0.595471	0.260256	1.36245	0.219606
chr18:3247909:3253233:ENSG00000101608.12	ENSG00000101608	MYL12A	Hospitalization	chr18:3065813	2.25046	0.616326	8.21734	0.219623
chr11:3397406:3401759:ENSG00000223756.6	ENSG00000223756	TSSC2	Reported infection	chr11:3391670	0.984672	0.96068	1.00926	0.219698
chr1:3492767:3493996:ENSG00000162591.15	ENSG00000162591	MEGF6	Hospitalization	chr1:3493659	0.96879	0.920949	1.01912	0.219766
chr1:147655248:147658960:ENSG00000162836.11	ENSG00000162836	ACP6	Hospitalization	chr1:147656613	1.01915	0.988737	1.05049	0.219798
chr5:147399252:147400692:ENSG00000113657.12	ENSG00000113657	DPYSL3	Reported infection	chr5:147395029	1.3775	0.825839	2.29768	0.219855
chr16:653670:653746:ENSG00000161996.18	ENSG00000161996	WDR90	Hospitalization	chr16:653721	0.980877	0.951081	1.01161	0.219904
chr19:11577679:11578024:ENSG00000102575.10	ENSG00000102575	ACP5	Critical illness	chr19:11578074	0.773988	0.513979	1.16553	0.21997
chr14:92577477:92586447:ENSG00000100599.15	ENSG00000100599	RIN3	Critical illness	chr14:92548584	2.1767	0.628067	7.54381	0.219999
chr7:44108084:44109107:ENSG00000106624.10	ENSG00000106624	AEBP1	Reported infection	chr7:44108973	0.989082	0.971881	1.00659	0.220032
chr2:190509312:190510361:ENSG00000189362.11	ENSG00000189362	NEMP2	Critical illness	chr2:190445861	0.31044	0.0478691	2.01325	0.220064
chr2:112586365:112614213:ENSG00000243389.1	ENSG00000243389		Critical illness	chr2:112613738	0.308565	0.0471021	2.0214	0.220165
chr2:112586365:112614213:ENSG00000125611.15	ENSG00000125611	CHCHD5	Critical illness	chr2:112613738	0.308565	0.0471021	2.0214	0.220165
chr12:7189750:7190362:ENSG00000139197.10	ENSG00000139197	PEX5	Hospitalization	chr12:7200307	0.964245	0.909722	1.02204	0.220186
chr13:28312098:28317498:ENSG00000102755.11	ENSG00000102755	FLT1	Hospitalization	chr13:28312790	1.63199	0.745849	3.57096	0.220201
chr22:19976677:19977415:ENSG00000099889.13	ENSG00000099889	ARVCF	Critical illness	chr22:20015629	1.05254	0.969803	1.14233	0.220249
chr17:29571719:29571832:ENSG00000167543.15	ENSG00000167543	TP53I13	Critical illness	chr17:29571810	1.01253	0.99257	1.03289	0.220289
chr6:11735683:11766274:ENSG00000111863.12	ENSG00000111863	ADTRP	Hospitalization	chr6:11759184	0.519594	0.182305	1.48092	0.220512
chr2:33540108:33543512:ENSG00000152689.17	ENSG00000152689	RASGRP3	Critical illness	chr2:33537896	0.983065	0.956566	1.0103	0.22055
chr16:3677658:3679719:ENSG00000126602.10	ENSG00000126602	TRAP1	Critical illness	chr16:3678516	1.04657	0.973064	1.12562	0.220558
chr16:1312603:1314020:ENSG00000103275.19	ENSG00000103275	UBE2I	Hospitalization	chr16:1312555	0.682195	0.369971	1.25791	0.220573
chr22:38065130:38069033:ENSG00000100151.15	ENSG00000100151	PICK1	Reported infection	chr22:38054613	0.803486	0.566154	1.14031	0.220609
chr19:19054321:19055265:ENSG00000105676.13	ENSG00000105676	ARMC6	Critical illness	chr19:19113534	0.380708	0.0811903	1.78518	0.220609
chr17:2362270:2362838:ENSG00000141258.12	ENSG00000141258	SGSM2	Reported infection	chr17:2365387	1.00814	0.995148	1.0213	0.220628
chr1:111609227:111612189:ENSG00000231346.5	ENSG00000231346	LINC01160	Reported infection	chr1:111590170	0.980305	0.949593	1.01201	0.220652
chr10:97715985:97717194:ENSG00000155254.12	ENSG00000155254	MARVELD1	Reported infection	chr10:97716260	0.978227	0.944362	1.01331	0.220718
chr2:27207790:27211467:ENSG00000138074.14	ENSG00000138074	SLC5A6	Reported infection	chr2:27205834	1.01145	0.993187	1.03005	0.220735
chr10:18586093:18596208:ENSG00000241058.3	ENSG00000241058	NSUN6	Critical illness	chr10:18616766	1.05031	0.97094	1.13616	0.220822
chr19:27793650:27805605:ENSG00000267575.6	ENSG00000267575	LINC02987	Critical illness	chr19:27909765	3.4379	0.476135	24.8231	0.220849
chr15:78540463:78541905:ENSG00000041357.15	ENSG00000041357	PSMA4	Hospitalization	chr15:78510715	0.72063	0.426454	1.21773	0.220948
chr12:56137675:56137832:ENSG00000139641.12	ENSG00000139641	ESYT1	Critical illness	chr12:56141523	1.08446	0.952406	1.23483	0.220991
chr22:50722437:50723398:ENSG00000100312.10	ENSG00000100312	ACR	Reported infection	chr22:50723631	1.16296	0.913194	1.48103	0.221017
chr22:50722437:50723398:ENSG00000251322.7	ENSG00000251322	SHANK3	Reported infection	chr22:50723631	1.0108	0.993561	1.02833	0.221017
chr6:4133701:4135511:ENSG00000198721.12	ENSG00000198721	ECI2	Critical illness	chr6:4130079	0.964827	0.911049	1.02178	0.221071
chr10:97753182:97757265:ENSG00000155256.17	ENSG00000155256	ZFYVE27	Hospitalization	chr10:97754888	1.51506	0.778816	2.94729	0.221076
chr17:48848455:48851089:ENSG00000136436.14	ENSG00000136436	CALCOCO2	Reported infection	chr17:48849253	1.00424	0.997457	1.01107	0.221095
chr7:142084644:142085833:ENSG00000257335.8	ENSG00000257335	MGAM	Reported infection	chr7:142065610	1.009	0.994621	1.02359	0.221134
chr1:24745625:24797742:ENSG00000169504.14	ENSG00000169504	CLIC4	Reported infection	chr1:24752868	1.31105	0.849578	2.02319	0.221136
chr19:54106446:54106811:ENSG00000170906.15	ENSG00000170906	NDUFA3	Reported infection	chr19:54108427	1.01912	0.988656	1.05052	0.221294
chr3:11844211:11846502:ENSG00000144559.10	ENSG00000144559	TAMM41	Hospitalization	chr3:11845277	1.00932	0.994427	1.02443	0.221342
chr16:28826390:28829401:ENSG00000168488.18	ENSG00000168488	ATXN2L	Reported infection	chr16:28826752	0.966746	0.915736	1.0206	0.221412
chr3:32159674:32165814:ENSG00000152642.10	ENSG00000152642	GPD1L	Hospitalization	chr3:32186959	0.983209	0.956879	1.01026	0.221434
chr9:90845594:90862206:ENSG00000165025.14	ENSG00000165025	SYK	Reported infection	All - Inverse variance weighted	1.01451	0.991349	1.03822	0.221467
chr14:77908378:77924457:ENSG00000063761.15	ENSG00000063761	ADCK1	Critical illness	chr14:77908440	0.951427	0.878432	1.03049	0.221486
chr19:11405231:11406419:ENSG00000205517.12	ENSG00000205517	RGL3	Reported infection	chr19:11405331	0.989756	0.97355	1.00623	0.221504
chr19:54631107:54631271:ENSG00000104972.15	ENSG00000104972	LILRB1	Reported infection	chr19:54627130	1.00663	0.996021	1.01735	0.221506
chr19:54631107:54631271:ENSG00000239998.5	ENSG00000239998	LILRA2	Reported infection	chr19:54627130	1.00666	0.996006	1.01742	0.221506
chr19:54631107:54631271:ENSG00000186818.12	ENSG00000186818	LILRB4	Reported infection	chr19:54627130	1.00667	0.995997	1.01746	0.221506
chr8:38995405:38996419:ENSG00000169490.16	ENSG00000169490	TM2D2	Reported infection	chr8:38987491	1.23422	0.880749	1.72955	0.221567
chr1:173486401:173499322:ENSG00000117592.8	ENSG00000117592	PRDX6	Reported infection	chr1:173479361	0.887426	0.73276	1.07474	0.221596
chr9:110201474:110207387:ENSG00000188959.9	ENSG00000188959	C9orf152	Reported infection	chr9:110204273	1.29327	0.856219	1.9534	0.221622
chr8:143267484:143274704:ENSG00000250571.6	ENSG00000250571	GLI4	Hospitalization	chr8:143320168	1.02895	0.982917	1.07714	0.221662
chr8:143267484:143274704:ENSG00000181638.17	ENSG00000181638	ZFP41	Hospitalization	chr8:143320168	1.02895	0.982917	1.07714	0.221662
chr2:100137937:100142484:ENSG00000144218.18	ENSG00000144218	AFF3	Critical illness	chr2:99982387	3.9999	0.432909	36.9575	0.22172
chr5:94912976:94931953:ENSG00000175471.19	ENSG00000175471	MCTP1	Reported infection	chr5:94923977	0.991582	0.978227	1.00512	0.221722
chr7:45745048:45747215:ENSG00000214765.8	ENSG00000214765	SEPTIN7P2	Reported infection	chr7:45744265	0.859104	0.673286	1.09621	0.22198
chr6:10902963:10907542:ENSG00000153157.12	ENSG00000153157	SYCP2L	Critical illness	chr6:10906023	2.01123	0.655295	6.17284	0.221996
chr3:12604289:12608766:ENSG00000132155.11	ENSG00000132155	RAF1	Reported infection	chr3:12669333	1.01594	0.990478	1.04206	0.222013
chr12:132676204:132676546:ENSG00000177084.16	ENSG00000177084	POLE	Hospitalization	chr12:132636864	0.979667	0.947891	1.01251	0.222083
chr22:29232763:29233379:ENSG00000186998.15	ENSG00000186998	EMID1	Critical illness	chr22:29236893	0.944457	0.86164	1.03523	0.222292
chr7:75412932:75414885:ENSG00000178809.11	ENSG00000178809	TRIM73	Reported infection	chr7:75451085	0.884049	0.725276	1.07758	0.222386
chr7:75412932:75414885:ENSG00000223705.9	ENSG00000223705	NSUN5P1	Reported infection	chr7:75451085	0.884049	0.725276	1.07758	0.222386
chr19:21397267:21405129:ENSG00000196268.11	ENSG00000196268	ZNF493	Reported infection	chr19:21403434	0.802068	0.562785	1.14309	0.222409
chr19:36151755:36152393:ENSG00000161281.10	ENSG00000161281	COX7A1	Hospitalization	chr19:36151972	0.990588	0.975653	1.00575	0.222438
chr14:23960003:23965762:ENSG00000157326.18	ENSG00000157326	DHRS4	Hospitalization	All - Inverse variance weighted	0.979358	0.947084	1.01273	0.222477
chr22:29529239:29531831:ENSG00000100296.13	ENSG00000100296	THOC5	Hospitalization	chr22:29531715	1.24835	0.874076	1.78287	0.222528
chr13:110214015:110242675:ENSG00000187498.14	ENSG00000187498	COL4A1	Reported infection	chr13:110238309	0.745047	0.464292	1.19557	0.222583
chr11:45936569:45945840:ENSG00000135365.15	ENSG00000135365	PHF21A	Hospitalization	chr11:45938118	1.60535	0.749988	3.43627	0.222831
chr19:40084798:40090166:ENSG00000197782.14	ENSG00000197782	ZNF780A	Hospitalization	chr19:40052782	1.6887	0.727218	3.9214	0.222868
chr2:241497378:241497616:ENSG00000115694.14	ENSG00000115694	STK25	Reported infection	chr2:241457904	0.74236	0.45977	1.19864	0.22294
chr17:82157948:82163200:ENSG00000176155.18	ENSG00000176155	CCDC57	Critical illness	chr17:82128987	1.02249	0.986564	1.05971	0.222983
chr9:133354957:133356400:ENSG00000148290.9	ENSG00000148290	SURF1	Hospitalization	chr9:133361989	0.975358	0.936984	1.0153	0.223093
chr4:153688047:153702892:ENSG00000137462.6	ENSG00000137462	TLR2	Hospitalization	chr4:153701497	1.70247	0.723298	4.0072	0.223121
chr14:73851943:73858816:ENSG00000140043.11	ENSG00000140043	PTGR2	Hospitalization	chr14:73852011	1.03048	0.981871	1.0815	0.223261
chr10:42487126:42492080:ENSG00000185904.11	ENSG00000185904	LINC00839	Critical illness	chr10:42345708	3.02406	0.509334	17.9548	0.223366
chr19:3538756:3544809:ENSG00000161091.12	ENSG00000161091	MFSD12	Critical illness	chr19:3511948	1.79491	0.700032	4.60222	0.223369
chr4:129109672:129111686:ENSG00000151470.12	ENSG00000151470	C4orf33	Critical illness	chr4:129109497	1.70223	0.723026	4.00756	0.223371
chr5:58455414:58455539:ENSG00000145632.14	ENSG00000145632	PLK2	Critical illness	chr5:57649973	0.338983	0.0593998	1.93451	0.223451
chr12:76862959:76863176:ENSG00000175183.9	ENSG00000175183	CSRP2	Hospitalization	chr12:76836339	0.461272	0.132707	1.60333	0.223495
chr5:177531521:177532443:ENSG00000146067.15	ENSG00000146067	FAM193B	Reported infection	chr5:177532295	1.37962	0.8217	2.31635	0.223534
chr19:11116212:11120092:ENSG00000130164.13	ENSG00000130164	LDLR	Hospitalization	chr19:11116650	0.569176	0.229644	1.41071	0.223627
chr17:15978163:15980243:ENSG00000214941.7	ENSG00000214941	ZSWIM7	Reported infection	chr17:16007439	1.51238	0.776683	2.94496	0.223724
chr1:246646551:246647139:ENSG00000162852.13	ENSG00000162852	CNST	Reported infection	chr1:246646550	0.752617	0.476146	1.18962	0.223737
chr7:6009498:6017814:ENSG00000106305.9	ENSG00000106305	AIMP2	Critical illness	chr7:6015749	0.464034	0.134696	1.59862	0.223757
chr1:154970199:154973293:ENSG00000160691.18	ENSG00000160691	SHC1	Reported infection	chr1:154973425	0.978105	0.943832	1.01362	0.223794
chr9:75140932:75146683:ENSG00000134996.11	ENSG00000134996	OSTF1	Hospitalization	chr9:75139899	1.02884	0.982773	1.07707	0.223803
chr11:6319564:6319657:ENSG00000170955.9	ENSG00000170955	CAVIN3	Reported infection	chr11:6321352	1.35827	0.829316	2.22459	0.223808
chr4:991940:1000612:ENSG00000127415.12	ENSG00000127415	IDUA	Critical illness	chr4:991939	0.986136	0.964199	1.00857	0.223863
chr21:45495432:45496500:ENSG00000182871.14	ENSG00000182871	COL18A1	Reported infection	chr21:45469752	0.74004	0.455582	1.20211	0.223882
chr11:65045457:65045822:ENSG00000168060.15	ENSG00000168060	NAALADL1	Critical illness	chr11:65034667	1.06412	0.962709	1.17622	0.223892
chr5:151467925:151473673:ENSG00000123643.12	ENSG00000123643	SLC36A1	Hospitalization	chr5:151475320	0.669994	0.351379	1.27752	0.22391
chr2:27442440:27442842:ENSG00000157992.12	ENSG00000157992	KRTCAP3	Hospitalization	chr2:27505910	1.59889	0.750485	3.4064	0.223927
chr17:7591925:7592071:ENSG00000129245.11	ENSG00000129245	FXR2	Critical illness	chr17:7592060	2.15901	0.624466	7.4645	0.223976
chr3:134537268:134545586:ENSG00000182923.16	ENSG00000182923	CEP63	Critical illness	chr3:134501479	0.976081	0.938727	1.01492	0.22399
chr2:113594516:113595063:ENSG00000225398.3	ENSG00000225398	PGM5P4	Critical illness	chr2:113602572	2.73111	0.540748	13.7938	0.224016
chr6:53276256:53287862:ENSG00000012660.13	ENSG00000012660	ELOVL5	Reported infection	chr6:53349364	1.00825	0.994985	1.02169	0.224036
chr3:121637256:121642927:ENSG00000180353.10	ENSG00000180353	HCLS1	Reported infection	chr3:121623834	1.01414	0.991441	1.03735	0.224125
chr16:89711412:89711882:ENSG00000075399.13	ENSG00000075399	VPS9D1	Critical illness	chr16:88863532	0.324704	0.0529206	1.99228	0.224262
chr1:16620038:16625775:ENSG00000215908.10	ENSG00000215908	CROCCP2	Reported infection	chr1:16494669	0.979774	0.948009	1.0126	0.224331
chr16:911079:934244:ENSG00000103227.18	ENSG00000103227	LMF1	Reported infection	chr16:931959	1.01126	0.993156	1.0297	0.224391
chr17:37538420:37539037:ENSG00000275066.4	ENSG00000275066	SYNRG	Critical illness	chr17:37531282	1.01861	0.988743	1.04939	0.224565
chr19:13765109:13765954:ENSG00000037757.13	ENSG00000037757	MRI1	Critical illness	chr19:13768530	1.05625	0.966948	1.15381	0.224652
chr4:82899737:82900077:ENSG00000251022.6	ENSG00000251022	THAP9-AS1	Reported infection	chr4:82982742	1.29215	0.854351	1.95431	0.224656
chr7:158739121:158741523:ENSG00000117868.15	ENSG00000117868	ESYT2	Hospitalization	chr7:158735542	1.02659	0.983993	1.07104	0.22484
chr3:43033553:43053521:ENSG00000144649.8	ENSG00000144649	GASK1A	Reported infection	chr3:43027802	1.35897	0.828058	2.23029	0.224931
chr3:43033553:43053521:ENSG00000240747.7	ENSG00000240747	KRBOX1	Reported infection	chr3:43027802	1.35897	0.828058	2.23029	0.224931
chr5:149307613:149309956:ENSG00000157510.13	ENSG00000157510	AFAP1L1	Critical illness	chr5:149307589	0.461173	0.132105	1.60994	0.224975
chr1:74201410:74204391:ENSG00000116783.14	ENSG00000116783	TNNI3K	Hospitalization	chr1:74215526	1.87325	0.679516	5.16409	0.225062
chr1:74201410:74204391:ENSG00000254685.6	ENSG00000254685	FPGT	Hospitalization	chr1:74215526	1.87325	0.679516	5.16409	0.225062
chr1:23381474:23384346:ENSG00000204219.9	ENSG00000204219	TCEA3	Critical illness	chr1:23374318	1.04532	0.973079	1.12293	0.225088
chr12:56315242:56315821:ENSG00000257727.5	ENSG00000257727	CNPY2	Critical illness	chr12:56332464	0.345058	0.0618151	1.92615	0.225208
chr16:1456206:1457254:ENSG00000103249.17	ENSG00000103249	CLCN7	Reported infection	chr16:1456773	1.13278	0.926037	1.38569	0.225277
chr1:46814315:46815074:ENSG00000142973.13	ENSG00000142973	CYP4B1	Critical illness	chr1:46815074	1.02124	0.987132	1.05652	0.225279
chr19:48074874:48077893:ENSG00000105499.13	ENSG00000105499	PLA2G4C	Critical illness	chr19:48071959	0.95396	0.883978	1.02948	0.225325
chr10:103174982:103181185:ENSG00000076685.18	ENSG00000076685	NT5C2	Critical illness	chr10:103079395	0.983053	0.95626	1.0106	0.225409
chr20:38948000:38951539:ENSG00000101452.14	ENSG00000101452	DHX35	Critical illness	chr20:38978558	1.04441	0.973553	1.12043	0.225415
chr20:38948000:38951539:ENSG00000101447.14	ENSG00000101447	FAM83D	Critical illness	chr20:38978558	2.6595	0.546998	12.9305	0.225415
chr2:105089069:105089411:ENSG00000135972.8	ENSG00000135972	MRPS9	Reported infection	chr2:105074872	1.01069	0.993464	1.02821	0.225436
chr8:494597:544650:ENSG00000180190.11	ENSG00000180190	TDRP	Critical illness	chr8:495155	0.965147	0.911336	1.02214	0.225519
chr2:39643529:39646262:ENSG00000231312.6	ENSG00000231312	MAP4K3-DT	Critical illness	chr2:39644016	1.01844	0.988787	1.04898	0.225522
chr15:34553091:34553745:ENSG00000215252.11	ENSG00000215252	GOLGA8B	Reported infection	chr15:34576909	0.993659	0.983491	1.00393	0.225526
chr14:104756760:104759219:ENSG00000184990.12	ENSG00000184990	SIVA1	Critical illness	chr14:104739144	1.76295	0.704709	4.41032	0.225544
chr4:128511645:128512904:ENSG00000251432.6	ENSG00000251432	LINC02615	Reported infection	chr4:128491633	0.776107	0.515098	1.16937	0.225567
chr2:231711419:231711890:ENSG00000187514.16	ENSG00000187514	PTMA	Critical illness	chr2:231706513	2.30925	0.59648	8.9402	0.225587
chr16:71476272:71478228:ENSG00000167377.17	ENSG00000167377	ZNF23	Critical illness	chr16:71475731	1.84161	0.685805	4.94534	0.225661
chr16:71476272:71478228:ENSG00000157429.15	ENSG00000157429	ZNF19	Critical illness	chr16:71475731	1.03463	0.979195	1.09319	0.225661
chr1:167630429:167683900:ENSG00000198771.10	ENSG00000198771	RCSD1	Reported infection	chr1:167640237	1.34454	0.832841	2.17062	0.225716
chr16:19411176:19430413:ENSG00000103534.16	ENSG00000103534	TMC5	Hospitalization	chr16:19402872	1.66755	0.729002	3.81441	0.225796
chr17:64805100:64821767:ENSG00000214176.9	ENSG00000214176	PLEKHM1P1	Critical illness	chr17:64815246	0.979422	0.947017	1.01294	0.225799
chr13:50910140:50927407:ENSG00000136104.19	ENSG00000136104	RNASEH2B	Hospitalization	chr13:50910309	0.617073	0.282523	1.34778	0.225825
chr12:101771157:101780152:ENSG00000111670.14	ENSG00000111670	GNPTAB	Hospitalization	chr12:101705697	0.969425	0.921911	1.01939	0.225877
chr3:134537268:134545586:ENSG00000182923.16	ENSG00000182923	CEP63	Reported infection	chr3:134501479	0.995109	0.987241	1.00304	0.22604
chr3:3174261:3179621:ENSG00000113851.14	ENSG00000113851	CRBN	Reported infection	chr3:3174684	1.3975	0.812874	2.4026	0.226054
chr12:53171988:53173345:ENSG00000139631.18	ENSG00000139631	CSAD	Critical illness	chr12:53177015	1.05183	0.969183	1.14153	0.22617
chr3:125110335:125118769:ENSG00000221955.10	ENSG00000221955	SLC12A8	Hospitalization	chr3:126185845	1.03108	0.981215	1.08348	0.226203
chr8:664676:668598:ENSG00000104714.13	ENSG00000104714	ERICH1	Reported infection	chr8:641476	0.994713	0.986208	1.00329	0.226276
chr6:10726008:10728640:ENSG00000111843.13	ENSG00000111843	TMEM14C	Critical illness	chr6:10899021	0.9391	0.848222	1.03971	0.22628
chr6:10726008:10728640:ENSG00000137210.13	ENSG00000137210	TMEM14B	Critical illness	chr6:10899021	0.9391	0.848222	1.03971	0.22628
chr9:5361888:5381863:ENSG00000107020.9	ENSG00000107020	PLGRKT	Hospitalization	chr9:5381870	0.669264	0.349195	1.28271	0.22633
chr17:11930093:11932014:ENSG00000007174.17	ENSG00000007174	DNAH9	Hospitalization	chr17:11971813	0.50949	0.170859	1.51926	0.226391
chr2:219235293:219235708:ENSG00000163516.13	ENSG00000163516	ANKZF1	Reported infection	chr2:219235536	0.794786	0.547781	1.15317	0.226474
chr17:74872133:74872866:ENSG00000161513.11	ENSG00000161513	FDXR	Critical illness	chr17:74872953	0.391068	0.0853985	1.79083	0.226511
chr10:98434091:98435635:ENSG00000107521.18	ENSG00000107521	HPS1	Reported infection	chr10:98435373	1.00773	0.995231	1.02038	0.226612
chr8:123437334:123441306:ENSG00000156795.6	ENSG00000156795	NTAQ1	Reported infection	chr8:123447342	0.820317	0.595036	1.13089	0.226629
chr22:19973036:19973643:ENSG00000099889.13	ENSG00000099889	ARVCF	Critical illness	chr22:19971146	1.03362	0.979669	1.09055	0.226653
chr8:27450895:27451043:ENSG00000120899.17	ENSG00000120899	PTK2B	Hospitalization	chr8:27448642	1.01784	0.989068	1.04745	0.226784
chr14:94110797:94114851:ENSG00000165949.12	ENSG00000165949	IFI27	Hospitalization	All - Inverse variance weighted	1.01137	0.992993	1.03009	0.226868
chr2:127654896:127675014:ENSG00000072163.19	ENSG00000072163	LIMS2	Reported infection	chr2:127799878	1.01979	0.987882	1.05273	0.226951
chr7:43758734:43771138:ENSG00000106605.10	ENSG00000106605	BLVRA	Reported infection	chr7:43709093	0.830486	0.614424	1.12253	0.226982
chr11:67307436:67307846:ENSG00000172830.12	ENSG00000172830	SSH3	Reported infection	chr11:67129830	1.01456	0.991046	1.03863	0.226993
chr20:50595101:50595369:ENSG00000042062.11	ENSG00000042062	RIPOR3	Reported infection	chr20:50588558	1.41162	0.80651	2.47073	0.227416
chr2:48671680:48679335:ENSG00000242441.7	ENSG00000242441	GTF2A1L	Critical illness	chr2:48776319	0.971767	0.927602	1.01804	0.227523
chr2:48671680:48679335:ENSG00000068781.21	ENSG00000068781	STON1-GTF2A1L	Critical illness	chr2:48776319	0.499305	0.161609	1.54264	0.227523
chr4:118278792:118279389:ENSG00000269893.6	ENSG00000269893	SNHG8	Reported infection	chr4:118302491	1.0943	0.945275	1.26682	0.227634
chr6:132744491:132749695:ENSG00000112303.13	ENSG00000112303	VNN2	Hospitalization	chr6:132747853	0.98299	0.955972	1.01077	0.227635
chr10:29415412:29458274:ENSG00000224597.9	ENSG00000224597	SVIL-AS1	Critical illness	chr10:29470853	0.964683	0.90993	1.02273	0.227789
chr19:10118956:10119067:ENSG00000130811.11	ENSG00000130811	EIF3G	Hospitalization	chr19:10118621	0.784291	0.528383	1.16414	0.227913
chr16:1554040:1557935:ENSG00000187535.13	ENSG00000187535	IFT140	Hospitalization	chr16:1551286	1.84271	0.682189	4.9775	0.227965
chr14:87950748:87963384:ENSG00000054983.16	ENSG00000054983	GALC	Hospitalization	chr14:87952659	0.562752	0.220998	1.43299	0.227987
chr6:35084258:35085766:ENSG00000064999.13	ENSG00000064999	ANKS1A	Reported infection	chr6:35085606	0.981234	0.951473	1.01193	0.227996
chr1:40541710:40544397:ENSG00000117010.15	ENSG00000117010	ZNF684	Hospitalization	chr1:40564792	2.14639	0.620026	7.43028	0.228002
chr6:150905761:150918577:ENSG00000120254.15	ENSG00000120254	MTHFD1L	Critical illness	chr6:150912964	0.962687	0.904965	1.02409	0.228048
chr1:173826786:173830660:ENSG00000117593.9	ENSG00000117593	DARS2	Reported infection	chr1:173760292	1.33318	0.835163	2.12816	0.228165
chr17:46929584:46935029:ENSG00000108433.16	ENSG00000108433	GOSR2	Critical illness	chr17:46929847	2.88472	0.514855	16.163	0.228233
chr2:127048633:127059011:ENSG00000136717.14	ENSG00000136717	BIN1	Hospitalization	chr2:127050470	2.26879	0.598431	8.60152	0.228261
chr2:237487437:237493403:ENSG00000115648.13	ENSG00000115648	MLPH	Critical illness	chr2:237474000	1.03003	0.981629	1.08081	0.228264
chr9:127811011:127813195:ENSG00000136877.14	ENSG00000136877	FPGS	Reported infection	chr9:127820739	1.02015	0.98757	1.05381	0.228322
chr10:73498867:73499595:ENSG00000221817.9	ENSG00000221817	PPP3CB-AS1	Critical illness	chr10:73533167	0.147292	0.00652857	3.32306	0.228334
chr5:79660954:79668892:ENSG00000164329.13	ENSG00000164329	TENT2	Hospitalization	chr5:79667290	1.28351	0.854972	1.92686	0.228552
chr16:15080096:15084642:ENSG00000085721.12	ENSG00000085721	RRN3	Reported infection	chr16:15074903	0.788256	0.535118	1.16114	0.228601
chr19:16871398:16876055:ENSG00000127511.9	ENSG00000127511	SIN3B	Hospitalization	chr19:16872590	0.667393	0.345529	1.28908	0.228609
chr17:27643620:27645314:ENSG00000168961.16	ENSG00000168961	LGALS9	Critical illness	chr17:27643616	0.95566	0.887636	1.0289	0.228661
chr12:109561104:109561420:ENSG00000139428.11	ENSG00000139428	MMAB	Critical illness	chr12:109563811	0.988829	0.970906	1.00708	0.228708
chr16:4701134:4701434:ENSG00000168096.14	ENSG00000168096	ANKS3	Reported infection	chr16:5349322	1.37636	0.818108	2.31555	0.228759
chr22:31626016:31628853:ENSG00000241878.11	ENSG00000241878	PISD	Reported infection	chr22:31628994	1.26768	0.86147	1.86544	0.228815
chr11:67793293:67796684:ENSG00000160172.10	ENSG00000160172	FAM86C2P	Critical illness	chr11:67813509	1.04297	0.973886	1.11695	0.228904
chr20:34078553:34084661:ENSG00000125970.11	ENSG00000125970	RALY	Reported infection	chr20:33968001	0.977474	0.941858	1.01444	0.22894
chr16:15366760:15369712:ENSG00000183793.13	ENSG00000183793	NPIPA5	Hospitalization	chr16:15036083	0.565086	0.222951	1.43225	0.229026
chr16:14949037:14950050:ENSG00000183426.16	ENSG00000183426	NPIPA1	Hospitalization	chr16:15036083	0.969451	0.921659	1.01972	0.229026
chr20:34516461:34519420:ENSG00000125971.16	ENSG00000125971	DYNLRB1	Hospitalization	chr20:34325380	0.368973	0.0726746	1.8733	0.229073
chr4:158699130:158703423:ENSG00000171503.11	ENSG00000171503	ETFDH	Reported infection	chr4:158716843	1.00671	0.995798	1.01774	0.229121
chr6:112087720:112097041:ENSG00000203778.7	ENSG00000203778	FAM229B	Hospitalization	chr6:112059380	1.81778	0.686174	4.81558	0.229256
chr5:134738792:134741063:ENSG00000164615.4	ENSG00000164615	CAMLG	Hospitalization	chr5:134741122	0.673899	0.354065	1.28265	0.229399
chr2:126682874:126690255:ENSG00000136732.14	ENSG00000136732	GYPC	Reported infection	All - Inverse variance weighted	1.00652	0.995908	1.01725	0.229414
chr20:13785290:13787312:ENSG00000101247.17	ENSG00000101247	NDUFAF5	Hospitalization	chr20:13718634	0.540752	0.198409	1.47379	0.229436
chr1:1310688:1310909:ENSG00000169972.11	ENSG00000169972	PUSL1	Hospitalization	chr1:1287310	1.02958	0.981775	1.07972	0.22944
chr12:6872997:6873246:ENSG00000111671.9	ENSG00000111671	SPSB2	Hospitalization	All - Inverse variance weighted	1.01068	0.993316	1.02836	0.229484
chr8:19956083:19960901:ENSG00000175445.14	ENSG00000175445	LPL	Critical illness	chr8:19962894	0.366877	0.0714738	1.88319	0.229551
chr3:38004399:38005792:ENSG00000136059.14	ENSG00000136059	VILL	Hospitalization	chr3:37987123	0.518092	0.17717	1.51504	0.229697
chr7:55473045:55492282:ENSG00000154978.12	ENSG00000154978	VOPP1	Reported infection	chr7:55453053	0.789929	0.537592	1.16071	0.229765
chr4:2819070:2820614:ENSG00000087266.15	ENSG00000087266	SH3BP2	Hospitalization	chr4:2818677	0.972033	0.928057	1.01809	0.229813
chr3:197871462:197875698:ENSG00000186001.12	ENSG00000186001	LRCH3	Reported infection	chr3:197875033	0.705364	0.398996	1.24697	0.22987
chr9:92068098:92080016:ENSG00000090054.13	ENSG00000090054	SPTLC1	Critical illness	chr9:92071373	0.449223	0.121661	1.65872	0.229873
chr21:44958933:44960100:ENSG00000160256.12	ENSG00000160256	SLX9	Reported infection	chr21:44956613	0.987909	0.968479	1.00773	0.229997
chr20:35003616:35004458:ENSG00000100991.11	ENSG00000100991	TRPC4AP	Critical illness	chr20:35004319	1.12966	0.925746	1.37848	0.230013
chr19:19637561:19637920:ENSG00000089639.10	ENSG00000089639	GMIP	Hospitalization	chr19:19637763	0.980744	0.950095	1.01238	0.230015
chr21:44134154:44136060:ENSG00000160221.16	ENSG00000160221	GATD3	Critical illness	chr21:44074302	2.04258	0.636155	6.55835	0.230139
chr11:44077376:44077845:ENSG00000110455.13	ENSG00000110455	ACCS	Reported infection	chr11:44085845	1.00766	0.995179	1.02029	0.230167
chr17:41813279:41818089:ENSG00000141756.18	ENSG00000141756	FKBP10	Reported infection	chr17:41900339	1.38708	0.812722	2.36734	0.230269
chr14:59355333:59359397:ENSG00000100592.15	ENSG00000100592	DAAM1	Critical illness	chr14:59359154	1.64019	0.730807	3.68115	0.230279
chr11:57530234:57530345:ENSG00000134809.8	ENSG00000134809	TIMM10	Reported infection	chr11:57538538	0.986554	0.964973	1.00862	0.230286
chr5:75685484:75689012:ENSG00000152359.14	ENSG00000152359	POC5	Hospitalization	chr5:75684899	1.34878	0.8272	2.19925	0.230352
chr6:96563355:96603602:ENSG00000112214.10	ENSG00000112214	FHL5	Reported infection	chr6:96586454	1.01655	0.989649	1.04417	0.230353
chr19:49929400:49930732:ENSG00000169136.10	ENSG00000169136	ATF5	Critical illness	chr19:49929733	0.926235	0.817212	1.0498	0.230411
chr9:126421948:126455209:ENSG00000196814.14	ENSG00000196814	MVB12B	Critical illness	chr9:126432921	0.681489	0.364154	1.27536	0.230415
chr19:35505986:35506126:ENSG00000161249.20	ENSG00000161249	DMKN	Critical illness	chr19:35506175	0.960024	0.898098	1.02622	0.230451
chr7:6746188:6747036:ENSG00000187953.10	ENSG00000187953	PMS2CL	Reported infection	chr7:6735822	0.994648	0.985961	1.00341	0.230471
chr16:50313491:50313958:ENSG00000121281.12	ENSG00000121281	ADCY7	Reported infection	chr16:50356858	1.0162	0.989852	1.04325	0.230564
chr16:88810148:88811550:ENSG00000198931.10	ENSG00000198931	APRT	Reported infection	chr16:88801844	1.02665	0.983443	1.07175	0.230588
chr11:66002570:66003626:ENSG00000175334.7	ENSG00000175334	BANF1	Critical illness	chr11:66002338	0.960359	0.898897	1.02602	0.230665
chr22:36861203:36864045:ENSG00000100365.14	ENSG00000100365	NCF4	Critical illness	chr22:36856973	0.962771	0.904857	1.02439	0.230671
chr7:137916012:137928150:ENSG00000182158.14	ENSG00000182158	CREB3L2	Reported infection	chr7:137928167	0.869162	0.691016	1.09324	0.230824
chr8:27289280:27294080:ENSG00000104228.12	ENSG00000104228	TRIM35	Reported infection	chr8:27290422	1.2846	0.852757	1.93513	0.230906
chr21:32317917:32319217:ENSG00000142207.6	ENSG00000142207	URB1	Hospitalization	chr21:32212848	0.419864	0.101485	1.73706	0.230993
chr7:130508659:130547674:ENSG00000158623.14	ENSG00000158623	COPG2	Critical illness	chr7:130535860	0.493571	0.155369	1.56797	0.231194
chr12:111890144:111890472:ENSG00000089022.13	ENSG00000089022	MAPKAPK5	Critical illness	chr12:111961469	2.53284	0.553204	11.5966	0.231205
chr8:66922114:66922324:ENSG00000245910.8	ENSG00000245910	SNHG6	Reported infection	chr8:66717945	0.694741	0.382704	1.2612	0.231238
chr9:132910689:132911002:ENSG00000165699.13	ENSG00000165699	TSC1	Hospitalization	chr9:132910725	1.89187	0.665941	5.37459	0.231384
chr17:44847917:44848060:ENSG00000131097.6	ENSG00000131097	HIGD1B	Hospitalization	chr17:44870333	1.7583	0.697673	4.43132	0.231455
chr2:99161668:99169550:ENSG00000158411.11	ENSG00000158411	MITD1	Hospitalization	chr2:99192332	1.60751	0.738722	3.49804	0.231469
chr15:77998355:78001619:ENSG00000167202.11	ENSG00000167202	TBC1D2B	Reported infection	chr15:78041630	0.977233	0.941053	1.0148	0.231498
chr12:9982129:9983530:ENSG00000256660.5	ENSG00000256660	CLEC12B	Hospitalization	chr12:9984958	0.644586	0.313931	1.32351	0.231552
chr12:9982129:9983530:ENSG00000172322.13	ENSG00000172322	CLEC12A	Hospitalization	chr12:9984958	0.644586	0.313931	1.32351	0.231552
chr8:140668424:140674298:ENSG00000169398.19	ENSG00000169398	PTK2	Reported infection	chr8:140677998	1.26638	0.860045	1.86468	0.231599
chr18:5241255:5241699:ENSG00000263753.6	ENSG00000263753	LINC00667	Reported infection	chr18:5258180	1.01114	0.992949	1.02967	0.231633
chr1:111189253:111192140:ENSG00000162777.16	ENSG00000162777	DENND2D	Hospitalization	chr1:111191102	1.02909	0.981847	1.07861	0.231709
chr14:92732815:92748489:ENSG00000100600.14	ENSG00000100600	LGMN	Reported infection	chr14:92740960	1.00423	0.997309	1.01119	0.231721
chr10:133381659:133388956:ENSG00000148832.15	ENSG00000148832	PAOX	Reported infection	chr10:133344451	1.456	0.786513	2.69537	0.231822
chr4:182894605:182915461:ENSG00000129187.14	ENSG00000129187	DCTD	Critical illness	chr4:182979292	1.04414	0.972767	1.12075	0.23184
chr8:81714039:81714804:ENSG00000104231.10	ENSG00000104231	ZFAND1	Critical illness	chr8:81638549	1.02337	0.985342	1.06286	0.231845
chr5:52893840:52897286:ENSG00000213949.8	ENSG00000213949	ITGA1	Reported infection	chr5:52897294	1.01322	0.991641	1.03526	0.231862
chr9:136984563:136985036:ENSG00000214402.6	ENSG00000214402	LCNL1	Critical illness	chr9:136984718	0.531642	0.18871	1.49776	0.231882
chr16:53637854:53641033:ENSG00000103494.12	ENSG00000103494	RPGRIP1L	Hospitalization	chr16:53612780	0.741052	0.453379	1.21125	0.231913
chr4:1057004:1058321:ENSG00000178222.12	ENSG00000178222	RNF212	Critical illness	chr4:1090935	1.02561	0.983952	1.06902	0.232002
chr2:56179670:56179878:ENSG00000233251.7	ENSG00000233251		Reported infection	chr2:56195845	0.98479	0.960345	1.00986	0.232037
chr14:24338567:24339015:ENSG00000129465.15	ENSG00000129465	RIPK3	Hospitalization	chr14:24338962	0.528062	0.1853	1.50486	0.232062
chr9:98213218:98213785:ENSG00000095383.19	ENSG00000095383	TBC1D2	Reported infection	chr9:98192147	0.980554	0.949476	1.01265	0.232066
chr21:41446141:41451167:ENSG00000157601.13	ENSG00000157601	MX1	Critical illness	chr21:41449769	0.9625	0.904013	1.02477	0.232099
chr16:84059428:84060682:ENSG00000140943.16	ENSG00000140943	MBTPS1	Critical illness	chr16:84059457	0.580324	0.237701	1.41681	0.23212
chr19:38380999:38382117:ENSG00000099341.11	ENSG00000099341	PSMD8	Critical illness	chr19:38196467	1.07349	0.95561	1.2059	0.232134
chr18:677444:678696:ENSG00000132199.18	ENSG00000132199	ENOSF1	Hospitalization	chr18:1248369	1.03048	0.980957	1.0825	0.232173
chr7:102376322:102397620:ENSG00000128563.13	ENSG00000128563	PRKRIP1	Reported infection	chr7:102438644	0.994538	0.985642	1.00351	0.232188
chr7:5070193:5071221:ENSG00000146587.17	ENSG00000146587	RBAK	Reported infection	chr7:5068241	0.988094	0.968867	1.0077	0.232194
chr7:5070193:5071221:ENSG00000273313.1	ENSG00000273313	RBAKDN	Reported infection	chr7:5068241	0.799203	0.553306	1.15438	0.232194
chr3:38183115:38190731:ENSG00000172939.8	ENSG00000172939	OXSR1	Reported infection	chr3:38002413	0.711136	0.406489	1.2441	0.232253
chr11:96387613:96389844:ENSG00000149231.11	ENSG00000149231	CCDC82	Hospitalization	chr11:96364768	1.55044	0.754861	3.18453	0.232408
chr11:71474526:71478395:ENSG00000172890.11	ENSG00000172890	NADSYN1	Critical illness	chr11:71475430	1.01898	0.988013	1.05092	0.232435
chr17:4940360:4940487:ENSG00000108523.15	ENSG00000108523	RNF167	Critical illness	chr17:4931014	0.40871	0.094092	1.77532	0.232475
chr12:122208577:122216488:ENSG00000184047.16	ENSG00000184047	DIABLO	Critical illness	chr12:122246350	1.89888	0.662614	5.44171	0.23256
chr14:95533061:95534514:ENSG00000247092.6	ENSG00000247092	SNHG10	Hospitalization	chr14:95533753	1.02437	0.984635	1.0657	0.232948
chr8:11853479:11868001:ENSG00000164733.20	ENSG00000164733	CTSB	Reported infection	chr8:11853550	1.00752	0.995191	1.02	0.233036
chr1:2592966:2593814:ENSG00000142606.15	ENSG00000142606	MMEL1	Critical illness	chr1:2596239	3.33361	0.460716	24.1211	0.233082
chr15:89316827:89318541:ENSG00000140521.12	ENSG00000140521	POLG	Critical illness	chr15:89304504	0.973981	0.93267	1.01712	0.23318
chr4:41666666:41671554:ENSG00000064042.17	ENSG00000064042	LIMCH1	Critical illness	chr4:41662769	0.487761	0.149796	1.58824	0.233296
chr4:38908726:38914921:ENSG00000197712.11	ENSG00000197712	FAM114A1	Reported infection	chr4:38910863	1.00902	0.994225	1.02404	0.233357
chr21:42291678:42294542:ENSG00000160179.18	ENSG00000160179	ABCG1	Critical illness	chr21:42291695	2.16238	0.60819	7.68817	0.233411
chr13:20732121:20757455:ENSG00000150456.10	ENSG00000150456	EEF1AKMT1	Hospitalization	chr13:20730443	0.975198	0.935732	1.01633	0.233442
chr19:43497876:43501734:ENSG00000176531.10	ENSG00000176531	PHLDB3	Reported infection	chr19:43501293	0.871867	0.695809	1.09247	0.233477
chr1:27935244:27945232:ENSG00000130768.14	ENSG00000130768	SMPDL3B	Hospitalization	chr1:27944226	0.556381	0.212041	1.45991	0.233572
chr11:105041719:105044392:ENSG00000204397.7	ENSG00000204397	CARD16	Critical illness	chr11:105046918	2.0688	0.625511	6.84232	0.233584
chr12:2824252:2830217:ENSG00000111203.11	ENSG00000111203	ITFG2	Hospitalization	chr12:2814400	1.78106	0.688845	4.60507	0.233687
chr1:207637848:207639397:ENSG00000203710.10	ENSG00000203710	CR1	Reported infection	All - Inverse variance weighted	0.992506	0.980295	1.00487	0.233716
chr6:85677492:85678136:ENSG00000203875.10	ENSG00000203875	SNHG5	Reported infection	chr6:85758794	1.02641	0.9833	1.07141	0.233767
chr10:97568141:97570138:ENSG00000165886.4	ENSG00000165886	UBTD1	Reported infection	chr10:97577815	1.31662	0.837118	2.07077	0.233856
chr19:15397320:15397520:ENSG00000011243.17	ENSG00000011243	AKAP8L	Hospitalization	chr19:15389924	0.615218	0.276488	1.36893	0.233881
chr19:44165807:44170035:ENSG00000167380.16	ENSG00000167380	ZNF226	Reported infection	chr19:44370726	0.981074	0.95069	1.01243	0.233902
chr17:50070930:50073916:ENSG00000005884.17	ENSG00000005884	ITGA3	Hospitalization	chr17:50072022	1.54421	0.755085	3.15804	0.233905
chr3:197621868:197623220:ENSG00000214135.8	ENSG00000214135	SDHAP4	Critical illness	chr3:197587996	1.04472	0.97208	1.12278	0.234128
chr7:43973323:43986601:ENSG00000228434.1	ENSG00000228434		Hospitalization	chr7:43932562	1.32793	0.832238	2.11887	0.23417
chr7:43973323:43986601:ENSG00000239556.3	ENSG00000239556	UPK3BL3P	Hospitalization	chr7:43932562	1.32793	0.832238	2.11887	0.23417
chr13:24431476:24434395:ENSG00000102699.5	ENSG00000102699	PARP4	Reported infection	chr13:24426042	0.978719	0.944641	1.01403	0.234189
chr17:57866544:57871286:ENSG00000180891.12	ENSG00000180891	CUEDC1	Hospitalization	chr17:57920914	0.432706	0.108844	1.72021	0.234192
chr2:74211866:74214079:ENSG00000065911.11	ENSG00000065911	MTHFD2	Critical illness	chr2:74202065	1.03526	0.977806	1.0961	0.234219
chr10:30877065:30908933:ENSG00000183621.15	ENSG00000183621	ZNF438	Reported infection	chr10:30887695	0.909574	0.778051	1.06333	0.23429
chr16:84462129:84463614:ENSG00000064270.12	ENSG00000064270	ATP2C2	Hospitalization	chr16:84463061	1.02211	0.985927	1.05963	0.234319
chr11:843045:847201:ENSG00000214063.10	ENSG00000214063	TSPAN4	Critical illness	chr11:843461	0.930791	0.82702	1.04758	0.234361
chr7:150793600:150796366:ENSG00000106565.17	ENSG00000106565	TMEM176B	Hospitalization	chr7:150792712	1.01699	0.989132	1.04563	0.234523
chr5:304221:314417:ENSG00000249915.7	ENSG00000249915	PDCD6	Hospitalization	chr5:311363	1.27437	0.854387	1.9008	0.234629
chr9:96368305:96383477:ENSG00000130958.11	ENSG00000130958	SLC35D2	Critical illness	chr9:96382172	1.01464	0.990607	1.03926	0.234697
chr5:35697793:35700496:ENSG00000152582.13	ENSG00000152582	SPEF2	Critical illness	chr5:35700838	2.54508	0.545196	11.8809	0.234709
chr14:104884549:104885369:ENSG00000099814.15	ENSG00000099814	CEP170B	Reported infection	chr14:104885336	1.31939	0.835185	2.08431	0.234832
chr3:195663767:195664086:ENSG00000215837.7	ENSG00000215837	SDHAP2	Reported infection	chr3:196025607	0.991962	0.978841	1.00526	0.234865
chr17:50678219:50679798:ENSG00000108846.15	ENSG00000108846	ABCC3	Reported infection	chr17:50679576	1.00432	0.997199	1.0115	0.234918
chr7:17286516:17299060:ENSG00000237773.5	ENSG00000237773		Hospitalization	chr7:17938897	0.963453	0.906033	1.02451	0.235014
chr14:73058705:73071627:ENSG00000119707.13	ENSG00000119707	RBM25	Critical illness	chr14:73073432	0.976284	0.938358	1.01574	0.23512
chr9:121283392:121301963:ENSG00000148180.19	ENSG00000148180	GSN	Reported infection	chr9:121234162	0.677044	0.355595	1.28908	0.235191
chr4:168375524:168378354:ENSG00000181381.13	ENSG00000181381	DDX60L	Hospitalization	All - Inverse variance weighted	1.01208	0.992209	1.03236	0.235205
chr1:27880054:27885295:ENSG00000130775.15	ENSG00000130775	THEMIS2	Reported infection	chr1:27882794	1.21693	0.879989	1.68289	0.23522
chr17:58703329:58705878:ENSG00000108384.14	ENSG00000108384	RAD51C	Hospitalization	chr17:58596812	1.0271	0.982727	1.07349	0.235321
chr16:21178932:21179475:ENSG00000011638.10	ENSG00000011638	LDAF1	Hospitalization	chr16:21178771	0.986011	0.96333	1.00923	0.235438
chr11:130122513:130126700:ENSG00000084234.16	ENSG00000084234	APLP2	Hospitalization	chr11:130123529	1.60017	0.736026	3.47888	0.235444
chr16:29911173:29911815:ENSG00000174943.9	ENSG00000174943	KCTD13	Critical illness	chr16:29911667	0.94914	0.870718	1.03462	0.23548
chr7:142801427:142801944:ENSG00000211751.9	ENSG00000211751	TRBC1	Critical illness	chr7:142781595	0.983054	0.955676	1.01122	0.235636
chr1:1212138:1212992:ENSG00000186827.10	ENSG00000186827	TNFRSF4	Critical illness	chr1:1210031	0.416304	0.0977776	1.77248	0.235782
chr7:45183408:45186199:ENSG00000122679.8	ENSG00000122679	RAMP3	Critical illness	chr7:45174949	1.04054	0.974376	1.1112	0.235784
chr20:63689132:63689750:ENSG00000258366.7	ENSG00000258366	RTEL1	Reported infection	chr20:63691653	0.99369	0.983346	1.00414	0.235836
chr11:68754851:68759569:ENSG00000110090.12	ENSG00000110090	CPT1A	Reported infection	chr11:68758302	1.01413	0.990867	1.03794	0.236001
chr17:3681978:3688012:ENSG00000083454.21	ENSG00000083454	P2RX5	Critical illness	chr17:3685513	0.965818	0.911825	1.02301	0.23604
chr22:41572141:41573655:ENSG00000172346.14	ENSG00000172346	CSDC2	Critical illness	chr22:41621260	2.5381	0.543747	11.8473	0.236062
chr1:45551155:45561789:ENSG00000117448.13	ENSG00000117448	AKR1A1	Critical illness	chr1:45553048	1.68806	0.70996	4.01369	0.23609
chr15:50725323:50726321:ENSG00000138600.9	ENSG00000138600	SPPL2A	Reported infection	chr15:50697342	0.680573	0.360088	1.2863	0.236093
chr15:42560870:42561270:ENSG00000137814.10	ENSG00000137814	HAUS2	Critical illness	chr15:42560666	1.10887	0.934604	1.31564	0.236145
chr6:160443742:160447719:ENSG00000146477.5	ENSG00000146477	SLC22A3	Critical illness	chr6:160437156	1.91632	0.653334	5.62083	0.236155
chr4:158699130:158703423:ENSG00000171503.11	ENSG00000171503	ETFDH	Critical illness	chr4:158716843	1.02069	0.986684	1.05586	0.236221
chr1:46340919:46344801:ENSG00000117481.10	ENSG00000117481	NSUN4	Reported infection	chr1:46340570	0.877248	0.706327	1.08953	0.236229
chr3:134559429:134561377:ENSG00000182923.16	ENSG00000182923	CEP63	Hospitalization	chr3:134559428	1.01193	0.992262	1.03199	0.236268
chr4:38867834:38891743:ENSG00000197712.11	ENSG00000197712	FAM114A1	Critical illness	chr4:38877691	0.97389	0.93217	1.01748	0.236283
chr5:65625106:65629468:ENSG00000253251.2	ENSG00000253251	SHLD3	Critical illness	chr5:65764644	0.343209	0.0584615	2.01487	0.23633
chr5:65625106:65629468:ENSG00000113597.17	ENSG00000113597	TRAPPC13	Critical illness	chr5:65764644	0.343209	0.0584615	2.01487	0.23633
chr22:25457401:25459416:ENSG00000244752.2	ENSG00000244752	CRYBB2	Reported infection	chr22:25449888	0.852356	0.654325	1.11032	0.236332
chr11:2919407:2919738:ENSG00000110628.13	ENSG00000110628	SLC22A18	Reported infection	chr11:2919262	0.993966	0.984058	1.00397	0.236384
chr3:194589626:194589855:ENSG00000231770.5	ENSG00000231770	TMEM44-AS1	Reported infection	chr3:194589630	1.33229	0.828584	2.14222	0.236422
chr16:27345020:27345374:ENSG00000077238.13	ENSG00000077238	IL4R	Reported infection	chr16:27353989	0.987968	0.968367	1.00797	0.236445
chr10:103303961:103314186:ENSG00000156374.14	ENSG00000156374	PCGF6	Hospitalization	chr10:104328452	2.15234	0.604947	7.65783	0.236499
chr3:49360382:49362496:ENSG00000067560.10	ENSG00000067560	RHOA	Critical illness	All - Inverse variance weighted	0.964618	0.908768	1.0239	0.236504
chr17:75601874:75602517:ENSG00000266714.6	ENSG00000266714	MYO15B	Hospitalization	chr17:75599376	0.96956	0.921177	1.02048	0.236563
chr12:132145665:132151258:ENSG00000184967.6	ENSG00000184967	NOC4L	Hospitalization	chr12:132147310	0.967108	0.915003	1.02218	0.236575
chr19:8323563:8324449:ENSG00000186994.11	ENSG00000186994	KANK3	Hospitalization	chr19:8325396	0.98349	0.956745	1.01098	0.236639
chr15:24967152:24967932:ENSG00000128739.21	ENSG00000128739	SNRPN	Reported infection	chr15:24949335	1.40029	0.801749	2.44568	0.236671
chr22:36149964:36160669:ENSG00000128284.19	ENSG00000128284	APOL3	Reported infection	chr22:36149778	1.24459	0.866227	1.78822	0.236682
chr4:8214580:8215172:ENSG00000125089.16	ENSG00000125089	SH3TC1	Critical illness	chr4:8216102	1.01819	0.988226	1.04906	0.236877
chr19:9324780:9341102:ENSG00000188321.13	ENSG00000188321	ZNF559	Hospitalization	chr19:9339212	1.03341	0.978628	1.09127	0.236952
chr19:9324780:9341102:ENSG00000188629.11	ENSG00000188629	ZNF177	Hospitalization	chr19:9339212	1.03341	0.978628	1.09127	0.236952
chr1:2509930:2510057:ENSG00000157881.13	ENSG00000157881	PANK4	Critical illness	chr1:2493455	2.63624	0.528577	13.1481	0.237077
chr7:74246763:74249739:ENSG00000049541.10	ENSG00000049541	RFC2	Reported infection	chr7:74249032	0.762465	0.486338	1.19537	0.237163
chr12:50112301:50118493:ENSG00000178449.8	ENSG00000178449	COX14	Reported infection	chr12:50117831	0.994865	0.98641	1.00339	0.237171
chr5:149345616:149348272:ENSG00000164284.14	ENSG00000164284	GRPEL2	Reported infection	chr5:149360739	1.28448	0.848104	1.94537	0.237179
chr10:13694039:13701340:ENSG00000151474.21	ENSG00000151474	FRMD4A	Hospitalization	chr10:13698917	0.658827	0.32978	1.31619	0.237264
chr11:67607616:67608396:ENSG00000167792.11	ENSG00000167792	NDUFV1	Critical illness	chr11:67617654	0.503963	0.161749	1.5702	0.237283
chr1:149929317:149929623:ENSG00000014914.20	ENSG00000014914	MTMR11	Hospitalization	chr1:149931717	0.522093	0.17768	1.53411	0.237291
chr10:4842504:4847148:ENSG00000165568.17	ENSG00000165568	AKR1E2	Reported infection	chr10:4897317	1.01219	0.992051	1.03274	0.237312
chr1:74752425:74763894:ENSG00000162623.15	ENSG00000162623	TYW3	Hospitalization	chr1:74759698	1.04345	0.972378	1.11971	0.237317
chr5:179614959:179616126:ENSG00000169045.17	ENSG00000169045	HNRNPH1	Critical illness	chr5:179615399	2.11533	0.61051	7.32935	0.237337
chr13:49344238:49350744:ENSG00000102547.18	ENSG00000102547	CAB39L	Hospitalization	chr13:49344039	1.01992	0.98709	1.05385	0.237339
chr14:52001866:52004240:ENSG00000087302.8	ENSG00000087302	RTRAF	Reported infection	chr14:52004545	0.688166	0.370183	1.27929	0.237456
chr2:28408866:28411879:ENSG00000075426.11	ENSG00000075426	FOSL2	Hospitalization	chr2:28409510	1.60212	0.732934	3.50207	0.237495
chr22:42128944:42142728:ENSG00000100197.20	ENSG00000100197	CYP2D6	Reported infection	chr22:42142093	0.994632	0.985789	1.00355	0.237532
chr22:42142639:42142728:ENSG00000205702.10	ENSG00000205702	CYP2D7	Reported infection	chr22:42142093	1.00563	0.996302	1.01505	0.237532
chr7:139366311:139371387:ENSG00000146963.17	ENSG00000146963	LUC7L2	Critical illness	chr7:139396727	0.369414	0.0707643	1.92847	0.237572
chr8:94260512:94262205:ENSG00000164949.7	ENSG00000164949	GEM	Hospitalization	chr8:94262129	1.25301	0.861786	1.82185	0.237576
chr14:101762970:101765154:ENSG00000078304.19	ENSG00000078304	PPP2R5C	Critical illness	chr14:101717022	0.36582	0.0689273	1.94153	0.237656
chr21:45278169:45282349:ENSG00000186866.16	ENSG00000186866	POFUT2	Critical illness	chr21:45294726	1.04829	0.969356	1.13366	0.237687
chr12:93566970:93567064:ENSG00000246985.7	ENSG00000246985	SOCS2-AS1	Hospitalization	chr12:93099452	0.565602	0.219622	1.45662	0.237726
chr4:48885565:48894006:ENSG00000145247.11	ENSG00000145247	OCIAD2	Critical illness	chr4:48892964	1.68642	0.708189	4.01591	0.237787
chr7:151237172:151237374:ENSG00000033100.16	ENSG00000033100	CHPF2	Reported infection	chr7:151236197	0.991461	0.977442	1.00568	0.237893
chr17:75607302:75610166:ENSG00000266714.6	ENSG00000266714	MYO15B	Critical illness	chr17:75607005	1.02657	0.982822	1.07226	0.237943
chr2:37201726:37204304:ENSG00000218739.9	ENSG00000218739	CEBPZOS	Critical illness	chr2:37213212	1.02597	0.983194	1.07061	0.237996
chr7:158641554:158644289:ENSG00000146918.19	ENSG00000146918	NCAPG2	Critical illness	chr7:158646806	1.03031	0.980453	1.0827	0.238037
chr20:51610165:51613677:ENSG00000054793.13	ENSG00000054793	ATP9A	Reported infection	chr20:50857567	1.45612	0.779979	2.71838	0.23808
chr7:6801523:6804938:ENSG00000146574.15	ENSG00000146574	CCZ1B	Reported infection	chr7:5912714	0.986459	0.964368	1.00906	0.238097
chr1:112416264:112448942:ENSG00000143079.14	ENSG00000143079	CTTNBP2NL	Critical illness	chr1:112431777	2.58997	0.532807	12.5898	0.23817
chr15:78937423:78937686:ENSG00000103811.15	ENSG00000103811	CTSH	Reported infection	chr15:78942128	1.01134	0.992567	1.03046	0.238211
chr9:113389106:113389438:ENSG00000148218.15	ENSG00000148218	ALAD	Hospitalization	chr9:113389221	1.39357	0.802667	2.41946	0.238389
chr5:33989502:33998641:ENSG00000242110.7	ENSG00000242110	AMACR	Reported infection	chr5:33994077	1.00683	0.995496	1.0183	0.238483
chr19:34209051:34215124:ENSG00000257103.8	ENSG00000257103	LSM14A	Critical illness	chr19:34215298	0.952698	0.878914	1.03268	0.238731
chr1:1310688:1310909:ENSG00000169972.11	ENSG00000169972	PUSL1	Hospitalization	chr1:1302449	1.04098	0.973675	1.11295	0.2389
chr6:13801389:13802243:ENSG00000050393.11	ENSG00000050393	MCUR1	Reported infection	chr6:13801383	1.30057	0.839793	2.01415	0.238959
chr8:17684542:17713214:ENSG00000129422.14	ENSG00000129422	MTUS1	Hospitalization	chr8:17721626	1.04641	0.97031	1.12847	0.23897
chr6:10726008:10728640:ENSG00000111843.13	ENSG00000111843	TMEM14C	Hospitalization	chr6:10723216	1.03558	0.977037	1.09763	0.23899
chr6:10726008:10728640:ENSG00000137210.13	ENSG00000137210	TMEM14B	Hospitalization	chr6:10723216	1.03558	0.977037	1.09763	0.23899
chr7:116499931:116505971:ENSG00000105971.14	ENSG00000105971	CAV2	Critical illness	All - Inverse variance weighted	0.917417	0.794801	1.05895	0.238999
chr17:58999459:59012328:ENSG00000108395.13	ENSG00000108395	TRIM37	Critical illness	chr17:58998743	2.18501	0.594811	8.02656	0.239037
chr20:35732135:35734186:ENSG00000131051.22	ENSG00000131051	RBM39	Critical illness	chr20:35888727	3.10953	0.470401	20.5552	0.23907
chr16:405024:406346:ENSG00000242612.6	ENSG00000242612	DECR2	Reported infection	chr16:406483	1.0144	0.990539	1.03884	0.239074
chr8:81714039:81714804:ENSG00000104231.10	ENSG00000104231	ZFAND1	Hospitalization	chr8:81638549	1.01511	0.990075	1.04079	0.239109
chr19:46760395:46776975:ENSG00000105281.12	ENSG00000105281	SLC1A5	Reported infection	All - Inverse variance weighted	1.00724	0.995216	1.0194	0.239177
chr22:43133486:43141162:ENSG00000100294.12	ENSG00000100294	MCAT	Critical illness	chr22:43137354	2.78201	0.506197	15.2897	0.239248
chr2:27461836:27462701:ENSG00000138002.14	ENSG00000138002	IFT172	Hospitalization	chr2:27490767	0.739457	0.44729	1.22247	0.23927
chr14:21022497:21023241:ENSG00000165795.23	ENSG00000165795	NDRG2	Hospitalization	chr14:21023163	1.69973	0.702212	4.11424	0.239537
chr6:3002286:3003669:ENSG00000124588.19	ENSG00000124588	NQO2	Hospitalization	chr6:3002089	0.975339	0.935587	1.01678	0.239538
chr15:34407735:34428615:ENSG00000175265.17	ENSG00000175265	GOLGA8A	Reported infection	chr15:34432072	1.0089	0.994111	1.02391	0.239571
chr10:102481172:102483011:ENSG00000138107.12	ENSG00000138107	ACTR1A	Critical illness	chr10:102474831	0.944606	0.859019	1.03872	0.239593
chr4:6824684:6842067:ENSG00000170871.11	ENSG00000170871	KIAA0232	Reported infection	chr4:7663578	1.45559	0.778329	2.72215	0.239854
chr5:172986760:172994775:ENSG00000113732.8	ENSG00000113732	ATP6V0E1	Reported infection	chr5:172985550	1.31213	0.834007	2.06434	0.240033
chr16:2037600:2037859:ENSG00000065054.13	ENSG00000065054	SLC9A3R2	Hospitalization	chr16:2037657	0.980654	0.94921	1.01314	0.240058
chr16:2035693:2036324:ENSG00000065054.13	ENSG00000065054	SLC9A3R2	Hospitalization	chr16:2035679	0.946026	0.862357	1.03781	0.240234
chr12:56562583:56568066:ENSG00000076067.12	ENSG00000076067	RBMS2	Reported infection	chr12:56568148	1.40076	0.798086	2.45855	0.240325
chr1:6186816:6192930:ENSG00000116251.9	ENSG00000116251	RPL22	Hospitalization	chr1:6183783	1.79007	0.677277	4.73124	0.240332
chr7:36540491:36549439:ENSG00000136250.11	ENSG00000136250	AOAH	Hospitalization	chr7:36558748	1.03532	0.977034	1.09709	0.240357
chr18:49491584:49491736:ENSG00000265681.7	ENSG00000265681	RPL17	Reported infection	chr18:49502612	1.3232	0.829066	2.11186	0.24036
chr9:87729735:87731008:ENSG00000135047.14	ENSG00000135047	CTSL	Hospitalization	chr9:86975978	1.83667	0.665393	5.0697	0.240566
chr1:228140363:228141124:ENSG00000143774.16	ENSG00000143774	GUK1	Reported infection	chr1:228214582	0.742084	0.450915	1.22127	0.240574
chr5:94940195:94942348:ENSG00000175471.19	ENSG00000175471	MCTP1	Critical illness	chr5:94942425	0.973903	0.931822	1.01788	0.24063
chr20:31863981:31864953:ENSG00000149599.15	ENSG00000149599	DUSP15	Hospitalization	chr20:32008046	1.93973	0.641376	5.86639	0.240641
chr11:68911603:68914823:ENSG00000132740.8	ENSG00000132740	IGHMBP2	Critical illness	chr11:68914185	1.02046	0.986495	1.05559	0.240925
chr18:26078160:26087501:ENSG00000141380.13	ENSG00000141380	SS18	Hospitalization	chr18:26018196	0.974819	0.934138	1.01727	0.240941
chr21:46124920:46125465:ENSG00000142173.14	ENSG00000142173	COL6A2	Critical illness	All - Inverse variance weighted	1.02961	0.980594	1.08107	0.24101
chr12:110030758:110032447:ENSG00000076513.16	ENSG00000076513	ANKRD13A	Reported infection	chr12:110773006	1.02398	0.984208	1.06536	0.241044
chr5:79660954:79668892:ENSG00000164329.13	ENSG00000164329	TENT2	Reported infection	chr5:79667290	1.12649	0.923079	1.37472	0.24111
chr4:1096839:1108343:ENSG00000178222.12	ENSG00000178222	RNF212	Hospitalization	chr4:1068493	0.980146	0.947826	1.01357	0.241113
chr14:103334260:103335653:ENSG00000100664.10	ENSG00000100664	EIF5	Reported infection	chr14:103347550	1.35076	0.81698	2.23329	0.241192
chr7:74246763:74249739:ENSG00000049541.10	ENSG00000049541	RFC2	Hospitalization	chr7:74249032	0.576438	0.229431	1.44829	0.2412
chr8:90001561:90005448:ENSG00000104325.6	ENSG00000104325	DECR1	Hospitalization	chr8:89990681	1.7222	0.693752	4.27524	0.241283
chr3:123528474:123567762:ENSG00000206527.9	ENSG00000206527	HACD2	Critical illness	chr3:123712400	2.86301	0.492697	16.6367	0.241373
chr4:20488982:20491761:ENSG00000145147.19	ENSG00000145147	SLIT2	Reported infection	chr4:20487401	1.24847	0.86115	1.81	0.241555
chr3:49791959:49792854:ENSG00000187492.8	ENSG00000187492	CDHR4	Critical illness	chr3:49696771	0.37907	0.0747534	1.92224	0.241578
chr5:477465:477806:ENSG00000225138.7	ENSG00000225138	SLC9A3-AS1	Hospitalization	chr5:477686	0.97768	0.941425	1.01533	0.241659
chr1:203181285:203182731:ENSG00000133048.12	ENSG00000133048	CHI3L1	Critical illness	chr1:203181703	1.03792	0.975226	1.10465	0.241667
chr6:33682644:33683207:ENSG00000096433.10	ENSG00000096433	ITPR3	Hospitalization	chr6:33682844	1.0145	0.990332	1.03926	0.241864
chr1:112526111:112541951:ENSG00000007341.18	ENSG00000007341	ST7L	Reported infection	chr1:112540817	0.996053	0.989475	1.00267	0.242012
chr2:111929540:111944960:ENSG00000153208.16	ENSG00000153208	MERTK	Critical illness	chr2:111969927	2.82986	0.495378	16.1657	0.242025
chr3:53876080:53877214:ENSG00000113812.13	ENSG00000113812	ACTR8	Critical illness	chr3:53939778	0.409729	0.0918527	1.82768	0.242193
chr3:47283094:47287220:ENSG00000114648.11	ENSG00000114648	KLHL18	Reported infection	chr3:47452667	1.14437	0.912858	1.4346	0.242259
chr9:95005616:95019450:ENSG00000148120.16	ENSG00000148120	AOPEP	Critical illness	chr9:95021727	0.947637	0.865939	1.03704	0.242304
chr10:89328078:89338661:ENSG00000119917.13	ENSG00000119917	IFIT3	Hospitalization	chr10:90319734	0.397069	0.0844132	1.86776	0.242339
chr20:38421098:38422291:ENSG00000196756.11	ENSG00000196756	SNHG17	Critical illness	chr20:38430801	1.01622	0.989172	1.044	0.242438
chr2:102156246:102157719:ENSG00000115594.11	ENSG00000115594	IL1R1	Hospitalization	chr2:102158695	1.02705	0.982096	1.07407	0.242451
chr8:143791440:143791991:ENSG00000180900.18	ENSG00000180900	SCRIB	Hospitalization	chr8:143791908	0.526164	0.179224	1.54471	0.242556
chr4:112145733:112186693:ENSG00000174749.5	ENSG00000174749	FAM241A	Reported infection	chr4:112185130	1.36255	0.810934	2.28939	0.242631
chr1:232515608:232574174:ENSG00000116991.10	ENSG00000116991	SIPA1L2	Hospitalization	chr1:232533485	1.44982	0.777335	2.70409	0.242828
chr2:97151939:97152504:ENSG00000135976.17	ENSG00000135976	ANKRD36	Critical illness	chr2:97087657	0.975096	0.934688	1.01725	0.24284
chr18:21655083:21656861:ENSG00000158201.9	ENSG00000158201	ABHD3	Critical illness	chr18:21678518	0.978398	0.943187	1.01492	0.242894
chr6:111483665:111576362:ENSG00000231889.7	ENSG00000231889	TRAF3IP2-AS1	Hospitalization	chr6:111580567	1.43304	0.783414	2.62134	0.242911
chr3:129519186:129519568:ENSG00000163913.11	ENSG00000163913	IFT122	Reported infection	chr3:129375868	0.988096	0.968433	1.00816	0.242952
chr11:119019424:119020150:ENSG00000196655.11	ENSG00000196655	TRAPPC4	Reported infection	chr11:119023577	1.00782	0.994728	1.02108	0.242988
chr11:118607699:118613816:ENSG00000019144.18	ENSG00000019144	PHLDB1	Critical illness	chr11:118607615	0.981567	0.951383	1.01271	0.24302
chr8:6459402:6477594:ENSG00000147316.12	ENSG00000147316	MCPH1	Hospitalization	chr8:6459385	0.594596	0.248387	1.42336	0.243087
chr10:16467210:16484337:ENSG00000165983.14	ENSG00000165983	PTER	Reported infection	chr10:16467520	0.794267	0.539482	1.16938	0.243166
chr16:15119054:15125691:ENSG00000188599.17	ENSG00000188599	NPIPP1	Hospitalization	chr16:15160946	1.01433	0.990378	1.03885	0.243272
chr16:15119054:15125691:ENSG00000250251.6	ENSG00000250251	PKD1P6	Hospitalization	chr16:15160946	1.01465	0.990165	1.03974	0.243272
chr2:37201726:37204304:ENSG00000218739.9	ENSG00000218739	CEBPZOS	Reported infection	chr2:37213212	0.991861	0.978337	1.00557	0.243278
chr5:176970866:176975396:ENSG00000087206.16	ENSG00000087206	UIMC1	Critical illness	chr5:176998280	1.60021	0.726457	3.52486	0.243286
chr6:10726008:10728640:ENSG00000111843.13	ENSG00000111843	TMEM14C	Critical illness	All - Inverse variance weighted	0.956209	0.886923	1.03091	0.243301
chr6:10726008:10728640:ENSG00000137210.13	ENSG00000137210	TMEM14B	Critical illness	All - Inverse variance weighted	0.956209	0.886923	1.03091	0.243301
chr22:49922443:49922612:ENSG00000184164.14	ENSG00000184164	CRELD2	Reported infection	chr22:49910421	0.978957	0.944598	1.01457	0.243345
chr12:108565431:108568831:ENSG00000136003.15	ENSG00000136003	ISCU	Reported infection	chr12:108535674	1.18122	0.892916	1.56261	0.243371
chr6:132753949:132755843:ENSG00000112303.13	ENSG00000112303	VNN2	Reported infection	chr6:132752994	0.992821	0.980874	1.00491	0.243469
chr9:126421948:126455209:ENSG00000196814.14	ENSG00000196814	MVB12B	Hospitalization	chr9:126432921	0.779612	0.513054	1.18466	0.243541
chr16:72058355:72059114:ENSG00000261701.6	ENSG00000261701	HPR	Hospitalization	chr16:72016607	0.968782	0.918494	1.02182	0.24355
chr8:81753241:81755370:ENSG00000164695.4	ENSG00000164695	CHMP4C	Critical illness	chr8:81756583	3.10953	0.461935	20.9319	0.243574
chr2:218238850:218245420:ENSG00000163466.15	ENSG00000163466	ARPC2	Hospitalization	chr2:217271428	0.89612	0.745252	1.07753	0.243583
chr18:80038617:80044212:ENSG00000101546.12	ENSG00000101546	RBFA	Critical illness	chr18:80028551	0.433144	0.106137	1.76765	0.24359
chr11:77901551:77903540:ENSG00000149262.16	ENSG00000149262	INTS4	Hospitalization	chr11:77947550	0.995429	0.987793	1.00313	0.243677
chr3:10143021:10146514:ENSG00000134086.7	ENSG00000134086	VHL	Reported infection	chr3:10053825	1.32091	0.827275	2.1091	0.243716
chr1:52907221:52907868:ENSG00000121310.16	ENSG00000121310	ECHDC2	Critical illness	chr1:52917648	1.02353	0.984279	1.06435	0.243723
chr4:147532704:147535877:ENSG00000151617.15	ENSG00000151617	EDNRA	Critical illness	chr4:148209771	0.149538	0.0061269	3.64973	0.243725
chr5:60945428:61073125:ENSG00000164182.10	ENSG00000164182	NDUFAF2	Reported infection	All - Inverse variance weighted	1.00908	0.993857	1.02453	0.243863
chr22:37024810:37026999:ENSG00000128309.16	ENSG00000128309	MPST	Critical illness	chr22:37023301	0.529702	0.18193	1.54227	0.243864
chr4:1330003:1332757:ENSG00000090316.15	ENSG00000090316	MAEA	Reported infection	chr4:1330529	0.984932	0.960092	1.01042	0.244046
chr3:129565538:129565898:ENSG00000004399.12	ENSG00000004399	PLXND1	Reported infection	chr3:129563294	0.974377	0.932729	1.01788	0.244175
chr17:82625483:82627204:ENSG00000141580.15	ENSG00000141580	WDR45B	Reported infection	chr17:82625354	1.19933	0.883261	1.6285	0.244183
chr7:77685328:77695896:ENSG00000214293.8	ENSG00000214293	APTR	Reported infection	chr7:77685303	1.00575	0.996093	1.01549	0.244237
chr19:54221379:54221618:ENSG00000204577.11	ENSG00000204577	LILRB3	Hospitalization	chr19:54244919	1.05303	0.965316	1.14871	0.24425
chr6:15615399:15637744:ENSG00000047579.19	ENSG00000047579	DTNBP1	Hospitalization	chr6:15645308	1.01251	0.991538	1.03394	0.244282
chr13:51791257:51799534:ENSG00000102796.10	ENSG00000102796	DHRS12	Reported infection	chr13:51791049	1.00942	0.993608	1.02549	0.244397
chr20:57604769:57610149:ENSG00000124256.14	ENSG00000124256	ZBP1	Reported infection	chr20:57605507	1.30897	0.831748	2.06001	0.244542
chr6:42208372:42208858:ENSG00000112599.8	ENSG00000112599	GUCA1B	Critical illness	chr6:42215948	0.38175	0.0753972	1.93288	0.24457
chr2:10387810:10396835:ENSG00000115756.12	ENSG00000115756	HPCAL1	Hospitalization	chr2:10385862	1.02762	0.981524	1.07587	0.244638
chr6:11201184:11213281:ENSG00000111859.16	ENSG00000111859	NEDD9	Critical illness	chr6:11200902	2.07159	0.607358	7.06583	0.244655
chr2:91643353:91654920:ENSG00000143429.10	ENSG00000143429	LSP1P4	Reported infection	chr2:91840187	1.02463	0.98347	1.06751	0.244772
chr3:107241087:107246008:ENSG00000243701.5	ENSG00000243701	DUBR	Critical illness	chr3:107247546	3.2573	0.445275	23.8279	0.24479
chr21:42568438:42579736:ENSG00000160190.13	ENSG00000160190	SLC37A1	Reported infection	chr21:42569840	0.776839	0.50758	1.18894	0.244845
chr17:60157788:60158061:ENSG00000167434.9	ENSG00000167434	CA4	Reported infection	chr17:60157982	0.739805	0.445161	1.22947	0.24489
chr19:39355150:39356689:ENSG00000179134.15	ENSG00000179134	SAMD4B	Hospitalization	chr19:39370874	0.980708	0.949029	1.01345	0.244923
chr2:241668685:241670726:ENSG00000168397.16	ENSG00000168397	ATG4B	Hospitalization	chr2:241674499	0.970383	0.92243	1.02083	0.244947
chr9:136443900:136446855:ENSG00000148396.18	ENSG00000148396	SEC16A	Critical illness	chr9:136445899	1.71032	0.691977	4.22729	0.245056
chr6:125153970:125220078:ENSG00000111907.20	ENSG00000111907	TPD52L1	Reported infection	chr6:125155470	1.20269	0.881038	1.64177	0.245107
chr20:1370072:1372076:ENSG00000088832.16	ENSG00000088832	FKBP1A	Critical illness	chr20:1370028	0.592318	0.244911	1.43252	0.245127
chr20:1370072:1372076:ENSG00000125775.14	ENSG00000125775	SDCBP2	Critical illness	chr20:1370028	0.592318	0.244911	1.43252	0.245127
chr1:1756608:1757181:ENSG00000008130.15	ENSG00000008130	NADK	Reported infection	chr1:1756945	1.29115	0.839116	1.98668	0.245158
chr2:132994239:133129978:ENSG00000176771.16	ENSG00000176771	NCKAP5	Hospitalization	chr2:133062302	1.56413	0.735575	3.32596	0.245183
chr7:75412932:75414885:ENSG00000178809.11	ENSG00000178809	TRIM73	Critical illness	chr7:75451085	0.690934	0.370363	1.28898	0.245206
chr7:75412932:75414885:ENSG00000223705.9	ENSG00000223705	NSUN5P1	Critical illness	chr7:75451085	0.690934	0.370363	1.28898	0.245206
chr18:23534559:23535469:ENSG00000141458.12	ENSG00000141458	NPC1	Hospitalization	chr18:23552408	0.982817	0.954501	1.01197	0.245215
chr6:125277240:125292828:ENSG00000111906.17	ENSG00000111906	HDDC2	Critical illness	chr6:125292823	1.03447	0.976998	1.09532	0.245242
chr16:1495623:1497036:ENSG00000100726.14	ENSG00000100726	TELO2	Critical illness	chr16:1496860	1.01722	0.988342	1.04694	0.245284
chr6:109450085:109451600:ENSG00000135596.17	ENSG00000135596	MICAL1	Critical illness	chr6:109658122	0.922064	0.804111	1.05732	0.245295
chr9:137225233:137225614:ENSG00000197191.4	ENSG00000197191	CYSRT1	Reported infection	chr9:137225120	0.718139	0.410782	1.25547	0.245356
chr8:115620060:115668545:ENSG00000104447.12	ENSG00000104447	TRPS1	Reported infection	chr8:115635862	1.3676	0.806427	2.31929	0.245378
chr13:24441968:24442590:ENSG00000102699.5	ENSG00000102699	PARP4	Reported infection	chr13:24439802	1.00534	0.996343	1.01443	0.245384
chr15:75351376:75352111:ENSG00000140398.13	ENSG00000140398	NEIL1	Critical illness	chr15:75351418	0.976976	0.939321	1.01614	0.245436
chr1:161519991:161523290:ENSG00000143226.13	ENSG00000143226	FCGR2A	Critical illness	chr1:161522854	0.97983	0.946713	1.01411	0.245437
chr1:53218495:53220261:ENSG00000162384.13	ENSG00000162384	CZIB	Reported infection	chr1:53218853	0.749069	0.460025	1.21973	0.245446
chr1:161599792:161601240:ENSG00000244682.7	ENSG00000244682	FCGR2C	Reported infection	chr1:161599779	1.0186	0.987409	1.05077	0.245504
chr12:120446829:120457076:ENSG00000257218.5	ENSG00000257218	GATC	Critical illness	All - Inverse variance weighted	0.971404	0.924983	1.02015	0.245534
chr16:15030056:15031735:ENSG00000179889.18	ENSG00000179889	PDXDC1	Reported infection	chr16:15150337	0.987188	0.965935	1.00891	0.245547
chr17:80204596:80205333:ENSG00000262580.5	ENSG00000262580		Critical illness	chr17:80200874	0.548997	0.199486	1.51087	0.245649
chr1:153991034:153991115:ENSG00000177954.11	ENSG00000177954	RPS27	Critical illness	chr1:153317634	3.63871	0.411069	32.2093	0.245671
chr19:8322922:8324449:ENSG00000186994.11	ENSG00000186994	KANK3	Hospitalization	chr19:8329208	0.984251	0.958221	1.01099	0.245685
chr5:112165118:112168739:ENSG00000129595.12	ENSG00000129595	EPB41L4A	Hospitalization	chr5:112145999	1.03049	0.979526	1.08412	0.245779
chr19:55321093:55322648:ENSG00000180061.9	ENSG00000180061	TMEM150B	Critical illness	chr19:55317363	1.8432	0.65625	5.17695	0.245823
chr14:94062621:94079025:ENSG00000089737.16	ENSG00000089737	DDX24	Critical illness	chr14:94049286	1.03167	0.97875	1.08745	0.245849
chr12:6462842:6464890:ENSG00000215039.6	ENSG00000215039	CD27-AS1	Hospitalization	chr12:6462882	1.38787	0.797843	2.41423	0.245884
chr3:64685338:64799465:ENSG00000241684.5	ENSG00000241684	ADAMTS9-AS2	Hospitalization	chr3:64749679	1.01064	0.99273	1.02888	0.245938
chr22:42128944:42142728:ENSG00000100197.20	ENSG00000100197	CYP2D6	Critical illness	chr22:42142093	1.01942	0.986827	1.05308	0.246033
chr22:42142639:42142728:ENSG00000205702.10	ENSG00000205702	CYP2D7	Critical illness	chr22:42142093	0.980124	0.947435	1.01394	0.246033
chr3:27111320:27115940:ENSG00000163491.16	ENSG00000163491	NEK10	Reported infection	chr3:27114227	1.33003	0.821402	2.15363	0.246106
chr2:219157684:219158186:ENSG00000187736.12	ENSG00000187736	NHEJ1	Critical illness	chr2:219149953	0.419539	0.0966624	1.8209	0.246154
chr6:125999613:126006611:ENSG00000066651.18	ENSG00000066651	TRMT11	Critical illness	chr6:126029784	0.42329	0.0989885	1.81005	0.246208
chr3:128490069:128501609:ENSG00000244300.2	ENSG00000244300	GATA2-AS1	Critical illness	chr3:129185268	0.922666	0.805307	1.05713	0.246219
chr19:5844851:5846426:ENSG00000171124.12	ENSG00000171124	FUT3	Hospitalization	chr19:5872392	0.476591	0.136184	1.66788	0.246228
chr7:115984513:116030633:ENSG00000105967.15	ENSG00000105967	TFEC	Reported infection	chr7:116005214	1.35323	0.811532	2.2565	0.246258
chr15:96126115:96127162:ENSG00000247809.7	ENSG00000247809	NR2F2-AS1	Critical illness	chr15:96129061	1.03418	0.977052	1.09465	0.246361
chr7:156472711:156605188:ENSG00000182648.11	ENSG00000182648	RNF32-DT	Reported infection	chr7:156603777	1.22488	0.869138	1.72624	0.246554
chr5:149345616:149348272:ENSG00000164284.14	ENSG00000164284	GRPEL2	Hospitalization	chr5:149360739	1.64583	0.70852	3.82312	0.246596
chr4:2469229:2490337:ENSG00000063978.15	ENSG00000063978	RNF4	Reported infection	All - Inverse variance weighted	1.01454	0.990069	1.03961	0.246601
chr10:4998747:4999200:ENSG00000151632.17	ENSG00000151632	AKR1C2	Hospitalization	chr10:5001136	0.987059	0.965547	1.00905	0.246632
chr11:834591:836063:ENSG00000177697.17	ENSG00000177697	CD151	Reported infection	chr11:833327	1.00707	0.995135	1.01916	0.246702
chr6:132744491:132749695:ENSG00000112303.13	ENSG00000112303	VNN2	Hospitalization	All - Inverse variance weighted	0.985033	0.960212	1.0105	0.246798
chr13:27622009:27622875:ENSG00000186184.16	ENSG00000186184	POLR1D	Critical illness	chr13:27570227	0.953196	0.878906	1.03377	0.246931
chr7:102433661:102438944:ENSG00000160991.15	ENSG00000160991	ORAI2	Reported infection	chr7:102436230	0.988944	0.970503	1.00773	0.246988
chr6:24852618:24852733:ENSG00000111913.17	ENSG00000111913	RIPOR2	Critical illness	chr6:24852734	0.534367	0.184899	1.54435	0.247133
chr7:151079922:151080437:ENSG00000164896.19	ENSG00000164896	FASTK	Critical illness	All - Inverse variance weighted	0.954674	0.882545	1.0327	0.247165
chr4:51843267:51863437:ENSG00000109184.14	ENSG00000109184	DCUN1D4	Reported infection	chr4:51952498	0.756341	0.47131	1.21375	0.247175
chr19:46748717:46755412:ENSG00000181027.10	ENSG00000181027	FKRP	Reported infection	chr19:46748673	1.14498	0.91034	1.4401	0.247227
chr17:82183932:82188219:ENSG00000176155.18	ENSG00000176155	CCDC57	Reported infection	chr17:82175064	0.994576	0.985455	1.00378	0.247252
chr1:212333598:212345803:ENSG00000066027.11	ENSG00000066027	PPP2R5A	Reported infection	chr1:212342271	0.840262	0.625691	1.12842	0.24732
chr9:121283392:121301963:ENSG00000148180.19	ENSG00000148180	GSN	Critical illness	chr9:121234162	2.94318	0.472658	18.3269	0.247327
chr16:30105009:30108213:ENSG00000102886.14	ENSG00000102886	GDPD3	Critical illness	chr16:30108204	1.0312	0.97888	1.08632	0.247492
chr16:71479100:71482082:ENSG00000157429.15	ENSG00000157429	ZNF19	Critical illness	chr16:71479131	1.04691	0.968645	1.13149	0.247543
chr5:143210429:143213997:ENSG00000145819.15	ENSG00000145819	ARHGAP26	Critical illness	chr5:143210236	1.05303	0.964717	1.14943	0.247593
chr18:8807060:8812979:ENSG00000168502.17	ENSG00000168502	MTCL1	Hospitalization	chr18:8805426	1.84021	0.654318	5.17544	0.247685
chr2:85847562:85847861:ENSG00000115525.17	ENSG00000115525	ST3GAL5	Critical illness	chr2:85857408	0.616345	0.271298	1.40024	0.247721
chr10:130079901:130091156:ENSG00000237489.3	ENSG00000237489	C10orf143	Critical illness	chr10:130093811	0.957993	0.890756	1.03031	0.247743
chr14:20301965:20305887:ENSG00000136319.11	ENSG00000136319	TTC5	Reported infection	chr14:20905637	1.51411	0.749225	3.05986	0.247826
chr14:21022497:21023241:ENSG00000165795.23	ENSG00000165795	NDRG2	Critical illness	chr14:21023163	2.19305	0.578715	8.31057	0.247964
chr5:116298392:116303530:ENSG00000145781.8	ENSG00000145781	COMMD10	Reported infection	chr5:116317237	1.01374	0.990541	1.03748	0.247966
chr14:35019074:35028088:ENSG00000100883.11	ENSG00000100883	SRP54	Reported infection	chr14:35033592	1.24949	0.856292	1.82324	0.247978
chr22:50248890:50249103:ENSG00000100429.17	ENSG00000100429	HDAC10	Reported infection	chr22:50249166	1.19335	0.884124	1.61074	0.248032
chr14:24103255:24103842:ENSG00000100889.11	ENSG00000100889	PCK2	Critical illness	chr14:24103603	0.406873	0.0884718	1.87116	0.248039
chr16:56470614:56484761:ENSG00000125124.11	ENSG00000125124	BBS2	Critical illness	chr16:56367936	0.641398	0.301894	1.3627	0.248062
chr12:124003540:124004554:ENSG00000178882.14	ENSG00000178882	RFLNA	Hospitalization	chr12:124004553	1.72945	0.682601	4.38177	0.24812
chr12:124003540:124004554:ENSG00000179195.15	ENSG00000179195	ZNF664	Hospitalization	chr12:124004553	1.72945	0.682601	4.38177	0.24812
chr1:52907221:52907868:ENSG00000121310.16	ENSG00000121310	ECHDC2	Reported infection	chr1:52917648	1.00784	0.994568	1.02129	0.248175
chr3:66221127:66243203:ENSG00000144741.17	ENSG00000144741	SLC25A26	Reported infection	chr3:66233458	0.976716	0.938422	1.01657	0.248276
chr19:54250932:54252054:ENSG00000105609.16	ENSG00000105609	LILRB5	Critical illness	chr19:54251846	1.03809	0.97424	1.10612	0.248421
chr19:43831381:43835505:ENSG00000167637.16	ENSG00000167637	ZNF283	Critical illness	chr19:43839970	1.0344	0.976657	1.09556	0.24848
chr19:17826910:17830108:ENSG00000248099.3	ENSG00000248099	INSL3	Critical illness	chr19:17824273	0.293733	0.0366659	2.35312	0.24853
chr14:64924126:64932138:ENSG00000258289.8	ENSG00000258289	CHURC1	Reported infection	chr14:64888011	0.978822	0.943864	1.01508	0.248668
chr14:64924126:64932138:ENSG00000257365.7	ENSG00000257365	FNTB	Reported infection	chr14:64888011	0.978822	0.943864	1.01508	0.248668
chr1:147655248:147658960:ENSG00000162836.11	ENSG00000162836	ACP6	Reported infection	chr1:147656613	1.00845	0.994134	1.02298	0.248669
chr12:110436204:110437084:ENSG00000111229.15	ENSG00000111229	ARPC3	Hospitalization	All - Inverse variance weighted	1.05148	0.965514	1.1451	0.248703
chr1:172394410:172399819:ENSG00000135845.9	ENSG00000135845	PIGC	Critical illness	chr1:172368808	1.04512	0.969616	1.12649	0.248727
chr2:95157439:95158860:ENSG00000144026.11	ENSG00000144026	ZNF514	Reported infection	chr2:95158879	1.41823	0.783201	2.56816	0.248767
chr17:4786052:4786158:ENSG00000182853.11	ENSG00000182853	VMO1	Critical illness	chr17:4786018	1.02668	0.981752	1.07367	0.248789
chr15:45141410:45141975:ENSG00000137857.17	ENSG00000137857	DUOX1	Reported infection	chr15:45141646	0.986771	0.964688	1.00936	0.248793
chr19:57435593:57438102:ENSG00000186230.6	ENSG00000186230	ZNF749	Reported infection	chr19:57438168	1.22736	0.866432	1.73865	0.248893
chr12:113818186:113823209:ENSG00000122965.10	ENSG00000122965	RBM19	Reported infection	All - Inverse variance weighted	1.01157	0.991979	1.03154	0.249036
chr16:56617590:56618589:ENSG00000260549.1	ENSG00000260549	MT1L	Critical illness	chr16:56618181	1.61446	0.714921	3.64585	0.249107
chr22:37296065:37297564:ENSG00000100055.20	ENSG00000100055	CYTH4	Reported infection	All - Inverse variance weighted	1.00894	0.99378	1.02433	0.249261
chr19:48231810:48234403:ENSG00000105483.17	ENSG00000105483	CARD8	Critical illness	chr19:48232735	1.05257	0.964709	1.14844	0.249289
chr20:58673711:58691405:ENSG00000215440.11	ENSG00000215440	NPEPL1	Critical illness	chr20:58688334	0.979883	0.946581	1.01436	0.249338
chr12:308005:309803:ENSG00000073614.12	ENSG00000073614	KDM5A	Reported infection	chr12:323500	1.26097	0.849853	1.87096	0.249395
chr10:73234940:73239312:ENSG00000138286.14	ENSG00000138286	FAM149B1	Critical illness	chr10:73553474	2.44626	0.533824	11.21	0.249409
chr12:57474176:57474452:ENSG00000123329.17	ENSG00000123329	ARHGAP9	Hospitalization	chr12:57474460	1.01189	0.991737	1.03245	0.249517
chr7:99902174:99903218:ENSG00000146833.15	ENSG00000146833	TRIM4	Hospitalization	chr7:99954322	1.76935	0.669704	4.6746	0.24967
chr17:41771862:41786566:ENSG00000173801.16	ENSG00000173801	JUP	Hospitalization	chr17:41786567	1.25132	0.854213	1.83304	0.249731
chr7:97872449:97928082:ENSG00000070669.16	ENSG00000070669	ASNS	Critical illness	chr7:97960147	1.04495	0.969566	1.1262	0.249755
chr5:170258166:170258866:ENSG00000043462.11	ENSG00000043462	LCP2	Hospitalization	chr5:170258159	0.978129	0.941976	1.01567	0.249813
chr8:73991554:74010001:ENSG00000154589.6	ENSG00000154589	LY96	Reported infection	chr8:74004849	1.1693	0.89584	1.52624	0.249847
chr10:100290138:100291301:ENSG00000107593.16	ENSG00000107593	PKD2L1	Critical illness	chr10:100339252	1.02825	0.980598	1.07822	0.249848
chr3:50256610:50256723:ENSG00000114353.16	ENSG00000114353	GNAI2	Hospitalization	chr3:50256634	0.762061	0.47969	1.21065	0.249913
chr17:57979313:57980603:ENSG00000136451.8	ENSG00000136451	VEZF1	Reported infection	chr17:58039169	0.746715	0.45402	1.2281	0.249914
chr9:131486182:131487167:ENSG00000130723.18	ENSG00000130723		Hospitalization	chr9:131500411	0.564564	0.213176	1.49516	0.249938
chr16:84184989:84186901:ENSG00000103168.16	ENSG00000103168	TAF1C	Reported infection	chr16:84185000	0.99437	0.984849	1.00398	0.250006
chr9:129828252:129829236:ENSG00000136819.15	ENSG00000136819	C9orf78	Hospitalization	chr9:129828152	1.01401	0.990253	1.03834	0.250011
chr19:19789821:19806281:ENSG00000267419.2	ENSG00000267419	ZNF56P	Reported infection	chr19:19777607	1.3257	0.819951	2.14341	0.250078
chr16:89873859:89883351:ENSG00000141002.19	ENSG00000141002	TCF25	Critical illness	chr16:89878414	1.0651	0.956564	1.18595	0.250088
chr2:53801842:53809214:ENSG00000068912.13	ENSG00000068912	ERLEC1	Hospitalization	chr2:53822574	1.26467	0.847608	1.88695	0.250089
chr1:74752425:74763894:ENSG00000162623.15	ENSG00000162623	TYW3	Critical illness	chr1:74759698	1.04928	0.966693	1.13892	0.250107
chr3:154293812:154295284:ENSG00000174953.13	ENSG00000174953	DHX36	Hospitalization	chr3:154253813	1.46002	0.765962	2.78298	0.250198
chr2:227329783:227330626:ENSG00000168958.19	ENSG00000168958	MFF	Hospitalization	chr2:227367255	1.6099	0.714978	3.62499	0.250218
chr12:132728163:132734385:ENSG00000176915.14	ENSG00000176915	ANKLE2	Critical illness	chr12:132727387	1.03634	0.975155	1.10137	0.250257
chr12:103947430:103953386:ENSG00000166598.14	ENSG00000166598	HSP90B1	Reported infection	chr12:103978878	0.975284	0.934548	1.01779	0.250272
chr17:50070930:50073916:ENSG00000005884.17	ENSG00000005884	ITGA3	Critical illness	chr17:50072022	1.97983	0.61786	6.34405	0.250322
chr14:92079468:92080965:ENSG00000066427.21	ENSG00000066427	ATXN3	Reported infection	chr14:92031851	1.01345	0.990624	1.03681	0.250333
chr17:49291695:49298106:ENSG00000198740.8	ENSG00000198740	ZNF652	Reported infection	chr17:49262935	0.70316	0.385724	1.28184	0.250344
chr10:124765608:124767224:ENSG00000203791.14	ENSG00000203791	EEF1AKMT2	Reported infection	chr10:124731272	1.19056	0.88424	1.603	0.250422
chr19:35345720:35346151:ENSG00000012124.16	ENSG00000012124	CD22	Reported infection	chr19:35345848	1.0151	0.989482	1.04139	0.250423
chr7:98228116:98228508:ENSG00000205356.9	ENSG00000205356	TECPR1	Critical illness	chr7:98216401	0.225912	0.0178721	2.85564	0.250433
chr10:62205022:62217118:ENSG00000182010.10	ENSG00000182010	RTKN2	Reported infection	chr10:62217153	0.706096	0.390006	1.27837	0.250526
chr17:41825657:41828790:ENSG00000141698.16	ENSG00000141698	NT5C3B	Hospitalization	chr17:41826109	0.991187	0.976333	1.00627	0.25054
chr21:36041888:36043782:ENSG00000185917.13	ENSG00000185917	SETD4	Hospitalization	chr21:36044410	1.01286	0.991021	1.03518	0.250581
chr2:88183073:88185898:ENSG00000144115.16	ENSG00000144115	THNSL2	Critical illness	chr2:88187909	1.03424	0.976514	1.09537	0.250608
chr2:215333457:215334919:ENSG00000138363.14	ENSG00000138363	ATIC	Hospitalization	chr2:215339487	1.02472	0.982907	1.06831	0.25064
chr8:119208604:119240165:ENSG00000147676.13	ENSG00000147676	MAL2	Hospitalization	chr8:119313982	0.630255	0.286728	1.38536	0.25064
chr14:77908378:77924457:ENSG00000063761.15	ENSG00000063761	ADCK1	Reported infection	chr14:77908440	0.985522	0.961303	1.01035	0.250643
chr4:110515442:110520008:ENSG00000138792.9	ENSG00000138792	ENPEP	Hospitalization	chr4:110510288	1.9543	0.623021	6.13029	0.250666
chr8:27450895:27451485:ENSG00000120899.17	ENSG00000120899	PTK2B	Hospitalization	chr8:27440077	1.00804	0.994357	1.02192	0.250716
chr8:143039569:143042958:ENSG00000177335.10	ENSG00000177335	LINC02904	Reported infection	chr8:143201207	0.983913	0.957057	1.01152	0.25072
chr12:31960871:31980878:ENSG00000174718.11	ENSG00000174718	RESF1	Critical illness	chr12:31970316	0.413599	0.0916768	1.86595	0.25076
chr5:6600232:6604138:ENSG00000037474.14	ENSG00000037474	NSUN2	Reported infection	chr5:6665568	1.01732	0.987944	1.04756	0.25076
chr10:23316912:23320741:ENSG00000179133.12	ENSG00000179133	C10orf67	Hospitalization	chr10:23276966	0.568684	0.21703	1.49013	0.250794
chr20:35003616:35004458:ENSG00000100991.11	ENSG00000100991	TRPC4AP	Hospitalization	chr20:35004319	1.08249	0.945511	1.23932	0.250851
chr11:44077376:44077845:ENSG00000110455.13	ENSG00000110455	ACCS	Hospitalization	chr11:44085845	1.01572	0.989036	1.04312	0.250858
chr2:215349249:215349536:ENSG00000138363.14	ENSG00000138363	ATIC	Reported infection	chr2:215328638	1.01257	0.991209	1.03439	0.250901
chr17:82029185:82029543:ENSG00000169683.7	ENSG00000169683	LRRC45	Reported infection	chr17:82029539	1.33867	0.813628	2.20252	0.250925
chr7:122393315:122393441:ENSG00000081803.15	ENSG00000081803	CADPS2	Reported infection	chr7:122454335	0.698665	0.378786	1.28867	0.250963
chr16:635340:636094:ENSG00000130731.15	ENSG00000130731	METTL26	Critical illness	chr16:635813	0.319716	0.0456254	2.24038	0.250995
chr1:120157192:120160384:ENSG00000265808.3	ENSG00000265808	SEC22B	Critical illness	chr1:120177338	1.03996	0.972663	1.11191	0.251012
chr18:694334:706470:ENSG00000132199.18	ENSG00000132199	ENOSF1	Critical illness	chr18:690297	1.0263	0.9818	1.07281	0.251054
chr12:113307844:113310115:ENSG00000089060.11	ENSG00000089060	SLC8B1	Reported infection	chr12:113202542	1.01172	0.991785	1.03206	0.25109
chr17:74537923:74542861:ENSG00000167850.3	ENSG00000167850	CD300C	Reported infection	All - Inverse variance weighted	0.993371	0.982149	1.00472	0.251279
chr19:57492211:57494368:ENSG00000152439.12	ENSG00000152439	ZNF773	Reported infection	chr19:57576620	0.983188	0.955098	1.0121	0.251599
chr22:50782347:50783501:ENSG00000079974.17	ENSG00000079974	RABL2B	Hospitalization	chr22:50777721	1.04454	0.969553	1.12532	0.25162
chr1:7961793:7962763:ENSG00000116288.12	ENSG00000116288	PARK7	Reported infection	chr1:7961680	1.00949	0.99332	1.02592	0.251664
chr7:102376322:102395977:ENSG00000128563.13	ENSG00000128563	PRKRIP1	Hospitalization	chr7:102396123	1.05149	0.964985	1.14575	0.251697
chr8:100300651:100303160:ENSG00000034677.12	ENSG00000034677	RNF19A	Critical illness	chr8:100247956	0.53234	0.181109	1.56472	0.251753
chr8:2117952:2123252:ENSG00000036448.9	ENSG00000036448	MYOM2	Hospitalization	chr8:2137513	0.975758	0.935647	1.01759	0.251851
chr21:46286415:46286870:ENSG00000182362.13	ENSG00000182362	YBEY	Critical illness	chr21:46298680	1.0497	0.966106	1.14053	0.251971
chr6:26402412:26405372:ENSG00000026950.16	ENSG00000026950	BTN3A1	Reported infection	chr6:26404146	0.994663	0.985597	1.00381	0.251973
chr2:226980183:227022048:ENSG00000081052.11	ENSG00000081052	COL4A4	Hospitalization	chr2:227023112	1.37064	0.79917	2.35076	0.252014
chr1:171196811:171203865:ENSG00000094963.13	ENSG00000094963	FMO2	Reported infection	chr1:171978211	1.02663	0.981485	1.07385	0.252035
chr9:87967659:87969194:ENSG00000156345.17	ENSG00000156345	CDK20	Hospitalization	chr9:87951754	0.995336	0.987406	1.00333	0.252073
chr1:165667450:165668926:ENSG00000143149.12	ENSG00000143149	ALDH9A1	Hospitalization	chr1:165676438	0.611701	0.263775	1.41855	0.252095
chr19:45416897:45421178:ENSG00000012061.15	ENSG00000012061	ERCC1	Reported infection	chr19:45420395	0.987892	0.96751	1.0087	0.25213
chr16:74336706:74337475:ENSG00000214331.8	ENSG00000214331	PDPR2P	Reported infection	chr16:74290744	1.3441	0.810204	2.22981	0.252196
chr16:1809382:1809754:ENSG00000063854.12	ENSG00000063854	HAGH	Critical illness	All - Inverse variance weighted	0.986385	0.963504	1.00981	0.252322
chr17:7857198:7883235:ENSG00000183011.13	ENSG00000183011	NAA38	Critical illness	chr17:7882587	0.948563	0.866561	1.03833	0.252333
chr15:43185607:43189199:ENSG00000166946.13	ENSG00000166946	CCNDBP1	Reported infection	chr15:42956352	1.35774	0.804249	2.29213	0.25237
chr3:154152932:154187685:ENSG00000114790.12	ENSG00000114790	ARHGEF26	Critical illness	All - Inverse variance weighted	0.971165	0.923705	1.02106	0.252403
chr2:218660421:218660939:ENSG00000074582.12	ENSG00000074582	BCS1L	Hospitalization	All - Inverse variance weighted	0.979722	0.945947	1.0147	0.252408
chr17:72649268:72736650:ENSG00000133195.11	ENSG00000133195	SLC39A11	Reported infection	chr17:72739848	0.774255	0.499539	1.20005	0.252484
chr10:29463635:29465595:ENSG00000197321.14	ENSG00000197321	SVIL	Reported infection	chr10:29464763	1.13658	0.912732	1.41532	0.252625
chr2:20638652:20645340:ENSG00000118960.12	ENSG00000118960	HS1BP3	Hospitalization	chr2:20626906	0.562038	0.209428	1.50833	0.25264
chr3:64685338:64799465:ENSG00000241684.5	ENSG00000241684	ADAMTS9-AS2	Critical illness	chr3:64749679	1.01563	0.988998	1.04298	0.252656
chr11:105041719:105044392:ENSG00000204397.7	ENSG00000204397	CARD16	Hospitalization	chr11:105046918	1.58368	0.720382	3.48155	0.252656
chr3:51386335:51387737:ENSG00000145050.15	ENSG00000145050	MANF	Hospitalization	chr3:51387034	0.60397	0.254571	1.43292	0.252662
chr16:89682496:89685669:ENSG00000185324.21	ENSG00000185324	CDK10	Critical illness	chr16:89686659	0.936618	0.837215	1.04782	0.252672
chr18:63978476:63979801:ENSG00000166401.14	ENSG00000166401	SERPINB8	Hospitalization	chr18:63970628	1.02917	0.979688	1.08116	0.252728
chr7:73702982:73703755:ENSG00000106089.11	ENSG00000106089	STX1A	Critical illness	chr7:74119531	0.117779	0.00301361	4.60307	0.252767
chr1:19625632:19626387:ENSG00000173436.13	ENSG00000173436	MICOS10	Hospitalization	chr1:19590487	1.09002	0.940315	1.26355	0.252822
chr13:37564560:37569744:ENSG00000133110.14	ENSG00000133110	POSTN	Critical illness	chr13:37268138	1.07004	0.952816	1.20168	0.252833
chr17:18731235:18732039:ENSG00000108448.20	ENSG00000108448	TRIM16L	Hospitalization	chr17:18774782	0.967365	0.913859	1.024	0.25308
chr14:23960003:23967211:ENSG00000157326.18	ENSG00000157326	DHRS4	Reported infection	chr14:23959720	1.02923	0.979607	1.08137	0.253128
chr11:504996:506609:ENSG00000023191.16	ENSG00000023191	RNH1	Hospitalization	chr11:505006	0.993047	0.981234	1.005	0.253129
chr15:94402019:94402486:ENSG00000140563.14	ENSG00000140563	MCTP2	Hospitalization	All - Inverse variance weighted	1.01967	0.986165	1.05432	0.253133
chr1:196675529:196675989:ENSG00000000971.15	ENSG00000000971	CFH	Critical illness	chr1:196706731	2.417	0.531957	10.9819	0.253165
chr19:39459960:39464798:ENSG00000196235.13	ENSG00000196235	SUPT5H	Critical illness	chr19:39438431	0.980478	0.947878	1.0142	0.253169
chr19:19630336:19630471:ENSG00000064547.13	ENSG00000064547	LPAR2	Critical illness	chr19:19629920	2.61245	0.503033	13.5675	0.253248
chr14:20408463:20413405:ENSG00000129566.12	ENSG00000129566	TEP1	Hospitalization	chr14:20413368	0.803659	0.552353	1.1693	0.25326
chr2:96195549:96208145:ENSG00000084090.13	ENSG00000084090	STARD7	Reported infection	chr2:96141555	0.978501	0.942688	1.01567	0.253266
chr15:57376567:57437985:ENSG00000128849.10	ENSG00000128849	CGNL1	Reported infection	chr15:57398447	1.11813	0.923162	1.35428	0.253385
chr20:34928951:34929401:ENSG00000100983.9	ENSG00000100983	GSS	Critical illness	chr20:34900968	2.18743	0.570942	8.38066	0.253395
chr11:250865:252505:ENSG00000185627.17	ENSG00000185627	PSMD13	Critical illness	chr11:252318	1.02883	0.979856	1.08025	0.253402
chr20:35626803:35627280:ENSG00000214078.12	ENSG00000214078	CPNE1	Reported infection	All - Inverse variance weighted	1.0044	0.99686	1.012	0.253496
chr17:58302447:58305061:ENSG00000005379.15	ENSG00000005379	TSPOAP1	Hospitalization	chr17:58304368	0.498436	0.150842	1.64701	0.253553
chr16:66730223:66732339:ENSG00000135720.12	ENSG00000135720	DYNC1LI2	Reported infection	chr16:66710845	0.778382	0.506263	1.19677	0.253645
chr16:2003728:2009524:ENSG00000167962.13	ENSG00000167962	ZNF598	Reported infection	chr16:2009346	1.29361	0.831456	2.01265	0.253654
chr4:1799812:1801367:ENSG00000068078.17	ENSG00000068078	FGFR3	Critical illness	chr4:1799815	1.80463	0.654882	4.97293	0.253667
chr17:77493076:77497315:ENSG00000184640.17	ENSG00000184640	SEPTIN9	Reported infection	chr17:77489877	0.722025	0.412733	1.26309	0.253694
chr11:6604360:6608394:ENSG00000166333.13	ENSG00000166333	ILK	Reported infection	chr11:6609179	1.01281	0.990914	1.03519	0.253695
chr17:32024782:32027769:ENSG00000185158.12	ENSG00000185158	LRRC37B	Reported infection	chr17:31991542	1.48567	0.752851	2.93181	0.253696
chr12:9310020:9310339:ENSG00000111788.10	ENSG00000111788		Reported infection	chr12:9303310	1.01723	0.987814	1.04753	0.253796
chr3:197871462:197875698:ENSG00000186001.12	ENSG00000186001	LRCH3	Hospitalization	chr3:197875033	1.97117	0.614485	6.3232	0.253821
chr9:129834766:129835139:ENSG00000136819.15	ENSG00000136819	C9orf78	Hospitalization	chr9:129798434	1.02702	0.981041	1.07516	0.253891
chr17:80415821:80423520:ENSG00000173818.16	ENSG00000173818	ENDOV	Reported infection	chr17:80402504	0.994391	0.984825	1.00405	0.254084
chr11:319990:320565:ENSG00000142089.15	ENSG00000142089	IFITM3	Hospitalization	chr11:320166	1.76436	0.664944	4.68153	0.254123
chr7:66402545:66407290:ENSG00000179406.7	ENSG00000179406	LINC00174	Critical illness	chr7:66836966	1.03979	0.972344	1.11192	0.254142
chr17:76727357:76732978:ENSG00000181038.13	ENSG00000181038	METTL23	Hospitalization	chr17:76727340	2.01978	0.603337	6.76161	0.254146
chr9:136255134:136255657:ENSG00000260220.6	ENSG00000260220	CCDC187	Hospitalization	chr9:136171911	0.419244	0.094066	1.86854	0.254253
chr4:1330003:1332757:ENSG00000090316.15	ENSG00000090316	MAEA	Hospitalization	chr4:1330529	0.9693	0.918705	1.02268	0.254281
chr3:195683865:195688533:ENSG00000283426.1	ENSG00000283426	SMBD1P	Reported infection	chr3:196034808	0.988714	0.969608	1.0082	0.254292
chr11:7461336:7469641:ENSG00000251364.6	ENSG00000251364	SYT9-AS1	Hospitalization	chr11:7465869	0.973757	0.930233	1.01932	0.254326
chr9:69252900:69253017:ENSG00000119139.17	ENSG00000119139	TJP2	Reported infection	chr9:69190234	0.998197	0.995104	1.0013	0.254387
chr5:55160396:55164055:ENSG00000164294.13	ENSG00000164294	GPX8	Reported infection	chr5:55161883	1.37599	0.794746	2.38233	0.254426
chr6:25600746:25604812:ENSG00000079691.17	ENSG00000079691	CARMIL1	Critical illness	chr6:25600740	0.478349	0.13453	1.70087	0.254564
chr19:1010895:1011096:ENSG00000182087.12	ENSG00000182087	TMEM259	Reported infection	chr19:1011216	0.988229	0.9683	1.00857	0.254647
chr12:47784217:47785233:ENSG00000061273.17	ENSG00000061273	HDAC7	Critical illness	chr12:47785619	0.949974	0.869669	1.03769	0.254759
chr19:54663567:54663754:ENSG00000239998.5	ENSG00000239998	LILRA2	Hospitalization	chr19:54660297	0.970355	0.921376	1.02194	0.254784
chr19:54663067:54663532:ENSG00000104972.15	ENSG00000104972	LILRB1	Hospitalization	chr19:54660297	0.971104	0.923313	1.02137	0.254784
chr19:54663067:54663532:ENSG00000186818.12	ENSG00000186818	LILRB4	Hospitalization	chr19:54660297	0.970283	0.921191	1.02199	0.254784
chr5:177713916:177714054:ENSG00000170074.19	ENSG00000170074	FAM153A	Hospitalization	chr5:177685301	0.988475	0.968949	1.00839	0.254796
chr3:41239354:41239819:ENSG00000168036.16	ENSG00000168036	CTNNB1	Hospitalization	chr3:41239897	0.623203	0.276155	1.40639	0.25481
chr5:21491508:21495098:ENSG00000183666.16	ENSG00000183666	GUSBP1	Reported infection	chr5:21564949	1.01131	0.991924	1.03107	0.254824
chr3:48715527:48717157:ENSG00000068745.14	ENSG00000068745	IP6K2	Reported infection	chr3:48712907	0.986197	0.962883	1.01007	0.254824
chr5:116399622:116446164:ENSG00000145781.8	ENSG00000145781	COMMD10	Critical illness	chr5:116410180	0.955033	0.882316	1.03374	0.254846
chr14:92118966:92121642:ENSG00000183648.9	ENSG00000183648	NDUFB1	Hospitalization	All - Inverse variance weighted	0.98002	0.946559	1.01466	0.254856
chr14:94383241:94390457:ENSG00000197249.13	ENSG00000197249	SERPINA1	Hospitalization	chr14:94388565	0.976605	0.937609	1.01722	0.254858
chr9:127811011:127813195:ENSG00000136877.14	ENSG00000136877	FPGS	Hospitalization	chr9:127820739	1.04008	0.972048	1.11287	0.254894
chr7:6746188:6747036:ENSG00000187953.10	ENSG00000187953	PMS2CL	Reported infection	All - Inverse variance weighted	0.995346	0.987385	1.00337	0.254939
chr17:69051139:69060866:ENSG00000154258.16	ENSG00000154258	ABCA9	Hospitalization	chr17:69060521	1.82521	0.64777	5.14285	0.254947
chr2:85554628:85555484:ENSG00000115486.11	ENSG00000115486	GGCX	Reported infection	chr2:85535552	0.855752	0.654441	1.11899	0.254961
chr10:75235178:75235835:ENSG00000165644.10	ENSG00000165644	COMTD1	Reported infection	chr10:75235264	0.851367	0.645277	1.12328	0.255166
chr7:2235564:2239418:ENSG00000122687.17	ENSG00000122687	MRM2	Reported infection	chr7:2232345	0.833949	0.609945	1.14022	0.255218
chr9:21008146:21011344:ENSG00000188921.13	ENSG00000188921	HACD4	Hospitalization	chr9:21017645	1.02397	0.983028	1.06662	0.255222
chr7:37429756:37448675:ENSG00000155849.15	ENSG00000155849	ELMO1	Reported infection	chr7:37429286	0.758338	0.470859	1.22133	0.25526
chr22:42518147:42518613:ENSG00000189306.10	ENSG00000189306	RRP7A	Reported infection	chr22:42508774	1.02003	0.98577	1.05547	0.255271
chr16:30105009:30108213:ENSG00000102886.14	ENSG00000102886	GDPD3	Hospitalization	chr16:30108204	1.01617	0.98847	1.04465	0.255283
chr22:36253219:36253838:ENSG00000100342.20	ENSG00000100342	APOL1	Hospitalization	All - Inverse variance weighted	1.02901	0.979539	1.08097	0.255316
chr1:25801160:25805142:ENSG00000162430.16	ENSG00000162430	SELENON	Hospitalization	chr1:25799149	0.518873	0.167515	1.60719	0.255372
chr5:88905270:88943016:ENSG00000248309.7	ENSG00000248309	MEF2C-AS1	Hospitalization	chr5:89411010	0.431765	0.101541	1.83591	0.25542
chr6:130052991:130055171:ENSG00000198945.7	ENSG00000198945	L3MBTL3	Critical illness	chr6:130053316	0.626265	0.279555	1.40297	0.255459
chr18:11884627:11884879:ENSG00000154889.16	ENSG00000154889	MPPE1	Reported infection	chr18:11890185	1.01353	0.990322	1.03727	0.255538
chr2:73870352:73873352:ENSG00000124356.15	ENSG00000124356	STAMBP	Hospitalization	chr2:73871421	1.02366	0.983204	1.06579	0.255655
chr16:83256:85401:ENSG00000103152.11	ENSG00000103152	MPG	Critical illness	chr16:83281	1.08053	0.945447	1.23492	0.25566
chr19:17228309:17229009:ENSG00000099330.8	ENSG00000099330	OCEL1	Reported infection	chr19:17224736	0.724118	0.414971	1.26358	0.255796
chr19:2810098:2810304:ENSG00000172009.14	ENSG00000172009	THOP1	Reported infection	chr19:2803229	1.30615	0.82397	2.07048	0.255857
chr17:79082877:79083020:ENSG00000167280.16	ENSG00000167280	ENGASE	Hospitalization	All - Inverse variance weighted	0.990591	0.974569	1.00688	0.255869
chr12:104135532:104137376:ENSG00000120837.7	ENSG00000120837	NFYB	Reported infection	chr12:104068596	1.29828	0.82756	2.03675	0.255888
chr7:17286516:17299060:ENSG00000237773.5	ENSG00000237773		Reported infection	chr7:17295275	1.00737	0.99469	1.02021	0.255922
chr1:161041411:161042116:ENSG00000158773.14	ENSG00000158773	USF1	Critical illness	chr1:160978263	0.886263	0.719608	1.09151	0.25593
chr2:237769818:237769943:ENSG00000124831.18	ENSG00000124831	LRRFIP1	Critical illness	chr2:237748293	1.05921	0.959115	1.16975	0.256058
chr13:27424938:27427092:ENSG00000122034.14	ENSG00000122034	GTF3A	Reported infection	chr13:27453582	0.986677	0.964102	1.00978	0.25606
chr14:103711567:103712875:ENSG00000126215.13	ENSG00000126215	XRCC3	Reported infection	chr14:103636381	1.37227	0.794778	2.36938	0.25609
chr17:50669528:50672971:ENSG00000108846.15	ENSG00000108846	ABCC3	Reported infection	chr17:51371851	1.0189	0.986499	1.05237	0.256114
chr17:75226157:75226745:ENSG00000125450.10	ENSG00000125450	NUP85	Reported infection	chr17:75226770	0.994427	0.984881	1.00407	0.256119
chr1:172388809:172407772:ENSG00000197959.13	ENSG00000197959	DNM3	Hospitalization	chr1:172258118	0.478566	0.134111	1.70773	0.256192
chr14:94110797:94114851:ENSG00000165949.12	ENSG00000165949	IFI27	Hospitalization	chr14:94111816	1.01094	0.992129	1.0301	0.256272
chr7:36540491:36549439:ENSG00000136250.11	ENSG00000136250	AOAH	Reported infection	chr7:36558748	1.01461	0.989516	1.04035	0.256288
chr22:31103975:31104316:ENSG00000183963.18	ENSG00000183963	SMTN	Critical illness	chr22:31103769	1.039	0.972574	1.10997	0.256363
chr7:38178420:38207447:ENSG00000010270.13	ENSG00000010270	STARD3NL	Critical illness	chr7:38192537	1.02233	0.984074	1.06206	0.256441
chr1:204073711:204114321:ENSG00000143842.14	ENSG00000143842	SOX13	Reported infection	chr1:204114308	0.754103	0.46317	1.22778	0.256448
chr14:73569883:73573388:ENSG00000119673.14	ENSG00000119673	ACOT2	Reported infection	chr14:72607893	0.974895	0.933012	1.01866	0.256453
chr12:121222166:121228533:ENSG00000135124.14	ENSG00000135124	P2RX4	Critical illness	chr12:121222984	0.969492	0.918972	1.02279	0.256482
chr14:94081449:94096856:ENSG00000165948.10	ENSG00000165948	IFI27L1	Reported infection	chr14:94087717	1.33977	0.80837	2.2205	0.256503
chr5:31530924:31531990:ENSG00000113360.16	ENSG00000113360	DROSHA	Reported infection	chr5:31531512	0.866545	0.67659	1.10983	0.256557
chr1:206685508:206728710:ENSG00000162889.10	ENSG00000162889	MAPKAPK2	Reported infection	chr1:206729743	0.80112	0.5461	1.17523	0.256738
chr2:132994239:133129978:ENSG00000176771.16	ENSG00000176771	NCKAP5	Reported infection	chr2:133062302	1.24733	0.851333	1.82753	0.256768
chr7:111728720:111735054:ENSG00000128512.20	ENSG00000128512	DOCK4	Hospitalization	chr7:111749010	0.529353	0.176257	1.58981	0.256925
chr22:40779125:40819195:ENSG00000100372.14	ENSG00000100372	SLC25A17	Critical illness	chr22:40724209	3.90705	0.370174	41.2375	0.257033
chr3:119390983:119393467:ENSG00000031081.10	ENSG00000031081	ARHGAP31	Hospitalization	chr3:119392915	1.7708	0.659027	4.75812	0.25717
chr3:125848447:125853326:ENSG00000248787.1	ENSG00000248787		Reported infection	chr3:125871312	0.989045	0.970375	1.00807	0.257235
chr3:125848447:125853326:ENSG00000241288.7	ENSG00000241288	LINC02614	Reported infection	chr3:125871312	0.989045	0.970375	1.00807	0.257235
chr5:177716415:177717163:ENSG00000170074.19	ENSG00000170074	FAM153A	Reported infection	chr5:177688498	1.01268	0.990838	1.03501	0.257349
chr14:24974850:25010525:ENSG00000168952.15	ENSG00000168952	STXBP6	Critical illness	chr14:25011028	0.280329	0.0310267	2.5328	0.257443
chr4:951717:953190:ENSG00000127419.16	ENSG00000127419	TMEM175	Critical illness	chr4:952438	0.978325	0.941899	1.01616	0.257647
chr16:794201:795685:ENSG00000127586.16	ENSG00000127586	CHTF18	Hospitalization	chr16:1273894	0.968826	0.917129	1.02344	0.257662
chr11:34992379:34994914:ENSG00000110435.11	ENSG00000110435	PDHX	Reported infection	chr11:34956205	0.73515	0.431493	1.2525	0.257722
chr14:64511384:64516600:ENSG00000126804.13	ENSG00000126804	ZBTB1	Critical illness	chr14:64530237	0.601829	0.249765	1.45016	0.257781
chr14:64511384:64516600:ENSG00000165807.7	ENSG00000165807	PPP1R36	Critical illness	chr14:64530237	0.601829	0.249765	1.45016	0.257781
chr2:177222632:177232392:ENSG00000116044.15	ENSG00000116044	NFE2L2	Critical illness	chr2:177223123	1.06877	0.952482	1.19927	0.257782
chr11:126408194:126408307:ENSG00000110080.18	ENSG00000110080	ST3GAL4	Reported infection	chr11:126408308	0.993418	0.98212	1.00485	0.257811
chr1:94480606:94483170:ENSG00000117528.11	ENSG00000117528	ABCD3	Reported infection	chr1:94482577	0.855036	0.651876	1.12151	0.257861
chr3:45524108:45541829:ENSG00000011376.9	ENSG00000011376	LARS2	Critical illness	chr3:45108629	0.350814	0.0571402	2.15383	0.25792
chr14:58209107:58215205:ENSG00000131966.13	ENSG00000131966	ACTR10	Reported infection	chr14:58210782	1.34436	0.805112	2.24479	0.257944
chr12:9982129:9983530:ENSG00000256660.5	ENSG00000256660	CLEC12B	Critical illness	chr12:9984958	0.52773	0.174272	1.59807	0.258192
chr12:9982129:9983530:ENSG00000172322.13	ENSG00000172322	CLEC12A	Critical illness	chr12:9984958	0.52773	0.174272	1.59807	0.258192
chr2:69788141:69803393:ENSG00000196975.15	ENSG00000196975	ANXA4	Reported infection	chr2:69768474	0.983385	0.955227	1.01237	0.25831
chr2:172464574:172495375:ENSG00000225205.5	ENSG00000225205	PDK1-AS1	Reported infection	chr2:172465821	0.732957	0.42765	1.25623	0.258417
chr2:172464574:172495375:ENSG00000232788.1	ENSG00000232788	ITGA6-AS1	Reported infection	chr2:172465821	0.732957	0.42765	1.25623	0.258417
chr11:460288:463568:ENSG00000174915.11	ENSG00000174915	PTDSS2	Reported infection	chr11:443587	1.01022	0.992559	1.0282	0.258461
chr10:125039155:125088191:ENSG00000175029.16	ENSG00000175029	CTBP2	Critical illness	chr10:125088294	1.01976	0.985729	1.05497	0.258477
chr2:69419604:69431902:ENSG00000169599.12	ENSG00000169599	NFU1	Critical illness	chr2:69423598	1.04155	0.970506	1.1178	0.258701
chr12:101715076:101716728:ENSG00000111666.10	ENSG00000111666	CHPT1	Reported infection	chr12:101775721	1.01699	0.987685	1.04717	0.258742
chr5:180613110:180613584:ENSG00000037280.15	ENSG00000037280	FLT4	Reported infection	chr5:180610317	0.984565	0.958341	1.01151	0.258781
chr15:76225929:76231333:ENSG00000140374.15	ENSG00000140374	ETFA	Critical illness	chr15:76482411	0.956955	0.886587	1.03291	0.258863
chr1:171090981:171092653:ENSG00000007933.12	ENSG00000007933	FMO3	Reported infection	chr1:171115429	0.992069	0.978452	1.00588	0.258866
chr20:3209617:3213258:ENSG00000125877.12	ENSG00000125877	ITPA	Hospitalization	chr20:3213247	0.981822	0.951044	1.0136	0.258926
chr19:1014473:1020395:ENSG00000182087.12	ENSG00000182087	TMEM259	Critical illness	chr19:1020674	0.959279	0.892471	1.03109	0.259008
chr2:190349031:190360039:ENSG00000151689.12	ENSG00000151689	INPP1	Critical illness	chr2:190357202	1.50664	0.73931	3.07038	0.259137
chr2:119679276:119685658:ENSG00000144120.12	ENSG00000144120	TMEM177	Critical illness	chr2:119681654	2.06548	0.585942	7.28096	0.259145
chr2:119679276:119685658:ENSG00000163075.12	ENSG00000163075	CFAP221	Critical illness	chr2:119681654	2.06548	0.585942	7.28096	0.259145
chr4:16163537:16166633:ENSG00000169762.16	ENSG00000169762	TAPT1	Hospitalization	chr4:16165551	0.947833	0.863599	1.04028	0.259201
chr1:101237099:101238822:ENSG00000170989.8	ENSG00000170989	S1PR1	Reported infection	chr1:101237032	0.981841	0.951075	1.0136	0.25923
chr10:79806122:79814613:ENSG00000225484.6	ENSG00000225484	NUTM2B-AS1	Reported infection	chr10:79663949	1.01549	0.988729	1.04297	0.259337
chr16:70496431:70497221:ENSG00000103051.18	ENSG00000103051	COG4	Hospitalization	chr16:70543365	0.634599	0.287902	1.39879	0.259439
chr14:24210483:24211415:ENSG00000254505.9	ENSG00000254505	CHMP4A	Critical illness	chr14:24210671	1.44057	0.763807	2.71696	0.259474
chr22:19895200:19895407:ENSG00000184470.20	ENSG00000184470	TXNRD2	Reported infection	chr22:19898025	0.988062	0.967648	1.00891	0.259518
chr3:105867591:105868912:ENSG00000114423.18	ENSG00000114423	CBLB	Reported infection	chr3:105827234	1.01355	0.990105	1.03754	0.259706
chr11:69084016:69085210:ENSG00000162341.16	ENSG00000162341	TPCN2	Reported infection	chr11:69070826	0.98352	0.955504	1.01236	0.25974
chr12:111991889:112005257:ENSG00000198270.12	ENSG00000198270	TMEM116	Reported infection	chr12:111994905	1.22274	0.861874	1.7347	0.259766
chr16:399739:400109:ENSG00000103202.12	ENSG00000103202	NME4	Hospitalization	chr16:400140	0.985057	0.959598	1.01119	0.259791
chr16:55529947:55531821:ENSG00000087253.12	ENSG00000087253	LPCAT2	Hospitalization	chr16:55538863	1.02784	0.979899	1.07813	0.259818
chr3:125013990:125019262:ENSG00000173706.12	ENSG00000173706	HEG1	Reported infection	chr3:125014805	0.835845	0.611837	1.14187	0.259951
chr3:53186996:53187340:ENSG00000163932.13	ENSG00000163932	PRKCD	Hospitalization	chr3:53186747	0.953212	0.876953	1.0361	0.260022
chr22:50248890:50249103:ENSG00000100429.17	ENSG00000100429	HDAC10	Hospitalization	chr22:50249166	0.698801	0.374545	1.30378	0.260034
chr22:30664080:30667462:ENSG00000167065.13	ENSG00000167065	DUSP18	Critical illness	chr22:30665165	1.02413	0.982508	1.06751	0.260039
chr2:96015325:96021125:ENSG00000231584.8	ENSG00000231584	FAHD2CP	Critical illness	chr2:95740269	0.375243	0.0681613	2.06579	0.260039
chr11:5696655:5698315:ENSG00000132274.15	ENSG00000132274	TRIM22	Critical illness	chr11:5696983	2.89212	0.455534	18.3617	0.260096
chr7:1127386:1138218:ENSG00000146540.14	ENSG00000146540	C7orf50	Hospitalization	chr7:1138191	1.01122	0.991768	1.03106	0.2602
chr7:66554837:66573385:ENSG00000229180.6	ENSG00000229180	RABGEF1P1	Reported infection	chr7:66936470	0.98742	0.965893	1.00943	0.260293
chr7:149878790:149879335:ENSG00000171130.17	ENSG00000171130	ATP6V0E2	Reported infection	chr7:149881860	0.749879	0.454295	1.23778	0.260293
chr6:34883080:34883399:ENSG00000064995.16	ENSG00000064995	TAF11	Critical illness	chr6:34883049	1.6971	0.675638	4.26284	0.26035
chr4:47587206:47591042:ENSG00000145246.13	ENSG00000145246	ATP10D	Hospitalization	chr4:47551230	1.02458	0.982148	1.06886	0.26045
chr2:97658316:97658427:ENSG00000115073.7	ENSG00000115073	ACTR1B	Hospitalization	chr2:97658891	0.971655	0.924188	1.02156	0.26049
chr12:122835006:122848031:ENSG00000130787.13	ENSG00000130787	HIP1R	Critical illness	chr12:121892280	0.336569	0.0504907	2.24355	0.260551
chr14:102508549:102508641:ENSG00000156381.8	ENSG00000156381	ANKRD9	Critical illness	chr14:102505833	1.42008	0.770767	2.61638	0.260647
chr7:66667610:66668764:ENSG00000226824.6	ENSG00000226824		Critical illness	chr7:66666129	1.60174	0.704852	3.63988	0.260664
chr7:66667610:66668764:ENSG00000154710.16	ENSG00000154710	RABGEF1	Critical illness	chr7:66666129	1.60174	0.704852	3.63988	0.260664
chr5:151674671:151676132:ENSG00000113140.10	ENSG00000113140	SPARC	Critical illness	chr5:151671928	0.645432	0.30096	1.38418	0.260683
chr16:28608388:28608478:ENSG00000196502.11	ENSG00000196502	SULT1A1	Reported infection	chr16:28606609	1.00548	0.995952	1.01509	0.260684
chr1:236554752:236555296:ENSG00000119285.10	ENSG00000119285	HEATR1	Hospitalization	chr1:236554626	1.58815	0.709294	3.55597	0.260689
chr1:198692373:198696712:ENSG00000081237.18	ENSG00000081237	PTPRC	Reported infection	chr1:198696788	1.3046	0.820827	2.07349	0.260691
chr6:26443442:26443570:ENSG00000111801.15	ENSG00000111801	BTN3A3	Critical illness	chr6:26352311	1.0462	0.967011	1.13188	0.260739
chr10:102451555:102452090:ENSG00000269609.5	ENSG00000269609	C10orf95-AS1	Hospitalization	chr10:102457835	0.5338	0.178709	1.59445	0.260863
chr1:236249967:236252050:ENSG00000086619.13	ENSG00000086619	ERO1B	Critical illness	chr1:236224342	0.368158	0.0644673	2.10246	0.260995
chr19:11447597:11447693:ENSG00000130175.9	ENSG00000130175	PRKCSH	Reported infection	chr19:11447636	1.23421	0.855137	1.78131	0.261
chr5:79306461:79312403:ENSG00000152409.8	ENSG00000152409	JMY	Hospitalization	chr5:79918257	0.456176	0.116072	1.79282	0.261028
chr9:4605440:4622408:ENSG00000106686.16	ENSG00000106686	SPATA6L	Reported infection	chr9:4626892	0.989568	0.971635	1.00783	0.261076
chr7:64993414:65006541:ENSG00000152926.14	ENSG00000152926	ZNF117	Hospitalization	chr7:65412517	0.972107	0.925307	1.02128	0.261132
chr15:50725323:50726321:ENSG00000138600.9	ENSG00000138600	SPPL2A	Hospitalization	chr15:50697342	0.50203	0.150919	1.66999	0.261136
chr12:55694695:55694778:ENSG00000135424.15	ENSG00000135424	ITGA7	Hospitalization	chr12:55710019	0.595271	0.240863	1.47116	0.261142
chr16:57186785:57204504:ENSG00000159579.13	ENSG00000159579	RSPRY1	Reported infection	chr16:57174958	0.772333	0.492061	1.21224	0.261369
chr22:46248284:46250256:ENSG00000205643.10	ENSG00000205643	CDPF1	Hospitalization	chr22:46250265	1.74063	0.661629	4.57931	0.261424
chr8:96231132:96231774:ENSG00000156467.9	ENSG00000156467	UQCRB	Critical illness	chr8:96231406	0.756671	0.46512	1.23098	0.261437
chr19:16129604:16129878:ENSG00000167461.11	ENSG00000167461	RAB8A	Hospitalization	chr19:16106668	0.480339	0.133509	1.72817	0.261648
chr19:7623289:7623731:ENSG00000076924.11	ENSG00000076924	XAB2	Reported infection	chr19:7623728	1.21084	0.866984	1.69107	0.261652
chr15:79907684:79914588:ENSG00000180953.11	ENSG00000180953	ST20	Reported infection	chr15:79922134	0.991881	0.977861	1.0061	0.261724
chr14:104756760:104759219:ENSG00000184990.12	ENSG00000184990	SIVA1	Reported infection	chr14:104739144	0.848476	0.636802	1.13051	0.261783
chr22:24650022:24653006:ENSG00000284128.1	ENSG00000284128		Hospitalization	chr22:24657808	0.522687	0.168295	1.62335	0.261845
chr5:180795875:180808502:ENSG00000131446.16	ENSG00000131446	MGAT1	Critical illness	chr5:180804427	0.606658	0.253386	1.45247	0.26186
chr7:38249572:38256337:ENSG00000227191.8	ENSG00000227191	TRGC2	Reported infection	chr7:38289504	1.01173	0.991325	1.03256	0.261882
chr7:38249572:38256337:ENSG00000211688.1	ENSG00000211688	TRGJP2	Reported infection	chr7:38289504	1.01173	0.991325	1.03256	0.261882
chr7:38249572:38256337:ENSG00000211689.7	ENSG00000211689	TRGC1	Reported infection	chr7:38289504	1.01173	0.991325	1.03256	0.261882
chr19:54842918:54847184:ENSG00000243772.7	ENSG00000243772	KIR2DL3	Hospitalization	chr19:54845715	1.02115	0.98447	1.0592	0.262104
chr19:54842918:54847184:ENSG00000125498.19	ENSG00000125498	KIR2DL1	Hospitalization	chr19:54845715	1.02191	0.983922	1.06137	0.262104
chr19:54842918:54847184:ENSG00000221957.8	ENSG00000221957	KIR2DS4	Hospitalization	chr19:54845715	1.02115	0.98447	1.0592	0.262104
chr19:54842918:54847184:ENSG00000167633.18	ENSG00000167633	KIR3DL1	Hospitalization	chr19:54845715	1.02191	0.983922	1.06137	0.262104
chr17:82101866:82108768:ENSG00000176155.18	ENSG00000176155	CCDC57	Hospitalization	chr17:82108839	1.00843	0.993739	1.02335	0.262105
chr17:16440253:16441368:ENSG00000175061.17	ENSG00000175061	SNHG29	Hospitalization	chr17:16444253	0.978442	0.941874	1.01643	0.262111
chr10:100290138:100291301:ENSG00000107593.16	ENSG00000107593	PKD2L1	Hospitalization	All - Inverse variance weighted	0.980391	0.947035	1.01492	0.262146
chr4:168832171:168890922:ENSG00000129116.17	ENSG00000129116	PALLD	Hospitalization	chr4:168878297	1.38872	0.782237	2.46543	0.262149
chr2:675630:677289:ENSG00000151353.14	ENSG00000151353	TMEM18	Reported infection	All - MR Egger	1.01314	1.00188	1.02453	0.262199
chr11:827459:828230:ENSG00000177685.16	ENSG00000177685	CRACR2B	Critical illness	All - Inverse variance weighted	0.976844	0.937644	1.01768	0.262236
chr9:134135842:134139820:ENSG00000196363.9	ENSG00000196363	WDR5	Critical illness	chr9:134653094	0.36566	0.0629697	2.12336	0.262306
chr20:46128236:46128330:ENSG00000101017.13	ENSG00000101017	CD40	Critical illness	chr20:46145210	0.941743	0.847915	1.04595	0.26232
chr2:113594516:113595063:ENSG00000225398.3	ENSG00000225398	PGM5P4	Hospitalization	chr2:113602572	1.61977	0.696834	3.76511	0.262436
chr14:92704361:92706483:ENSG00000100600.14	ENSG00000100600	LGMN	Reported infection	chr14:92711055	0.990741	0.974751	1.00699	0.262466
chr17:79082877:79083020:ENSG00000167280.16	ENSG00000167280	ENGASE	Critical illness	chr17:79082789	0.939293	0.841834	1.04804	0.262491
chr15:40037018:40038282:ENSG00000140319.10	ENSG00000140319	SRP14	Hospitalization	chr15:40033659	0.986568	0.963504	1.01018	0.26251
chr17:75605621:75605864:ENSG00000266714.6	ENSG00000266714	MYO15B	Hospitalization	chr17:75605864	0.976699	0.937237	1.01782	0.262531
chr1:245059458:245082083:ENSG00000203666.12	ENSG00000203666	EFCAB2	Reported infection	chr1:245075693	1.01219	0.990956	1.03388	0.262662
chr3:50571801:50577052:ENSG00000114735.9	ENSG00000114735	HEMK1	Critical illness	chr3:50572193	0.965078	0.90688	1.02701	0.262673
chr16:88809840:88810070:ENSG00000198931.10	ENSG00000198931	APRT	Hospitalization	chr16:88809314	0.948688	0.865149	1.04029	0.262705
chr18:12438624:12438890:ENSG00000267199.1	ENSG00000267199		Reported infection	chr18:12439063	0.851304	0.642293	1.12833	0.262721
chr21:36141946:36146256:ENSG00000236830.6	ENSG00000236830	CBR3-AS1	Critical illness	chr21:36170687	0.380271	0.0699979	2.06586	0.262834
chr10:42523738:42525540:ENSG00000234420.7	ENSG00000234420	ZNF37BP	Reported infection	chr10:42525641	1.18814	0.878649	1.60663	0.262851
chr9:17479:17719:ENSG00000181404.15	ENSG00000181404	WASHC1	Reported infection	chr9:46587	1.00865	0.993556	1.02397	0.262879
chr19:35345126:35346151:ENSG00000012124.16	ENSG00000012124	CD22	Critical illness	chr19:35345627	0.951896	0.873187	1.0377	0.262896
chr2:74211866:74214079:ENSG00000065911.11	ENSG00000065911	MTHFD2	Reported infection	chr2:74202065	0.989688	0.971888	1.00781	0.262962
chr10:13108289:13108962:ENSG00000123240.16	ENSG00000123240	OPTN	Critical illness	chr10:13109354	0.969099	0.917268	1.02386	0.263046
chr1:39026402:39028723:ENSG00000168653.10	ENSG00000168653	NDUFS5	Hospitalization	chr1:39030045	1.00649	0.99515	1.01797	0.263054
chr1:23384068:23384346:ENSG00000204219.9	ENSG00000204219	TCEA3	Critical illness	chr1:23383982	1.0295	0.978389	1.08328	0.263114
chr20:46394532:46406548:ENSG00000062598.17	ENSG00000062598	ELMO2	Hospitalization	chr20:46398725	1.43584	0.761896	2.70594	0.263198
chr9:127896332:127897956:ENSG00000160408.14	ENSG00000160408	ST6GALNAC6	Hospitalization	chr9:127897953	1.01667	0.987643	1.04654	0.26335
chr17:76475141:76475831:ENSG00000129667.12	ENSG00000129667	RHBDF2	Critical illness	chr17:76475878	0.956959	0.885953	1.03366	0.263371
chr13:52023779:52024006:ENSG00000253710.2	ENSG00000253710	ALG11	Hospitalization	chr13:51983662	1.66629	0.680939	4.07748	0.263434
chr15:72760527:72771783:ENSG00000159322.17	ENSG00000159322	ADPGK	Reported infection	chr15:72756188	0.850614	0.640584	1.12951	0.263456
chr17:76313016:76313199:ENSG00000161542.16	ENSG00000161542	PRPSAP1	Critical illness	chr17:76312277	1.64399	0.687799	3.92948	0.263498
chr9:131626422:131627913:ENSG00000107263.18	ENSG00000107263	RAPGEF1	Critical illness	chr9:131636381	0.960538	0.895082	1.03078	0.263525
chr16:88656304:88657436:ENSG00000167508.11	ENSG00000167508	MVD	Critical illness	chr16:88655130	1.84045	0.631715	5.36202	0.26353
chr9:98784157:98784832:ENSG00000165138.17	ENSG00000165138	ANKS6	Reported infection	chr9:98817109	0.986595	0.963526	1.01022	0.263592
chr12:120446829:120457076:ENSG00000257218.5	ENSG00000257218	GATC	Critical illness	chr12:120485046	0.965957	0.909043	1.02643	0.263615
chr7:43966395:43972630:ENSG00000241057.2	ENSG00000241057		Hospitalization	chr7:43969923	1.0188	0.986066	1.05263	0.263616
chr9:133411073:133412778:ENSG00000148300.11	ENSG00000148300	REXO4	Critical illness	chr9:133412360	0.402385	0.0815237	1.98609	0.263743
chr8:494597:544650:ENSG00000180190.11	ENSG00000180190	TDRP	Hospitalization	chr8:495155	0.978622	0.942218	1.01643	0.263886
chr10:88947053:88947258:ENSG00000107796.13	ENSG00000107796	ACTA2	Hospitalization	chr10:88946988	1.03407	0.975034	1.09669	0.263975
chr14:24292330:24296509:ENSG00000157379.13	ENSG00000157379	DHRS1	Critical illness	chr14:24299328	0.969728	0.918806	1.02347	0.264024
chr2:73927052:73958146:ENSG00000114956.19	ENSG00000114956	DGUOK	Reported infection	chr2:73946689	0.968423	0.915399	1.02452	0.26406
chr1:11745837:11747440:ENSG00000177674.15	ENSG00000177674	AGTRAP	Critical illness	chr1:11739171	0.962989	0.901306	1.02889	0.264153
chr6:159682638:159684854:ENSG00000112096.16	ENSG00000112096	SOD2	Critical illness	chr6:159478694	0.389554	0.0744441	2.03847	0.264206
chr11:43754121:43798320:ENSG00000149084.12	ENSG00000149084	HSD17B12	Critical illness	chr11:43792226	0.474479	0.128122	1.75716	0.264383
chr22:50204341:50204919:ENSG00000073169.13	ENSG00000073169	SELENOO	Reported infection	chr22:50204348	1.00717	0.994604	1.0199	0.264591
chr20:57393333:57407543:ENSG00000132819.16	ENSG00000132819	RBM38	Hospitalization	chr20:56757598	0.520534	0.165299	1.63919	0.264612
chr19:57492211:57494368:ENSG00000152439.12	ENSG00000152439	ZNF773	Hospitalization	All - Inverse variance weighted	1.02233	0.983421	1.06277	0.264651
chr2:88729337:88734552:ENSG00000153574.8	ENSG00000153574	RPIA	Reported infection	chr2:88799666	1.4941	0.737865	3.02539	0.264656
chr12:9293910:9294432:ENSG00000111788.10	ENSG00000111788		Hospitalization	chr12:9283036	0.982623	0.95281	1.01337	0.264771
chr22:46043699:46044609:ENSG00000231711.2	ENSG00000231711	LINC00899	Hospitalization	chr22:46044725	1.66238	0.680313	4.0621	0.264874
chr11:205469:205611:ENSG00000177951.17	ENSG00000177951	BET1L	Reported infection	chr11:247972	1.43205	0.761607	2.69269	0.264991
chr3:129171508:129171634:ENSG00000169714.16	ENSG00000169714	CNBP	Hospitalization	chr3:129171507	1.38568	0.780755	2.45928	0.265103
chr17:78133553:78133853:ENSG00000167895.14	ENSG00000167895	TMC8	Hospitalization	chr17:78133555	0.977919	0.940256	1.01709	0.265179
chr19:40944852:40945010:ENSG00000256612.7	ENSG00000256612	CYP2B7P	Hospitalization	chr19:40959225	0.511216	0.157044	1.66413	0.265189
chr1:111609227:111612189:ENSG00000231346.5	ENSG00000231346	LINC01160	Reported infection	All - Inverse variance weighted	0.988259	0.967937	1.00901	0.265237
chr17:78997963:79009664:ENSG00000171302.16	ENSG00000171302	CANT1	Reported infection	chr17:79005564	0.985216	0.959734	1.01138	0.26529
chr6:109447722:109448203:ENSG00000135596.17	ENSG00000135596	MICAL1	Hospitalization	chr6:109454233	1.02218	0.983472	1.06241	0.26536
chr7:77311449:77312101:ENSG00000186088.15	ENSG00000186088	GSAP	Hospitalization	chr7:77277621	0.95989	0.893165	1.0316	0.265434
chr16:28595934:28596134:ENSG00000197165.10	ENSG00000197165	SULT1A2	Hospitalization	chr16:28596296	1.02802	0.979215	1.07926	0.265446
chr16:28595934:28596134:ENSG00000196502.11	ENSG00000196502	SULT1A1	Hospitalization	chr16:28596296	1.02666	0.980202	1.07532	0.265446
chr12:8390969:8396423:ENSG00000226091.7	ENSG00000226091	LINC00937	Hospitalization	chr12:8392205	0.975025	0.932566	1.01942	0.265536
chr18:46253823:46262929:ENSG00000152242.10	ENSG00000152242	C18orf25	Reported infection	chr18:46251091	0.743305	0.440883	1.25317	0.265649
chr7:77196985:77199181:ENSG00000127951.6	ENSG00000127951	FGL2	Hospitalization	chr7:77226556	1.69056	0.670688	4.26127	0.265655
chr17:7857198:7857383:ENSG00000183011.13	ENSG00000183011	NAA38	Hospitalization	chr17:7857386	1.0224	0.983285	1.06307	0.265671
chr12:110013249:110019139:ENSG00000076513.16	ENSG00000076513	ANKRD13A	Critical illness	chr12:109899070	1.06351	0.954228	1.18532	0.265676
chr17:47828670:47829139:ENSG00000159111.12	ENSG00000159111	MRPL10	Reported infection	chr17:47811983	0.819449	0.577076	1.16362	0.265719
chr9:36083562:36085902:ENSG00000122707.11	ENSG00000122707	RECK	Hospitalization	chr9:36085885	0.530637	0.173804	1.62007	0.26582
chr12:49008599:49013062:ENSG00000181929.11	ENSG00000181929	PRKAG1	Critical illness	chr12:49008610	1.57015	0.708889	3.47782	0.266144
chr20:35576518:35576596:ENSG00000088340.15	ENSG00000088340	FER1L4	Critical illness	chr20:35545280	1.04659	0.965834	1.13409	0.266383
chr1:27880054:27885295:ENSG00000130775.15	ENSG00000130775	THEMIS2	Hospitalization	chr1:27882794	1.45658	0.750402	2.82731	0.266396
chr10:98387307:98388354:ENSG00000119943.12	ENSG00000119943	PYROXD2	Reported infection	chr10:98397096	0.883878	0.710949	1.09887	0.266475
chr19:37476434:37483879:ENSG00000171827.10	ENSG00000171827	ZNF570	Hospitalization	chr19:37244426	0.565014	0.206413	1.54661	0.266481
chr19:37476434:37483879:ENSG00000188227.12	ENSG00000188227	ZNF793	Hospitalization	chr19:37244426	0.565014	0.206413	1.54661	0.266481
chr9:112875929:112877119:ENSG00000148158.16	ENSG00000148158	SNX30	Critical illness	chr9:112863419	1.047	0.965522	1.13536	0.266507
chr1:27351336:27351456:ENSG00000142765.17	ENSG00000142765	SYTL1	Critical illness	chr1:27350918	0.433837	0.0994425	1.8927	0.266528
chr19:6458324:6459473:ENSG00000125648.14	ENSG00000125648	SLC25A23	Reported infection	chr19:6456207	0.988336	0.968088	1.00901	0.266586
chr15:42548965:42559339:ENSG00000137814.10	ENSG00000137814	HAUS2	Reported infection	chr15:42569369	1.01026	0.992229	1.02862	0.266609
chr16:67259946:67264352:ENSG00000135740.16	ENSG00000135740	SLC9A5	Critical illness	chr16:67244717	2.0822	0.570873	7.59459	0.266622
chr4:145646156:145651062:ENSG00000151611.13	ENSG00000151611	MMAA	Reported infection	chr4:145667298	1.47051	0.744722	2.90362	0.266629
chr8:668792:673289:ENSG00000104714.13	ENSG00000104714	ERICH1	Reported infection	chr8:661571	1.00887	0.99327	1.02472	0.266655
chr19:51969131:51974346:ENSG00000256683.6	ENSG00000256683	ZNF350	Critical illness	chr19:51968150	1.57643	0.70613	3.51935	0.266656
chr19:44905923:44906602:ENSG00000130203.9	ENSG00000130203	APOE	Hospitalization	chr19:44905910	0.558246	0.19955	1.56171	0.266716
chr2:119367644:119368188:ENSG00000155368.16	ENSG00000155368	DBI	Hospitalization	chr2:119376083	1.74372	0.653556	4.65233	0.266787
chr3:64685338:64799465:ENSG00000241684.5	ENSG00000241684	ADAMTS9-AS2	Critical illness	chr3:64762931	0.989811	0.972079	1.00787	0.266801
chr1:2556696:2556977:ENSG00000238164.6	ENSG00000238164	TNFRSF14-AS1	Reported infection	chr1:2563346	1.29246	0.821729	2.03284	0.266894
chr1:2558468:2559823:ENSG00000157873.17	ENSG00000157873	TNFRSF14	Reported infection	chr1:2563346	0.748509	0.44886	1.2482	0.266894
chr16:65053928:65121880:ENSG00000140937.13	ENSG00000140937	CDH11	Hospitalization	chr16:65188401	0.971684	0.923624	1.02224	0.267052
chr2:131472182:131491876:ENSG00000173272.15	ENSG00000173272	MZT2A	Hospitalization	All - Inverse variance weighted	1.01213	0.990804	1.03392	0.267059
chr19:57492211:57494368:ENSG00000105136.20	ENSG00000105136	ZNF419	Hospitalization	chr19:57494168	1.02529	0.981048	1.07153	0.267082
chr19:57492211:57494368:ENSG00000152439.12	ENSG00000152439	ZNF773	Hospitalization	chr19:57494168	1.02871	0.978549	1.08145	0.267082
chr16:68356797:68357054:ENSG00000132600.16	ENSG00000132600	PRMT7	Hospitalization	chr16:68384908	0.977168	0.938111	1.01785	0.26709
chr8:144978553:144994479:ENSG00000196922.10	ENSG00000196922	ZNF252P	Hospitalization	chr8:145071631	1.96077	0.596971	6.44022	0.267115
chr15:96118976:96121831:ENSG00000247809.7	ENSG00000247809	NR2F2-AS1	Reported infection	chr15:96118966	1.01778	0.986584	1.04997	0.267163
chr4:141689035:141719366:ENSG00000164136.16	ENSG00000164136	IL15	Critical illness	chr4:141716152	2.4845	0.497849	12.3988	0.267174
chr5:180613110:180613584:ENSG00000037280.15	ENSG00000037280	FLT4	Hospitalization	chr5:180610317	0.969473	0.917799	1.02406	0.267269
chr5:96768431:96776404:ENSG00000164307.12	ENSG00000164307	ERAP1	Hospitalization	chr5:96761124	0.983633	0.955366	1.01274	0.26734
chr17:75899674:75900774:ENSG00000204316.12	ENSG00000204316	MRPL38	Critical illness	chr17:75900952	0.539841	0.181624	1.60457	0.267349
chr19:1049005:1049318:ENSG00000064687.12	ENSG00000064687	ABCA7	Reported infection	chr19:1049270	0.838322	0.613844	1.14489	0.267411
chr16:8851050:8855034:ENSG00000260276.2	ENSG00000260276		Hospitalization	chr16:8837170	0.964032	0.9036	1.02851	0.267421
chr19:48624430:48625891:ENSG00000063176.15	ENSG00000063176	SPHK2	Critical illness	chr19:47858124	0.362396	0.0602643	2.17925	0.267466
chr1:180430262:180492269:ENSG00000230124.6	ENSG00000230124	ACBD6	Critical illness	chr1:180270400	1.73186	0.655944	4.57255	0.267562
chr10:71755466:71773358:ENSG00000107738.19	ENSG00000107738	VSIR	Hospitalization	chr10:71760875	0.974739	0.931633	1.01984	0.267574
chr7:140459936:140460122:ENSG00000133606.10	ENSG00000133606	MKRN1	Hospitalization	chr7:140446894	1.76383	0.646735	4.81047	0.267608
chr18:74511013:74512448:ENSG00000133313.14	ENSG00000133313	CNDP2	Reported infection	chr18:74511175	0.985048	0.959155	1.01164	0.267649
chr22:19976677:19977415:ENSG00000099889.13	ENSG00000099889	ARVCF	Reported infection	chr22:20015629	0.988162	0.967571	1.00919	0.267665
chr9:129834766:129835139:ENSG00000136819.15	ENSG00000136819	C9orf78	Reported infection	chr9:129798434	1.01275	0.990303	1.03572	0.267841
chr20:18412853:18414348:ENSG00000089091.16	ENSG00000089091	DZANK1	Reported infection	chr20:18422483	0.996436	0.990161	1.00275	0.26787
chr17:75042277:75042529:ENSG00000167863.11	ENSG00000167863	ATP5PD	Critical illness	chr17:75048093	1.60565	0.694797	3.71059	0.267879
chr15:52582307:52584745:ENSG00000128989.10	ENSG00000128989	ARPP19	Hospitalization	chr15:53149732	2.73382	0.461371	16.199	0.267929
chr19:48298340:48302694:ENSG00000105479.15	ENSG00000105479	ODAD1	Reported infection	chr19:48308716	0.76861	0.482357	1.22474	0.268241
chr16:50313491:50313958:ENSG00000121281.12	ENSG00000121281	ADCY7	Critical illness	chr16:50356858	1.04783	0.964638	1.1382	0.268307
chr15:41837959:41840025:ENSG00000243789.10	ENSG00000243789	JMJD7	Hospitalization	chr15:41833793	0.598291	0.240917	1.48579	0.268371
chr19:1373160:1376145:ENSG00000160953.15	ENSG00000160953	PWWP3A	Hospitalization	chr19:1355351	0.485215	0.134815	1.74634	0.268411
chr7:74060032:74062210:ENSG00000232415.1	ENSG00000232415	ELN-AS1	Reported infection	chr7:74042925	1.26826	0.832555	1.93197	0.268461
chr7:2601464:2604881:ENSG00000106012.17	ENSG00000106012	IQCE	Hospitalization	chr7:2605498	1.78052	0.640806	4.94728	0.268534
chr2:126682874:126690255:ENSG00000136732.14	ENSG00000136732	GYPC	Hospitalization	chr2:126684029	1.01307	0.990028	1.03665	0.268606
chr11:7435977:7440127:ENSG00000251364.6	ENSG00000251364	SYT9-AS1	Hospitalization	chr11:7435963	1.01737	0.986793	1.0489	0.268657
chr6:73771581:73780424:ENSG00000156535.13	ENSG00000156535	CD109	Reported infection	chr6:74615978	1.29427	0.819455	2.04421	0.268674
chr10:43373783:43374470:ENSG00000150201.14	ENSG00000150201	FXYD4	Hospitalization	chr10:43373649	0.682642	0.347043	1.34277	0.268694
chr2:241749298:241750151:ENSG00000180902.17	ENSG00000180902	D2HGDH	Hospitalization	chr2:241750542	0.990696	0.97442	1.00724	0.2687
chr3:17622765:17623849:ENSG00000131374.14	ENSG00000131374	TBC1D5	Hospitalization	chr3:17470790	1.02593	0.980425	1.07354	0.268781
chr3:170361429:170381244:ENSG00000136603.13	ENSG00000136603	SKIL	Hospitalization	chr3:170249965	1.84845	0.622205	5.49138	0.268786
chr1:962917:963032:ENSG00000187961.13	ENSG00000187961	KLHL17	Critical illness	chr1:944307	2.39209	0.509739	11.2255	0.268863
chr5:141630125:141636548:ENSG00000171720.9	ENSG00000171720	HDAC3	Hospitalization	chr5:141636721	0.542067	0.183071	1.60504	0.268873
chr8:95034122:95035454:ENSG00000156170.12	ENSG00000156170	NDUFAF6	Critical illness	chr8:95026731	1.02925	0.977965	1.08323	0.268903
chr1:31698172:31698483:ENSG00000084636.17	ENSG00000084636	COL16A1	Critical illness	chr1:31695317	1.03111	0.976604	1.08865	0.268918
chr16:57785001:57785464:ENSG00000140859.15	ENSG00000140859	KIFC3	Reported infection	chr16:57785023	1.01065	0.991849	1.0298	0.268939
chr2:173910257:173913070:ENSG00000172845.14	ENSG00000172845	SP3	Critical illness	chr2:173929920	1.80645	0.633081	5.1546	0.268979
chr2:39643529:39646262:ENSG00000231312.6	ENSG00000231312	MAP4K3-DT	Reported infection	chr2:39644016	1.00527	0.995943	1.01469	0.269017
chr10:68483588:68487144:ENSG00000138346.14	ENSG00000138346	DNA2	Hospitalization	chr10:68457295	0.634716	0.283443	1.42132	0.269083
chr10:68483588:68487144:ENSG00000122912.14	ENSG00000122912	SLC25A16	Hospitalization	chr10:68457295	0.634716	0.283443	1.42132	0.269083
chr11:68043653:68043798:ENSG00000110719.9	ENSG00000110719	TCIRG1	Hospitalization	chr11:68043795	1.00745	0.994274	1.0208	0.269089
chr7:17286516:17299060:ENSG00000237773.5	ENSG00000237773		Reported infection	All - Inverse variance weighted	1.00658	0.994938	1.01836	0.269133
chr6:166943089:166943995:ENSG00000026297.15	ENSG00000026297	RNASET2	Critical illness	chr6:166946359	1.15865	0.892312	1.50447	0.269174
chr19:567624:571440:ENSG00000267751.5	ENSG00000267751	BSG-AS1	Hospitalization	chr19:563639	0.585089	0.226093	1.51411	0.269221
chr17:4499417:4525057:ENSG00000183018.8	ENSG00000183018	SPNS2	Reported infection	chr17:4513340	0.735257	0.426092	1.26875	0.269232
chr12:50768223:50780140:ENSG00000123268.8	ENSG00000123268	ATF1	Critical illness	chr12:50810512	0.973525	0.928268	1.02099	0.269264
chr3:125469519:125476695:ENSG00000114520.10	ENSG00000114520	SNX4	Hospitalization	chr3:125501978	0.588689	0.229932	1.50721	0.26931
chr10:88941390:88943797:ENSG00000107796.13	ENSG00000107796	ACTA2	Hospitalization	chr10:88941888	0.972384	0.92525	1.02192	0.269311
chr15:42515354:42545136:ENSG00000092531.9	ENSG00000092531	SNAP23	Reported infection	chr15:42486149	0.985816	0.961143	1.01112	0.269318
chr17:79835712:79835977:ENSG00000141582.14	ENSG00000141582	CBX4	Hospitalization	chr17:79836024	1.59675	0.696029	3.66306	0.269325
chr3:179588995:179592644:ENSG00000136522.13	ENSG00000136522	MRPL47	Hospitalization	chr3:179630941	1.99086	0.586584	6.75699	0.269426
chr7:150793600:150796366:ENSG00000106565.17	ENSG00000106565	TMEM176B	Reported infection	chr7:150792712	1.00753	0.9942	1.02104	0.269651
chr14:23960003:23967211:ENSG00000157326.18	ENSG00000157326	DHRS4	Hospitalization	All - MR Egger	1.02681	0.992193	1.06263	0.269679
chr6:2955670:2955952:ENSG00000124570.17	ENSG00000124570	SERPINB6	Critical illness	chr6:2963136	0.948658	0.863896	1.04174	0.269711
chr5:177619389:177620473:ENSG00000246596.6	ENSG00000246596		Critical illness	chr5:177617706	2.10053	0.562251	7.84745	0.269725
chr14:34435304:34455787:ENSG00000165389.6	ENSG00000165389	SPTSSA	Reported infection	chr14:34463595	1.27259	0.829428	1.95252	0.269732
chr14:50116179:50116287:ENSG00000100483.13	ENSG00000100483	VCPKMT	Critical illness	chr14:50167103	2.21569	0.539426	9.10092	0.269737
chr3:66263379:66304453:ENSG00000144741.17	ENSG00000144741	SLC25A26	Hospitalization	chr3:66304487	1.01419	0.989122	1.03989	0.269874
chr20:57604769:57610149:ENSG00000124256.14	ENSG00000124256	ZBP1	Critical illness	chr20:57605507	2.24943	0.532867	9.49571	0.269906
chr19:54634021:54634641:ENSG00000104972.15	ENSG00000104972	LILRB1	Reported infection	chr19:54646614	1.01281	0.990165	1.03597	0.269929
chr19:54312148:54312537:ENSG00000187116.13	ENSG00000187116	LILRA5	Reported infection	chr19:54316893	0.773613	0.490301	1.22063	0.269965
chr19:58259691:58278523:ENSG00000268516.2	ENSG00000268516	ZNF8-DT	Reported infection	chr19:58286771	0.733825	0.423393	1.27186	0.270055
chr15:31216037:31219289:ENSG00000259448.2	ENSG00000259448	LINC02352	Hospitalization	chr15:31216568	0.582665	0.223116	1.52162	0.270087
chr16:11387295:11390105:ENSG00000188897.8	ENSG00000188897		Critical illness	chr16:11387988	0.51237	0.156106	1.68169	0.270129
chr11:60280716:60292225:ENSG00000110079.16	ENSG00000110079	MS4A4A	Reported infection	chr11:60282652	0.992725	0.979926	1.00569	0.270135
chr11:77015117:77016675:ENSG00000078124.11	ENSG00000078124	ACER3	Reported infection	chr11:77134134	1.36789	0.7838	2.38725	0.270207
chr19:44658765:44661292:ENSG00000073008.14	ENSG00000073008	PVR	Critical illness	chr19:44658770	1.03951	0.970313	1.11364	0.270229
chr12:120098935:120099030:ENSG00000111737.11	ENSG00000111737	RAB35	Hospitalization	chr12:120100473	1.02938	0.977729	1.08375	0.270274
chr13:113795387:113799339:ENSG00000184497.12	ENSG00000184497	TMEM255B	Hospitalization	chr13:113795389	0.989774	0.971852	1.00803	0.270281
chr2:6840678:6849279:ENSG00000134326.11	ENSG00000134326	CMPK2	Reported infection	chr2:7724270	0.979783	0.944831	1.01603	0.270466
chr4:2469229:2490337:ENSG00000063978.15	ENSG00000063978	RNF4	Reported infection	chr4:2836344	1.02065	0.984211	1.05843	0.270508
chr22:38202238:38213823:ENSG00000185022.11	ENSG00000185022	MAFF	Hospitalization	chr22:38202227	1.30759	0.811506	2.10693	0.27053
chr17:42102312:42103608:ENSG00000108771.12	ENSG00000108771	DHX58	Reported infection	chr17:42103794	1.43837	0.753415	2.74602	0.270557
chr10:87001736:87004325:ENSG00000261011.1	ENSG00000261011	AGAP11	Hospitalization	chr10:87011039	1.01861	0.985739	1.05257	0.27061
chr1:111120693:111126227:ENSG00000156171.14	ENSG00000156171	DRAM2	Hospitalization	chr1:111082591	0.975333	0.932941	1.01965	0.270634
chr11:292997:293163:ENSG00000142102.15	ENSG00000142102	PGGHG	Hospitalization	chr11:293188	1.01531	0.988233	1.04312	0.270636
chr12:110453871:110457510:ENSG00000111231.8	ENSG00000111231	GPN3	Reported infection	chr12:110862289	0.732917	0.421637	1.27401	0.270681
chr10:125785839:125794880:ENSG00000188690.12	ENSG00000188690	UROS	Hospitalization	chr10:125820556	1.01313	0.989883	1.03693	0.270697
chr3:146533550:146544467:ENSG00000188313.12	ENSG00000188313	PLSCR1	Critical illness	chr3:146534580	0.493114	0.140126	1.7353	0.270742
chr17:76544370:76545530:ENSG00000214140.10	ENSG00000214140	PRCD	Critical illness	chr17:76544835	0.408452	0.0829929	2.01021	0.270804
chr6:24710589:24714318:ENSG00000112308.12	ENSG00000112308	C6orf62	Reported infection	chr6:24716828	1.03445	0.973935	1.09872	0.270808
chr20:35626803:35627280:ENSG00000214078.12	ENSG00000214078	CPNE1	Reported infection	chr20:35626801	1.0034	0.997359	1.00947	0.270818
chr1:1737809:1738321:ENSG00000215790.6	ENSG00000215790	SLC35E2A	Critical illness	chr1:1740343	0.954296	0.878049	1.03716	0.270856
chr1:1737809:1738321:ENSG00000189339.11	ENSG00000189339	SLC35E2B	Critical illness	chr1:1740343	0.951705	0.871438	1.03937	0.270856
chr4:2799305:2820614:ENSG00000087266.15	ENSG00000087266	SH3BP2	Critical illness	chr4:2798202	0.96588	0.907997	1.02745	0.270885
chr14:24291219:24292184:ENSG00000157379.13	ENSG00000157379	DHRS1	Reported infection	chr14:24307251	0.977803	0.939491	1.01768	0.271003
chr21:29070337:29073531:ENSG00000156261.12	ENSG00000156261	CCT8	Hospitalization	chr21:29089052	1.85983	0.615963	5.61552	0.271108
chr14:100305327:100305660:ENSG00000197119.12	ENSG00000197119	SLC25A29	Critical illness	chr14:100305235	0.434171	0.0982199	1.91921	0.271222
chr1:204447578:204449185:ENSG00000133056.13	ENSG00000133056	PIK3C2B	Reported infection	chr1:204437293	1.23936	0.845606	1.81647	0.271249
chr16:28869383:28872190:ENSG00000178188.14	ENSG00000178188	SH2B1	Reported infection	chr16:28872006	1.00954	0.992604	1.02677	0.271293
chr5:150932294:150942218:ENSG00000197083.11	ENSG00000197083	ZNF300P1	Hospitalization	chr5:150926970	0.986651	0.9633	1.01057	0.27145
chr3:123528474:123567762:ENSG00000206527.9	ENSG00000206527	HACD2	Reported infection	chr3:123712400	1.46292	0.742588	2.88201	0.271469
chr2:172464574:172495375:ENSG00000225205.5	ENSG00000225205	PDK1-AS1	Hospitalization	chr2:172465821	0.480642	0.130226	1.77396	0.271499
chr2:172464574:172495375:ENSG00000232788.1	ENSG00000232788	ITGA6-AS1	Hospitalization	chr2:172465821	0.480642	0.130226	1.77396	0.271499
chr7:102596107:102599860:ENSG00000105808.17	ENSG00000105808	RASA4	Critical illness	All - Inverse variance weighted	0.965252	0.906279	1.02806	0.27153
chr17:81288945:81289691:ENSG00000157637.12	ENSG00000157637	SLC38A10	Critical illness	chr17:81102579	1.04898	0.963272	1.14231	0.271546
chr3:158804371:158807040:ENSG00000118855.18	ENSG00000118855	MFSD1	Critical illness	chr3:158805171	0.476223	0.126892	1.78725	0.271584
chr19:18430930:18431647:ENSG00000130511.15	ENSG00000130511	SSBP4	Reported infection	chr19:18428428	1.00885	0.993127	1.02482	0.271647
chr4:118605819:118608658:ENSG00000260404.3	ENSG00000260404		Critical illness	chr4:118641894	0.972213	0.924572	1.02231	0.271654
chr12:120579923:120580996:ENSG00000167272.10	ENSG00000167272	POP5	Hospitalization	chr12:120578108	1.38671	0.774143	2.48401	0.271665
chr5:42629103:42688890:ENSG00000112964.13	ENSG00000112964	GHR	Hospitalization	chr5:42631162	0.74606	0.442497	1.25788	0.2717
chr1:41849089:41918413:ENSG00000127124.14	ENSG00000127124	HIVEP3	Critical illness	chr1:41862143	0.49276	0.139492	1.74069	0.271707
chr7:1936897:1940088:ENSG00000002822.15	ENSG00000002822	MAD1L1	Critical illness	chr7:2210698	0.315699	0.0403956	2.46725	0.271736
chr22:42808890:42817142:ENSG00000242247.10	ENSG00000242247	ARFGAP3	Reported infection	chr22:42837259	1.08566	0.937604	1.2571	0.271901
chr7:27632445:27649473:ENSG00000106049.8	ENSG00000106049	HIBADH	Hospitalization	chr7:27653685	1.93537	0.595228	6.2928	0.27239
chr2:9474647:9478222:ENSG00000134330.18	ENSG00000134330	IAH1	Critical illness	chr2:9476032	1.53455	0.714118	3.29754	0.272537
chr17:82720363:82720761:ENSG00000141560.14	ENSG00000141560	FN3KRP	Reported infection	chr17:82721579	0.913675	0.777583	1.07359	0.272593
chr12:125134852:125142092:ENSG00000081760.16	ENSG00000081760	AACS	Critical illness	chr12:125139774	0.957936	0.887122	1.0344	0.27275
chr5:177604541:177605045:ENSG00000027847.13	ENSG00000027847	B4GALT7	Reported infection	chr5:177605049	0.994023	0.983429	1.00473	0.272787
chr11:124748763:124749708:ENSG00000019102.11	ENSG00000019102	VSIG2	Hospitalization	chr11:124038595	1.62034	0.683893	3.83906	0.272799
chr14:69352170:69353332:ENSG00000100626.16	ENSG00000100626	GALNT16	Reported infection	chr14:69351882	1.0127	0.990116	1.03579	0.272829
chr14:95436966:95439033:ENSG00000176438.12	ENSG00000176438	SYNE3	Reported infection	chr14:95436970	0.99395	0.983228	1.00479	0.272841
chr13:60410164:60439688:ENSG00000083544.13	ENSG00000083544	TDRD3	Critical illness	chr13:60444429	0.651454	0.302806	1.40153	0.272919
chr20:25686466:25696759:ENSG00000130684.13	ENSG00000130684	ZNF337	Reported infection	chr20:25328971	0.671748	0.329836	1.36809	0.27293
chr16:28826390:28829401:ENSG00000168488.18	ENSG00000168488	ATXN2L	Hospitalization	chr16:28826752	0.930556	0.818195	1.05835	0.272975
chr7:150338439:150338615:ENSG00000106538.9	ENSG00000106538	RARRES2	Reported infection	chr7:150338437	1.00396	0.996891	1.01107	0.273134
chr11:68929357:68933299:ENSG00000132740.8	ENSG00000132740	IGHMBP2	Hospitalization	chr11:68960418	0.962979	0.900148	1.0302	0.273157
chr22:41586193:41588659:ENSG00000100417.11	ENSG00000100417	PMM1	Critical illness	chr22:41588775	1.51379	0.720984	3.17838	0.273273
chr16:72074385:72075145:ENSG00000261701.6	ENSG00000261701	HPR	Hospitalization	All - MR Egger	1.05785	1.0058	1.11261	0.273304
chr2:200877037:200877497:ENSG00000240344.8	ENSG00000240344	PPIL3	Hospitalization	chr2:200877622	1.19163	0.870737	1.63078	0.273402
chr1:224300663:224303723:ENSG00000143748.17	ENSG00000143748	NVL	Critical illness	chr1:224301709	0.94517	0.854441	1.04553	0.273435
chr7:99559007:99560533:ENSG00000197343.10	ENSG00000197343	ZNF655	Reported infection	chr7:99336714	1.37281	0.778628	2.42042	0.273456
chr1:111120693:111126227:ENSG00000156171.14	ENSG00000156171	DRAM2	Reported infection	chr1:111082591	0.987585	0.965745	1.00992	0.273533
chr9:2161035:2161686:ENSG00000080503.22	ENSG00000080503	SMARCA2	Critical illness	chr9:2633263	0.94424	0.852069	1.04638	0.273587
chr16:1809382:1809754:ENSG00000063854.12	ENSG00000063854	HAGH	Hospitalization	chr16:1809431	0.990824	0.974608	1.00731	0.273602
chr15:73916447:73919838:ENSG00000261801.5	ENSG00000261801	LOXL1-AS1	Hospitalization	chr15:73922542	0.555359	0.193752	1.59185	0.273658
chr12:57395818:57398057:ENSG00000179912.20	ENSG00000179912	R3HDM2	Critical illness	chr12:57333518	2.07865	0.560619	7.70719	0.273777
chr7:5229738:5230835:ENSG00000157954.14	ENSG00000157954	WIPI2	Reported infection	chr7:5229793	0.988054	0.967015	1.00955	0.273801
chr11:65864613:65864720:ENSG00000172732.11	ENSG00000172732	MUS81	Hospitalization	chr11:66722448	0.953968	0.876741	1.038	0.273901
chr20:39010404:39014880:ENSG00000101452.14	ENSG00000101452	DHX35	Reported infection	chr20:39010566	1.00613	0.995174	1.01721	0.273959
chr12:103947430:103953386:ENSG00000166598.14	ENSG00000166598	HSP90B1	Hospitalization	chr12:103978878	0.952816	0.87378	1.039	0.273964
chr7:16636455:16645507:ENSG00000106524.8	ENSG00000106524	ANKMY2	Critical illness	chr7:16644622	3.92056	0.33897	45.3455	0.274031
chr10:4842504:4847148:ENSG00000165568.17	ENSG00000165568	AKR1E2	Hospitalization	chr10:4897317	0.979189	0.942976	1.01679	0.274032
chr4:101790950:101855035:ENSG00000153064.11	ENSG00000153064	BANK1	Reported infection	chr4:101819845	1.31062	0.806933	2.12871	0.274349
chr16:15879888:15882949:ENSG00000133393.12	ENSG00000133393	CEP20	Reported infection	chr16:15887406	0.990656	0.974118	1.00747	0.274366
chr2:99161668:99169550:ENSG00000158411.11	ENSG00000158411	MITD1	Critical illness	chr2:99192332	1.95032	0.588714	6.4611	0.27438
chr2:219387163:219387576:ENSG00000123992.18	ENSG00000123992	DNPEP	Reported infection	chr2:219384531	1.02086	0.98376	1.05935	0.274393
chr3:52686105:52686769:ENSG00000163938.16	ENSG00000163938	GNL3	Reported infection	chr3:52508903	1.31056	0.806848	2.12874	0.274489
chr7:135187169:135189344:ENSG00000105875.13	ENSG00000105875	WDR91	Reported infection	chr7:135201214	0.990316	0.973182	1.00775	0.274495
chr7:112206807:112286877:ENSG00000198839.9	ENSG00000198839	ZNF277	Critical illness	chr7:112287651	0.450925	0.108053	1.88179	0.274555
chr1:161519991:161523290:ENSG00000143226.13	ENSG00000143226	FCGR2A	Hospitalization	chr1:161522854	1.01279	0.98996	1.03615	0.27456
chr2:85847562:85847861:ENSG00000115525.17	ENSG00000115525	ST3GAL5	Reported infection	chr2:85857408	0.864615	0.666023	1.12242	0.274581
chr17:37406949:37411269:ENSG00000276234.4	ENSG00000276234	TADA2A	Hospitalization	chr17:37398114	0.4964	0.141305	1.74384	0.274606
chr11:75477795:75490237:ENSG00000158555.14	ENSG00000158555	GDPD5	Critical illness	chr11:75473830	0.36364	0.0592205	2.23291	0.274636
chr5:39269819:39270569:ENSG00000082074.15	ENSG00000082074	FYB1	Reported infection	chr5:39420293	1.41078	0.760844	2.6159	0.27467
chr11:83072702:83073303:ENSG00000246067.7	ENSG00000246067	RAB30-DT	Reported infection	chr11:83072772	0.810674	0.556282	1.1814	0.274671
chr17:50548161:50548283:ENSG00000006282.20	ENSG00000006282	SPATA20	Reported infection	chr17:50548182	1.00998	0.99214	1.02815	0.274699
chr19:14772497:14773938:ENSG00000127507.17	ENSG00000127507	ADGRE2	Reported infection	chr19:14773758	0.989792	0.971735	1.00818	0.274722
chr10:121962107:121963238:ENSG00000107672.14	ENSG00000107672	NSMCE4A	Critical illness	chr10:121945367	2.70549	0.453462	16.1417	0.274767
chr7:158641554:158644289:ENSG00000146918.19	ENSG00000146918	NCAPG2	Reported infection	chr7:158646806	1.00885	0.993023	1.02493	0.274797
chr9:129828252:129829236:ENSG00000136819.15	ENSG00000136819	C9orf78	Reported infection	chr9:129828152	1.00667	0.994734	1.01874	0.274806
chr2:61185618:61186446:ENSG00000173209.22	ENSG00000173209	AHSA2P	Reported infection	chr2:61185957	0.991867	0.977436	1.00651	0.274845
chr19:20935047:20948744:ENSG00000105750.14	ENSG00000105750	ZNF85	Critical illness	chr19:20943756	1.0489	0.962754	1.14275	0.274902
chr2:113596203:113596381:ENSG00000146556.14	ENSG00000146556	WASH2P	Hospitalization	chr2:113599773	1.01094	0.991382	1.03089	0.274948
chr15:78939171:78944778:ENSG00000103811.15	ENSG00000103811	CTSH	Reported infection	chr15:78951388	1.01368	0.989251	1.03871	0.275019
chr7:107169027:107179879:ENSG00000105856.13	ENSG00000105856	HBP1	Critical illness	chr7:107215867	2.18728	0.53646	8.91811	0.275063
chr17:50479762:50482091:ENSG00000136444.9	ENSG00000136444	RSAD1	Hospitalization	chr17:50479965	0.726562	0.409357	1.28956	0.275175
chr15:75349339:75352111:ENSG00000140398.13	ENSG00000140398	NEIL1	Hospitalization	chr15:75519647	0.97371	0.928213	1.02144	0.275186
chr5:83258677:83353125:ENSG00000152422.15	ENSG00000152422	XRCC4	Hospitalization	chr5:82932909	1.0745	0.944366	1.22256	0.275314
chr4:139139497:139176967:ENSG00000109381.19	ENSG00000109381	ELF2	Reported infection	chr4:139059873	1.01198	0.990551	1.03387	0.275464
chr7:67309715:67330263:ENSG00000106610.14	ENSG00000106610	STAG3L4	Hospitalization	chr7:67318834	0.774097	0.488579	1.22647	0.275474
chr3:48694240:48694459:ENSG00000068745.14	ENSG00000068745	IP6K2	Reported infection	chr3:48694528	0.99559	0.987713	1.00353	0.275488
chr8:22101851:22102145:ENSG00000158863.21	ENSG00000158863	FHIP2B	Hospitalization	chr8:22102127	0.985795	0.960764	1.01148	0.275614
chr22:31815212:31819022:ENSG00000100150.16	ENSG00000100150	DEPDC5	Hospitalization	chr22:31815426	1.53674	0.709692	3.32761	0.275711
chr10:13638923:13644917:ENSG00000239665.8	ENSG00000239665		Reported infection	chr10:13632147	1.01116	0.991177	1.03155	0.275783
chr7:4781312:4783316:ENSG00000242802.6	ENSG00000242802	AP5Z1	Reported infection	chr7:4786969	1.00798	0.993675	1.02248	0.27584
chr16:50313491:50313958:ENSG00000121281.12	ENSG00000121281	ADCY7	Hospitalization	chr16:50309400	0.98635	0.962267	1.01104	0.275841
chr10:13100302:13109112:ENSG00000123240.16	ENSG00000123240	OPTN	Critical illness	All - Inverse variance weighted	0.962544	0.898657	1.03097	0.275948
chr4:8373628:8374068:ENSG00000087008.15	ENSG00000087008	ACOX3	Hospitalization	chr4:8374086	1.01879	0.985235	1.05349	0.275963
chr22:41515917:41517297:ENSG00000100412.15	ENSG00000100412	ACO2	Reported infection	chr22:41517473	0.896584	0.736707	1.09116	0.275984
chr2:230253417:230255452:ENSG00000079263.18	ENSG00000079263	SP140	Reported infection	chr2:230252832	1.01646	0.987029	1.04678	0.276076
chr17:80207685:80209402:ENSG00000181523.12	ENSG00000181523	SGSH	Reported infection	chr17:80207505	0.98785	0.966356	1.00982	0.276081
chr14:24323833:24324062:ENSG00000129467.13	ENSG00000129467	ADCY4	Critical illness	chr14:24323760	0.978	0.939618	1.01795	0.276148
chr4:16191523:16213768:ENSG00000169762.16	ENSG00000169762	TAPT1	Critical illness	chr4:16202634	1.04828	0.962982	1.14113	0.27622
chr19:53427219:53431739:ENSG00000160336.14	ENSG00000160336	ZNF761	Hospitalization	chr19:53432513	1.01917	0.98492	1.05461	0.276261
chr19:53427219:53431739:ENSG00000241015.2	ENSG00000241015	TPM3P9	Hospitalization	chr19:53432513	1.01917	0.98492	1.05461	0.276261
chr22:30287560:30289385:ENSG00000099992.15	ENSG00000099992	TBC1D10A	Critical illness	chr22:30303139	0.55452	0.191827	1.60297	0.276274
chr22:30287560:30289385:ENSG00000239282.7	ENSG00000239282	CASTOR1	Critical illness	chr22:30303139	0.55452	0.191827	1.60297	0.276274
chr14:69091156:69091674:ENSG00000139990.17	ENSG00000139990	DCAF5	Reported infection	chr14:69050777	0.789352	0.515609	1.20843	0.27631
chr4:20713539:20727285:ENSG00000163138.18	ENSG00000163138	PACRGL	Reported infection	chr4:20737298	1.36716	0.778555	2.40077	0.27632
chr8:616581:625675:ENSG00000104714.13	ENSG00000104714	ERICH1	Hospitalization	chr8:674988	1.028	0.978135	1.08041	0.276358
chr20:26018912:26019076:ENSG00000125804.13	ENSG00000125804	FAM182A	Critical illness	chr20:26005743	0.537448	0.175688	1.64411	0.27641
chr20:26018912:26019076:ENSG00000204556.4	ENSG00000204556		Critical illness	chr20:26005743	0.537448	0.175688	1.64411	0.27641
chr16:84184989:84186901:ENSG00000103168.16	ENSG00000103168	TAF1C	Critical illness	chr16:84185000	0.984787	0.957973	1.01235	0.276425
chr14:104735122:104738376:ENSG00000185100.10	ENSG00000185100	ADSS1	Hospitalization	chr14:104757188	0.643385	0.290748	1.42372	0.276492
chr9:133100382:133100496:ENSG00000160271.14	ENSG00000160271	RALGDS	Hospitalization	chr9:133101553	0.9624	0.898186	1.0312	0.276683
chr11:119019317:119020150:ENSG00000196655.11	ENSG00000196655	TRAPPC4	Reported infection	chr11:118985827	0.988866	0.969116	1.00902	0.276693
chr19:1014473:1020395:ENSG00000182087.12	ENSG00000182087	TMEM259	Hospitalization	chr19:1020674	0.977945	0.939424	1.01804	0.276719
chr4:146175811:146182912:ENSG00000164167.10	ENSG00000164167	LSM6	Reported infection	chr4:146178029	0.995548	0.987572	1.00359	0.276919
chr3:121681865:121690670:ENSG00000173230.15	ENSG00000173230	GOLGB1	Reported infection	chr3:121663357	0.774316	0.488222	1.22806	0.27706
chr4:169621063:169635913:ENSG00000109572.13	ENSG00000109572	CLCN3	Reported infection	chr4:169629176	0.700865	0.369209	1.33044	0.277081
chr2:229880128:229921880:ENSG00000153827.13	ENSG00000153827	TRIP12	Hospitalization	chr2:229936718	0.524118	0.163482	1.68031	0.277098
chr1:99993741:100007034:ENSG00000117620.14	ENSG00000117620	SLC35A3	Hospitalization	chr1:100198123	1.04157	0.967812	1.12095	0.277103
chr17:27642348:27645314:ENSG00000168961.16	ENSG00000168961	LGALS9	Hospitalization	chr17:27634478	1.03586	0.972071	1.10385	0.277252
chr1:229487613:229489955:ENSG00000069248.11	ENSG00000069248	NUP133	Critical illness	chr1:229491144	1.92488	0.590362	6.27611	0.277484
chr12:123459900:123465538:ENSG00000184209.14	ENSG00000184209	SNRNP35	Hospitalization	chr12:123477890	1.99194	0.574298	6.909	0.277495
chr4:184697803:184702089:ENSG00000151725.11	ENSG00000151725	CENPU	Hospitalization	chr4:184700892	0.631708	0.275727	1.44728	0.277503
chr19:39459960:39464798:ENSG00000196235.13	ENSG00000196235	SUPT5H	Critical illness	All - Inverse variance weighted	0.98317	0.953504	1.01376	0.277554
chr16:21479578:21484372:ENSG00000180747.15	ENSG00000180747	SMG1P3	Critical illness	chr16:21389986	0.21593	0.0135726	3.43528	0.277578
chr2:48671680:48679335:ENSG00000242441.7	ENSG00000242441	GTF2A1L	Hospitalization	chr2:48776319	0.982783	0.952451	1.01408	0.277582
chr2:48671680:48679335:ENSG00000068781.21	ENSG00000068781	STON1-GTF2A1L	Hospitalization	chr2:48776319	0.656278	0.306835	1.40369	0.277582
chr19:49557249:49558062:ENSG00000142546.13	ENSG00000142546	NOSIP	Critical illness	chr19:49561541	1.05738	0.956067	1.16942	0.277622
chr12:6029488:6030332:ENSG00000110799.13	ENSG00000110799	VWF	Reported infection	chr12:6033197	1.01631	0.98705	1.04644	0.277699
chr4:82842481:82844386:ENSG00000138674.16	ENSG00000138674	SEC31A	Reported infection	chr4:82798853	1.38459	0.769396	2.49169	0.277705
chr20:35542941:35547412:ENSG00000125991.19	ENSG00000125991	ERGIC3	Reported infection	chr20:35536699	1.1044	0.923117	1.32128	0.277706
chr1:184702996:184706643:ENSG00000116406.18	ENSG00000116406	EDEM3	Critical illness	chr1:184895998	0.95405	0.876355	1.03863	0.277763
chr4:153688047:153702892:ENSG00000137462.6	ENSG00000137462	TLR2	Critical illness	chr4:153701497	2.05172	0.560327	7.51266	0.277803
chr10:113775866:113777124:ENSG00000148735.14	ENSG00000148735	PLEKHS1	Critical illness	chr10:114602741	3.35821	0.376521	29.952	0.277896
chr12:131844081:131845118:ENSG00000198598.6	ENSG00000198598	MMP17	Reported infection	chr12:131844662	1.31274	0.802902	2.14633	0.278002
chr15:64943582:64947404:ENSG00000166839.16	ENSG00000166839	ANKDD1A	Hospitalization	chr15:64944678	1.01063	0.991506	1.03012	0.278014
chr17:79082877:79083020:ENSG00000167280.16	ENSG00000167280	ENGASE	Hospitalization	chr17:79082873	0.990623	0.973902	1.00763	0.278058
chr15:41837959:41840025:ENSG00000243789.10	ENSG00000243789	JMJD7	Reported infection	chr15:41833793	0.779637	0.497215	1.22248	0.278071
chr3:105867591:105868912:ENSG00000114423.18	ENSG00000114423	CBLB	Hospitalization	chr3:105827234	1.02451	0.980641	1.07034	0.278176
chr15:83005692:83008548:ENSG00000169609.13	ENSG00000169609	C15orf40	Hospitalization	chr15:82992049	0.69174	0.355347	1.34658	0.278186
chr12:120446829:120457076:ENSG00000257218.5	ENSG00000257218	GATC	Reported infection	chr12:120497727	1.01449	0.988449	1.04122	0.278195
chr1:21509517:21560626:ENSG00000162551.13	ENSG00000162551	ALPL	Critical illness	chr1:21994508	0.164409	0.00628638	4.29983	0.278315
chr8:640834:668598:ENSG00000104714.13	ENSG00000104714	ERICH1	Critical illness	chr8:650643	0.970983	0.920631	1.02409	0.278426
chr12:6029488:6031444:ENSG00000110799.13	ENSG00000110799	VWF	Reported infection	chr12:6030416	1.01846	0.985321	1.05272	0.27844
chr16:66558348:66565886:ENSG00000217555.12	ENSG00000217555	CKLF	Critical illness	chr16:66562740	0.431523	0.0943895	1.9728	0.278463
chr16:66558348:66565886:ENSG00000089505.17	ENSG00000089505	CMTM1	Critical illness	chr16:66562740	0.431523	0.0943895	1.9728	0.278463
chr7:142801427:142801944:ENSG00000211772.11	ENSG00000211772	TRBC2	Critical illness	chr7:142782059	0.984491	0.95705	1.01272	0.278485
chr13:113801812:113804885:ENSG00000184497.12	ENSG00000184497	TMEM255B	Hospitalization	chr13:113797771	1.01606	0.987193	1.04578	0.278571
chr17:42668303:42669430:ENSG00000068137.14	ENSG00000068137	PLEKHH3	Critical illness	chr17:42493941	1.04079	0.968173	1.11885	0.278617
chr2:241268541:241315570:ENSG00000115677.16	ENSG00000115677	HDLBP	Critical illness	chr2:241296295	1.8305	0.613138	5.46485	0.278632
chr5:52788414:52799889:ENSG00000152684.10	ENSG00000152684	PELO	Hospitalization	chr5:53493979	1.03322	0.973892	1.09617	0.278721
chr5:52788414:52799889:ENSG00000213949.8	ENSG00000213949	ITGA1	Hospitalization	chr5:53493979	1.03275	0.974252	1.09477	0.278721
chr20:58668127:58670512:ENSG00000124222.22	ENSG00000124222	STX16	Reported infection	chr20:58669340	1.01508	0.987954	1.04296	0.278745
chr2:17917871:17929287:ENSG00000170745.11	ENSG00000170745	KCNS3	Critical illness	chr2:17936607	2.56749	0.466105	14.1428	0.278753
chr12:9293910:9294432:ENSG00000111788.10	ENSG00000111788		Critical illness	All - Inverse variance weighted	0.974864	0.930966	1.02083	0.278851
chr3:46679287:46679868:ENSG00000178038.16	ENSG00000178038	ALS2CL	Hospitalization	chr3:46680028	0.956978	0.883759	1.03626	0.278872
chr19:40619493:40623604:ENSG00000090006.17	ENSG00000090006	LTBP4	Hospitalization	chr19:40622510	0.9768	0.936165	1.0192	0.278905
chr12:122030781:122035331:ENSG00000110987.8	ENSG00000110987	BCL7A	Reported infection	chr12:121888065	0.990107	0.972445	1.00809	0.278979
chr10:133263233:133267352:ENSG00000151651.15	ENSG00000151651	ADAM8	Reported infection	All - Inverse variance weighted	0.989851	0.971736	1.0083	0.279051
chr19:40442086:40444215:ENSG00000167565.12	ENSG00000167565	SERTAD3	Critical illness	chr19:40453900	0.554796	0.190886	1.61247	0.279121
chr1:2509930:2510057:ENSG00000157881.13	ENSG00000157881	PANK4	Hospitalization	chr1:2493455	1.7852	0.624995	5.09916	0.279145
chr2:10387810:10396835:ENSG00000115756.12	ENSG00000115756	HPCAL1	Reported infection	chr2:10385862	1.01261	0.989886	1.03586	0.279162
chr13:110647239:110648318:ENSG00000134905.16	ENSG00000134905	CARS2	Critical illness	chr13:110660136	0.974517	0.930001	1.02116	0.279216
chr22:37296065:37297564:ENSG00000100055.20	ENSG00000100055	CYTH4	Hospitalization	chr22:37296796	1.02499	0.980175	1.07185	0.279224
chr12:64091926:64094932:ENSG00000196935.8	ENSG00000196935	SRGAP1	Critical illness	chr12:64091580	1.96234	0.578645	6.65484	0.279272
chr6:35462914:35466244:ENSG00000112039.3	ENSG00000112039	FANCE	Hospitalization	chr6:35461448	0.509586	0.150177	1.72914	0.279488
chr4:101348009:101348324:ENSG00000254531.1	ENSG00000254531		Reported infection	chr4:100779039	0.644695	0.290964	1.42846	0.279495
chr19:54666749:54667638:ENSG00000186818.12	ENSG00000186818	LILRB4	Hospitalization	chr19:54218226	1.03221	0.974574	1.09326	0.279499
chr9:137111754:137112112:ENSG00000176978.13	ENSG00000176978	DPP7	Critical illness	chr9:137112039	1.03394	0.973247	1.09841	0.279553
chr8:102829936:102830126:ENSG00000155096.13	ENSG00000155096	AZIN1	Hospitalization	chr8:102798589	2.02091	0.56455	7.23423	0.279573
chr16:14929421:14929520:ENSG00000183458.13	ENSG00000183458	PKD1P3	Reported infection	chr16:15053868	0.986852	0.963454	1.01082	0.27965
chr3:49360382:49362496:ENSG00000067560.10	ENSG00000067560	RHOA	Hospitalization	chr3:49279905	0.973629	0.927582	1.02196	0.279655
chr7:76030524:76047662:ENSG00000127952.16	ENSG00000127952	STYXL1	Critical illness	chr7:76176371	0.963663	0.901102	1.03057	0.279798
chr3:42913302:42914327:ENSG00000182983.14	ENSG00000182983	ZNF662	Reported infection	chr3:42990386	1.4559	0.736561	2.87777	0.279938
chr19:6750633:6751034:ENSG00000125733.17	ENSG00000125733	TRIP10	Reported infection	chr19:6751268	0.88543	0.710008	1.10419	0.280077
chr22:50522717:50522821:ENSG00000025770.18	ENSG00000025770	NCAPH2	Hospitalization	chr22:50525724	0.566526	0.20203	1.58863	0.28009
chr5:176881750:176881944:ENSG00000160883.10	ENSG00000160883	HK3	Reported infection	chr5:176881869	0.993329	0.981336	1.00547	0.280134
chr4:1000989:1001285:ENSG00000127415.12	ENSG00000127415	IDUA	Critical illness	chr4:1002902	0.978956	0.941891	1.01748	0.280141
chr16:28721032:28723164:ENSG00000184110.14	ENSG00000184110	EIF3C	Reported infection	chr16:28513402	0.989202	0.969903	1.00889	0.280169
chr15:61954554:61958608:ENSG00000129003.15	ENSG00000129003	VPS13C	Hospitalization	chr15:61823632	0.581497	0.217307	1.55604	0.280343
chr1:39026402:39028723:ENSG00000168653.10	ENSG00000168653	NDUFS5	Hospitalization	All - Inverse variance weighted	1.00625	0.994931	1.0177	0.280377
chr9:37773469:37776282:ENSG00000165275.9	ENSG00000165275	TRMT10B	Reported infection	chr9:37755131	0.838701	0.609309	1.15445	0.280605
chr14:91170186:91173289:ENSG00000133943.20	ENSG00000133943	DGLUCY	Hospitalization	chr14:91170188	1.00615	0.995006	1.01741	0.280717
chr19:7541684:7542561:ENSG00000032444.15	ENSG00000032444	PNPLA6	Critical illness	chr19:7542022	0.949926	0.865261	1.04287	0.280781
chr7:149239802:149250159:ENSG00000170260.8	ENSG00000170260	ZNF212	Critical illness	chr7:149385136	0.364921	0.0584273	2.2792	0.280789
chr3:143053794:143056312:ENSG00000163714.17	ENSG00000163714	U2SURP	Reported infection	chr3:142996107	0.839133	0.610115	1.15412	0.280799
chr5:150392790:150393372:ENSG00000070814.17	ENSG00000070814	TCOF1	Hospitalization	chr5:150375777	1.02284	0.981706	1.0657	0.280884
chr2:127848185:127858028:ENSG00000144231.10	ENSG00000144231	POLR2D	Hospitalization	chr2:127843916	1.03093	0.975398	1.08962	0.280929
chr4:184638468:184649395:ENSG00000164305.18	ENSG00000164305	CASP3	Hospitalization	chr4:184709018	0.96875	0.91441	1.02632	0.281072
chr8:73979171:73981155:ENSG00000175606.10	ENSG00000175606	TMEM70	Reported infection	chr8:73978196	0.759125	0.459866	1.25313	0.281195
chr6:25600746:25604812:ENSG00000079691.17	ENSG00000079691	CARMIL1	Hospitalization	chr6:25600740	0.6313	0.273428	1.45757	0.281288
chr17:29568508:29569018:ENSG00000167543.15	ENSG00000167543	TP53I13	Critical illness	chr17:29568510	1.00908	0.992624	1.02581	0.281301
chr4:82842481:82844386:ENSG00000138674.16	ENSG00000138674	SEC31A	Hospitalization	chr4:82798853	1.95577	0.57719	6.62696	0.281343
chr9:97904992:97909960:ENSG00000136932.13	ENSG00000136932	TRMO	Critical illness	chr9:97898542	0.539308	0.17536	1.65861	0.281376
chr1:212433120:212444339:ENSG00000117691.9	ENSG00000117691	NENF	Critical illness	chr1:212439399	3.1063	0.394921	24.433	0.281443
chr8:115620060:115668545:ENSG00000104447.12	ENSG00000104447	TRPS1	Critical illness	chr8:115635862	2.55333	0.463679	14.0604	0.281494
chr20:5111605:5112961:ENSG00000089063.14	ENSG00000089063	TMEM230	Hospitalization	chr20:5064661	0.973539	0.927154	1.02224	0.281621
chr14:105173261:105176534:ENSG00000183828.14	ENSG00000183828	NUDT14	Reported infection	chr14:105175439	0.8837	0.705588	1.10677	0.281663
chr14:105173261:105176534:ENSG00000184916.8	ENSG00000184916	JAG2	Reported infection	chr14:105175439	0.8837	0.705588	1.10677	0.281663
chr18:12817365:12818944:ENSG00000175354.18	ENSG00000175354	PTPN2	Critical illness	chr18:12818923	0.577282	0.212311	1.56965	0.28168
chr1:84563832:84565841:ENSG00000117151.12	ENSG00000117151	CTBS	Reported infection	chr1:84479656	0.812367	0.556472	1.18594	0.281693
chr12:95252071:95262906:ENSG00000028203.17	ENSG00000028203	VEZT	Critical illness	chr12:95217365	3.00598	0.405254	22.2969	0.281702
chr11:7665546:7667728:ENSG00000166394.14	ENSG00000166394	CYB5R2	Hospitalization	chr11:7655896	1.02521	0.979776	1.07275	0.281707
chr3:32159674:32165814:ENSG00000152642.10	ENSG00000152642	GPD1L	Critical illness	chr3:32186959	0.972311	0.923849	1.02332	0.281743
chr11:3702892:3705200:ENSG00000110713.15	ENSG00000110713	NUP98	Critical illness	All - Inverse variance weighted	1.01886	0.98478	1.05412	0.281779
chr5:1548476:1574182:ENSG00000251532.1	ENSG00000251532		Critical illness	chr5:1575187	0.926225	0.805542	1.06499	0.281939
chr2:675630:677289:ENSG00000151353.14	ENSG00000151353	TMEM18	Critical illness	All - MR Egger	1.03592	1.00249	1.07047	0.281952
chr22:31815212:31819022:ENSG00000100150.16	ENSG00000100150	DEPDC5	Reported infection	chr22:31815426	1.2029	0.859095	1.68428	0.282091
chr2:113705548:113717753:ENSG00000115084.13	ENSG00000115084	SLC35F5	Hospitalization	chr2:113704512	1.47104	0.728024	2.97235	0.282159
chr22:18161935:18167255:ENSG00000184979.9	ENSG00000184979	USP18	Critical illness	chr22:18161935	0.527276	0.164216	1.69301	0.282219
chr19:20406132:20408950:ENSG00000231205.11	ENSG00000231205	ZNF826P	Critical illness	chr19:20406089	1.67292	0.654733	4.27452	0.282334
chr16:30003526:30003650:ENSG00000169592.14	ENSG00000169592	INO80E	Critical illness	chr16:30004016	0.979691	0.943716	1.01704	0.282423
chr17:18532597:18532712:ENSG00000273018.5	ENSG00000273018	FAM106A	Reported infection	chr17:18572316	1.17288	0.876881	1.56879	0.282559
chr4:4240479:4246202:ENSG00000132406.11	ENSG00000132406	TMEM128	Hospitalization	chr4:4245065	1.01628	0.986784	1.04665	0.282587
chr1:226639658:226641921:ENSG00000143772.9	ENSG00000143772	ITPKB	Reported infection	chr1:226833915	0.736933	0.422289	1.28602	0.282593
chr14:105742385:105771112:ENSG00000211896.7	ENSG00000211896	IGHG1	Reported infection	chr14:105742782	0.994426	0.984336	1.00462	0.282704
chr14:105742385:105771112:ENSG00000211897.8	ENSG00000211897	IGHG3	Reported infection	chr14:105742782	0.99446	0.984431	1.00459	0.282704
chr16:85671098:85672405:ENSG00000131149.18	ENSG00000131149	GSE1	Reported infection	chr16:85672441	1.31835	0.796181	2.18298	0.282761
chr14:92049814:92050341:ENSG00000066427.21	ENSG00000066427	ATXN3	Critical illness	chr14:92057654	1.01416	0.988473	1.04051	0.282762
chr3:121637256:121642927:ENSG00000180353.10	ENSG00000180353	HCLS1	Critical illness	chr3:121623834	0.960819	0.893238	1.03351	0.282766
chr17:19378101:19378896:ENSG00000166484.19	ENSG00000166484	MAPK7	Critical illness	chr17:19377693	0.946236	0.855457	1.04665	0.282854
chr7:140696842:140702866:ENSG00000090266.12	ENSG00000090266	NDUFB2	Hospitalization	chr7:140705906	0.740276	0.427584	1.28164	0.282875
chr5:139476454:139477745:ENSG00000184584.12	ENSG00000184584	STING1	Hospitalization	chr5:139477755	1.00744	0.993902	1.02116	0.282907
chr2:43678925:43692514:ENSG00000152527.13	ENSG00000152527	PLEKHH2	Reported infection	chr2:43678147	0.986182	0.961448	1.01155	0.282987
chr19:3196277:3198817:ENSG00000125912.10	ENSG00000125912	NCLN	Critical illness	chr19:3196535	2.85629	0.420208	19.415	0.283132
chr11:850367:864437:ENSG00000214063.10	ENSG00000214063	TSPAN4	Critical illness	chr11:862505	1.05133	0.959457	1.15201	0.28331
chr11:62338167:62356987:ENSG00000162174.12	ENSG00000162174	ASRGL1	Reported infection	chr11:62371275	1.0206	0.983285	1.05932	0.283322
chr6:42211917:42214280:ENSG00000048544.5	ENSG00000048544	MRPS10	Critical illness	chr6:42200804	1.46387	0.729683	2.93677	0.283364
chr16:3448540:3450004:ENSG00000122390.17	ENSG00000122390	NAA60	Reported infection	All - Inverse variance weighted	1.02174	0.982371	1.06268	0.283405
chr22:23695517:23700726:ENSG00000272578.5	ENSG00000272578		Hospitalization	chr22:23700776	1.02582	0.979119	1.07474	0.283601
chr3:132605205:132606867:ENSG00000240303.7	ENSG00000240303	ACAD11	Hospitalization	chr3:132612278	1.02674	0.978392	1.07747	0.283609
chr22:17191810:17203563:ENSG00000093072.15	ENSG00000093072	ADA2	Hospitalization	chr22:17199629	1.27036	0.820275	1.9674	0.283609
chr17:75110606:75128677:ENSG00000125449.6	ENSG00000125449	ARMC7	Reported infection	chr17:75114184	1.21696	0.849943	1.74246	0.283638
chr12:55941325:55941998:ENSG00000065357.19	ENSG00000065357	DGKA	Reported infection	chr12:55918259	0.983685	0.954545	1.01371	0.28364
chr8:143441120:143465717:ENSG00000014164.6	ENSG00000014164	ZC3H3	Hospitalization	chr8:143448481	1.01299	0.989367	1.03718	0.283659
chr9:128323147:128323283:ENSG00000167113.10	ENSG00000167113	COQ4	Hospitalization	chr9:128308464	1.82689	0.607054	5.49788	0.283711
chr16:29110415:29113050:ENSG00000103472.9	ENSG00000103472	RRN3P2	Critical illness	chr16:29107443	0.392831	0.0711647	2.16844	0.283732
chr11:77879127:77883832:ENSG00000149262.16	ENSG00000149262	INTS4	Reported infection	chr11:77881476	0.992874	0.979974	1.00594	0.283778
chr2:219165422:219167930:ENSG00000213901.10	ENSG00000213901	SLC23A3	Critical illness	chr2:219379445	1.04543	0.963854	1.13391	0.283815
chr19:7541684:7542561:ENSG00000032444.15	ENSG00000032444	PNPLA6	Reported infection	chr19:7542022	1.01141	0.990642	1.03261	0.283825
chr16:4683932:4686259:ENSG00000102858.12	ENSG00000102858	MGRN1	Reported infection	chr16:4686315	0.995615	0.987645	1.00365	0.283926
chr17:54964852:54968281:ENSG00000166260.10	ENSG00000166260	COX11	Reported infection	chr17:54967022	0.98782	0.96592	1.01022	0.284025
chr8:33453510:33461372:ENSG00000172728.15	ENSG00000172728	FUT10	Critical illness	chr8:33439451	0.459689	0.110857	1.90619	0.28417
chr2:158678280:158678581:ENSG00000144283.21	ENSG00000144283	PKP4	Hospitalization	chr2:158675397	0.978824	0.941223	1.01793	0.28421
chr8:23030872:23068751:ENSG00000120889.12	ENSG00000120889	TNFRSF10B	Hospitalization	chr8:23043188	0.675213	0.329067	1.38547	0.284213
chr10:5924508:5925367:ENSG00000134452.19	ENSG00000134452	FBH1	Critical illness	chr10:5924843	0.951969	0.869945	1.04173	0.284292
chr17:4966319:4967720:ENSG00000091640.7	ENSG00000091640	SPAG7	Critical illness	All - Inverse variance weighted	1.03383	0.972746	1.09874	0.284326
chr14:105587874:105588089:ENSG00000211895.4	ENSG00000211895	IGHA1	Hospitalization	chr14:105441516	1.06724	0.947347	1.20231	0.284473
chr17:18532597:18532712:ENSG00000273018.5	ENSG00000273018	FAM106A	Critical illness	chr17:18572316	0.617833	0.255765	1.49245	0.284569
chr1:36466908:36467230:ENSG00000119535.17	ENSG00000119535	CSF3R	Reported infection	chr1:36466902	0.985246	0.958785	1.01244	0.284592
chr4:88712017:88716962:ENSG00000248019.2	ENSG00000248019	FAM13A-AS1	Reported infection	chr4:88701570	0.872779	0.680235	1.11982	0.284609
chr6:3738148:3739058:ENSG00000168994.13	ENSG00000168994	PXDC1	Reported infection	chr6:3738959	0.895227	0.730938	1.09644	0.284658
chr4:53391139:53399730:ENSG00000145216.15	ENSG00000145216	FIP1L1	Reported infection	chr4:53473042	0.983756	0.954672	1.01373	0.284808
chr19:12774897:12775405:ENSG00000095066.11	ENSG00000095066	HOOK2	Reported infection	chr19:12775664	1.30225	0.802608	2.11293	0.284849
chr6:33728300:33735278:ENSG00000161896.11	ENSG00000161896	IP6K3	Critical illness	chr6:33726914	0.373235	0.0613123	2.27204	0.284875
chr15:75362748:75363210:ENSG00000140400.16	ENSG00000140400	MAN2C1	Critical illness	chr15:75336500	0.458556	0.10984	1.91436	0.284922
chr19:40705447:40710059:ENSG00000123815.11	ENSG00000123815	COQ8B	Reported infection	chr19:41323552	0.984164	0.955786	1.01338	0.284923
chr16:75230023:75234889:ENSG00000050820.16	ENSG00000050820	BCAR1	Reported infection	chr16:75233778	0.977217	0.936797	1.01938	0.284927
chr9:90845594:90862206:ENSG00000165025.14	ENSG00000165025	SYK	Hospitalization	All - Inverse variance weighted	1.02733	0.977787	1.07939	0.28494
chr11:67793293:67796684:ENSG00000160172.10	ENSG00000160172	FAM86C2P	Reported infection	chr11:67813509	0.988165	0.966827	1.00997	0.285113
chr2:241751388:241754631:ENSG00000180902.17	ENSG00000180902	D2HGDH	Hospitalization	chr2:241747370	0.982068	0.950014	1.0152	0.285168
chr10:132351753:132355790:ENSG00000148814.17	ENSG00000148814	LRRC27	Critical illness	chr10:132351118	1.01491	0.987733	1.04283	0.285214
chr7:97871996:97872351:ENSG00000070669.16	ENSG00000070669	ASNS	Hospitalization	chr7:97863750	0.980038	0.944456	1.01696	0.285232
chr2:159227965:159228796:ENSG00000115183.14	ENSG00000115183	TANC1	Reported infection	chr2:159227962	0.744321	0.433053	1.27932	0.28527
chr1:3496783:3497233:ENSG00000162591.15	ENSG00000162591	MEGF6	Reported infection	chr1:3496950	0.984611	0.956994	1.01303	0.285357
chr12:8357141:8370213:ENSG00000226091.7	ENSG00000226091	LINC00937	Critical illness	chr12:8376097	1.02062	0.983113	1.05955	0.285363
chr8:38995405:38996419:ENSG00000169490.16	ENSG00000169490	TM2D2	Hospitalization	chr8:38987491	1.49889	0.713149	3.15035	0.285553
chr9:93015829:93018136:ENSG00000127084.17	ENSG00000127084	FGD3	Reported infection	chr9:93015312	0.810728	0.551594	1.1916	0.285594
chr2:230253417:230255452:ENSG00000079263.18	ENSG00000079263	SP140	Critical illness	chr2:230252832	0.944259	0.849908	1.04908	0.285595
chr11:68263866:68268054:ENSG00000171067.10	ENSG00000171067	C11orf24	Hospitalization	chr11:68255564	0.827176	0.58391	1.17179	0.285616
chr17:4966319:4967720:ENSG00000091640.7	ENSG00000091640	SPAG7	Critical illness	chr17:4963009	1.03839	0.969005	1.11274	0.285695
chr16:28538209:28538796:ENSG00000176046.8	ENSG00000176046	NUPR1	Reported infection	chr16:28573616	0.988901	0.968844	1.00937	0.285732
chr3:119390983:119393467:ENSG00000031081.10	ENSG00000031081	ARHGAP31	Reported infection	chr3:119392915	1.2928	0.806786	2.07158	0.285745
chr19:40705447:40710059:ENSG00000123815.11	ENSG00000123815	COQ8B	Hospitalization	chr19:41323552	0.967332	0.910101	1.02816	0.285774
chr2:127048633:127059011:ENSG00000136717.14	ENSG00000136717	BIN1	Reported infection	chr2:127050470	1.37272	0.767275	2.45591	0.285795
chr12:100335906:100337387:ENSG00000136021.18	ENSG00000136021	SCYL2	Hospitalization	chr12:100338549	0.568382	0.201392	1.60413	0.285864
chr16:4476487:4483637:ENSG00000103415.11	ENSG00000103415	HMOX2	Critical illness	chr16:4494504	0.414449	0.0822075	2.08944	0.285899
chr22:42808890:42817142:ENSG00000242247.10	ENSG00000242247	ARFGAP3	Hospitalization	chr22:42837259	1.17668	0.872722	1.58652	0.285932
chr6:3002286:3003669:ENSG00000124588.19	ENSG00000124588	NQO2	Reported infection	chr6:3002089	0.988661	0.968165	1.00959	0.286004
chr12:55941325:55941998:ENSG00000065357.19	ENSG00000065357	DGKA	Critical illness	chr12:55918259	1.08289	0.935516	1.25347	0.286024
chr20:290307:290591:ENSG00000196476.11	ENSG00000196476	C20orf96	Hospitalization	chr20:290494	1.05444	0.956596	1.16229	0.286031
chr1:160211650:160213110:ENSG00000162734.12	ENSG00000162734	PEA15	Critical illness	chr1:160211719	0.306765	0.0349745	2.69068	0.286163
chr12:31709425:31714882:ENSG00000151743.10	ENSG00000151743	AMN1	Reported infection	chr12:31714922	1.30677	0.799217	2.13664	0.286176
chr12:1781076:1783006:ENSG00000006831.9	ENSG00000006831	ADIPOR2	Critical illness	chr12:1774523	0.430682	0.0915796	2.02542	0.286218
chr9:111926496:111929500:ENSG00000148154.9	ENSG00000148154	UGCG	Reported infection	chr9:111927544	1.29885	0.803074	2.1007	0.28645
chr17:75237796:75237982:ENSG00000125447.16	ENSG00000125447	GGA3	Hospitalization	chr17:75265334	0.984614	0.956939	1.01309	0.286458
chr4:1984113:1984808:ENSG00000185049.14	ENSG00000185049	NELFA	Reported infection	chr4:1984815	0.835712	0.600804	1.16247	0.286478
chr17:75892185:75892267:ENSG00000141569.10	ENSG00000141569	TRIM65	Reported infection	chr17:75892192	0.992821	0.979754	1.00606	0.286503
chr15:75598681:75601138:ENSG00000169371.13	ENSG00000169371	SNUPN	Hospitalization	chr15:75620548	1.02141	0.982387	1.06198	0.286512
chr2:27085008:27085678:ENSG00000138080.13	ENSG00000138080	EMILIN1	Critical illness	chr2:27118278	0.0941783	0.00122128	7.26248	0.286583
chr3:48694240:48695090:ENSG00000068745.14	ENSG00000068745	IP6K2	Hospitalization	chr3:48902901	1.03571	0.970976	1.10475	0.286655
chr22:41586193:41588659:ENSG00000100417.11	ENSG00000100417	PMM1	Reported infection	chr22:41588775	1.12859	0.903417	1.40989	0.286695
chr15:74625018:74627352:ENSG00000179335.18	ENSG00000179335	CLK3	Hospitalization	chr15:74444268	1.68094	0.646549	4.37022	0.28671
chr1:153962747:153963059:ENSG00000143570.17	ENSG00000143570	SLC39A1	Hospitalization	chr1:153963067	0.72437	0.40023	1.31103	0.286746
chr9:99222643:99227899:ENSG00000106803.9	ENSG00000106803	SEC61B	Reported infection	chr9:99222654	0.750208	0.442113	1.273	0.286749
chr9:113375526:113376729:ENSG00000119431.9	ENSG00000119431	HDHD3	Hospitalization	chr9:113375539	0.715207	0.385981	1.32525	0.286823
chr15:40288918:40289272:ENSG00000137841.11	ENSG00000137841	PLCB2	Hospitalization	chr15:40288963	1.3711	0.767031	2.45089	0.286882
chr19:37107695:37108287:ENSG00000196967.10	ENSG00000196967	ZNF585A	Hospitalization	chr19:37104163	1.38608	0.759992	2.52794	0.286951
chr7:56078508:56079528:ENSG00000129103.17	ENSG00000129103	SUMF2	Reported infection	chr7:56079044	1.00677	0.994343	1.01935	0.286973
chr5:141930274:141933259:ENSG00000081791.8	ENSG00000081791	DELE1	Hospitalization	chr5:141931084	1.00935	0.992204	1.0268	0.286978
chr17:78132870:78133406:ENSG00000167895.14	ENSG00000167895	TMC8	Reported infection	chr17:78133279	1.01334	0.988916	1.03838	0.286998
chr22:37299306:37300907:ENSG00000100055.20	ENSG00000100055	CYTH4	Critical illness	chr22:37300514	0.961787	0.89519	1.03334	0.28723
chr20:427492:428491:ENSG00000125826.20	ENSG00000125826	RBCK1	Critical illness	chr20:428007	0.981576	0.948526	1.01578	0.28727
chr8:73979171:73981155:ENSG00000175606.10	ENSG00000175606	TMEM70	Hospitalization	chr8:73978196	0.580373	0.213038	1.58109	0.287308
chr20:62322758:62323456:ENSG00000130702.15	ENSG00000130702	LAMA5	Reported infection	chr20:62322665	1.00508	0.99574	1.01451	0.287487
chr1:40040783:40059337:ENSG00000131236.16	ENSG00000131236	CAP1	Hospitalization	chr1:40218903	1.03603	0.970614	1.10585	0.287491
chr2:111792555:111794078:ENSG00000153107.11	ENSG00000153107	ANAPC1	Hospitalization	chr2:111764320	0.990317	0.972714	1.00824	0.287595
chr13:49434223:49443986:ENSG00000102547.18	ENSG00000102547	CAB39L	Hospitalization	chr13:49438271	0.982412	0.950792	1.01508	0.287777
chr19:18001573:18007421:ENSG00000105643.9	ENSG00000105643	ARRDC2	Reported infection	chr19:18007413	0.842918	0.615077	1.15516	0.28785
chr9:37489400:37492657:ENSG00000137054.15	ENSG00000137054	POLR1E	Reported infection	chr9:37505796	1.17181	0.874712	1.56981	0.28791
chr9:94438528:94444964:ENSG00000148110.15	ENSG00000148110	MFSD14B	Critical illness	chr9:94500686	4.83166	0.264481	88.2667	0.28792
chr3:127385359:127385884:ENSG00000244215.1	ENSG00000244215	LINC02016	Reported infection	chr3:127376197	1.25244	0.826854	1.89707	0.288006
chr3:197622330:197623220:ENSG00000214135.8	ENSG00000214135	SDHAP4	Reported infection	chr3:197236698	1.01736	0.985561	1.05019	0.288061
chr10:74138382:74150755:ENSG00000185009.12	ENSG00000185009	AP3M1	Reported infection	chr10:74253211	1.02288	0.981052	1.06649	0.288277
chr10:124765608:124767224:ENSG00000203791.14	ENSG00000203791	EEF1AKMT2	Hospitalization	chr10:124731272	1.40271	0.751116	2.61957	0.28828
chr6:155253764:155254263:ENSG00000029639.10	ENSG00000029639	TFB1M	Critical illness	chr6:155254473	1.6606	0.650836	4.23698	0.288575
chr6:155253764:155254263:ENSG00000235381.1	ENSG00000235381		Critical illness	chr6:155254473	1.6606	0.650836	4.23698	0.288575
chr11:43919136:43919918:ENSG00000166199.12	ENSG00000166199	ALKBH3	Hospitalization	chr11:43864455	1.02465	0.979586	1.07179	0.288618
chr22:42518147:42518613:ENSG00000189306.10	ENSG00000189306	RRP7A	Hospitalization	chr22:42508774	1.04979	0.959677	1.14837	0.288628
chr2:152607413:152611495:ENSG00000157827.19	ENSG00000157827	FMNL2	Hospitalization	chr2:152608674	0.707159	0.372853	1.34121	0.288682
chr6:135300558:135318519:ENSG00000135541.20	ENSG00000135541	AHI1	Critical illness	chr6:135302695	0.697777	0.358926	1.35653	0.288712
chr1:161674073:161675257:ENSG00000072694.20	ENSG00000072694	FCGR2B	Hospitalization	chr1:161698971	2.14816	0.523111	8.82148	0.288731
chr12:48939108:48939655:ENSG00000134287.9	ENSG00000134287	ARF3	Hospitalization	chr12:48876216	1.03258	0.973196	1.09558	0.288762
chr17:80360206:80360343:ENSG00000173821.19	ENSG00000173821	RNF213	Hospitalization	chr17:80361400	0.589137	0.221638	1.56599	0.2888
chr15:72346710:72348048:ENSG00000213614.9	ENSG00000213614	HEXA	Reported infection	chr15:72374874	1.3012	0.799929	2.11658	0.288846
chr19:36991299:36991751:ENSG00000198453.12	ENSG00000198453	ZNF568	Critical illness	chr19:36960537	0.629243	0.267327	1.48113	0.288866
chr5:96722698:96727489:ENSG00000153113.23	ENSG00000153113	CAST	Hospitalization	chr5:96726913	1.01424	0.988083	1.04108	0.288913
chr1:91695779:91698089:ENSG00000069702.10	ENSG00000069702	TGFBR3	Hospitalization	chr1:91698089	1.75576	0.620341	4.96937	0.288945
chr10:11749592:11763224:ENSG00000134463.14	ENSG00000134463	ECHDC3	Critical illness	chr10:11755518	2.91385	0.403653	21.0342	0.288947
chr3:38183115:38190731:ENSG00000172939.8	ENSG00000172939	OXSR1	Critical illness	chr3:38002413	0.381445	0.0642356	2.2651	0.288966
chr14:23960003:23967211:ENSG00000157326.18	ENSG00000157326	DHRS4	Critical illness	All - Inverse variance weighted	1.03481	0.971379	1.10238	0.289044
chr6:25110103:25114991:ENSG00000168405.15	ENSG00000168405	CMAHP	Critical illness	chr6:25113703	0.974521	0.92911	1.02215	0.289112
chr11:843045:847201:ENSG00000214063.10	ENSG00000214063	TSPAN4	Reported infection	chr11:843461	0.984376	0.956122	1.01347	0.289237
chr12:9406398:9407308:ENSG00000256673.1	ENSG00000256673		Reported infection	chr12:9376129	0.988888	0.96866	1.00954	0.28925
chr20:51610165:51613677:ENSG00000054793.13	ENSG00000054793	ATP9A	Hospitalization	chr20:50857567	2.00725	0.553084	7.2847	0.289398
chr19:18430930:18431647:ENSG00000130511.15	ENSG00000130511	SSBP4	Reported infection	All - MR Egger	1.01848	1.00077	1.03651	0.289477
chr11:78101195:78102874:ENSG00000159063.12	ENSG00000159063	ALG8	Reported infection	chr11:78103584	0.994232	0.983647	1.00493	0.289497
chr3:127385359:127385884:ENSG00000244215.1	ENSG00000244215	LINC02016	Critical illness	chr3:127376197	2.4057	0.473944	12.2111	0.289548
chr19:11498339:11500678:ENSG00000161914.9	ENSG00000161914	ZNF653	Reported infection	chr19:11289904	1.42362	0.7405	2.73692	0.289553
chr9:132910689:132911002:ENSG00000165699.13	ENSG00000165699	TSC1	Critical illness	chr9:132910725	2.3809	0.478129	11.856	0.289555
chr19:11194590:11195622:ENSG00000197256.10	ENSG00000197256	KANK2	Critical illness	chr19:11195589	0.983785	0.954466	1.014	0.289581
chr17:83089940:83093167:ENSG00000176845.12	ENSG00000176845	METRNL	Critical illness	chr17:83089696	1.06468	0.948062	1.19565	0.289647
chr8:143791440:143791991:ENSG00000180900.18	ENSG00000180900	SCRIB	Reported infection	chr8:143791908	0.775918	0.485088	1.24111	0.289766
chr17:3608565:3609309:ENSG00000197417.7	ENSG00000197417	SHPK	Hospitalization	chr17:3611304	1.46087	0.723768	2.94863	0.290162
chr19:11406864:11416614:ENSG00000205517.12	ENSG00000205517	RGL3	Critical illness	chr19:11416083	1.0556	0.954886	1.16693	0.290229
chr16:27777029:27777610:ENSG00000047578.12	ENSG00000047578	KATNIP	Critical illness	chr16:27777584	0.65586	0.300128	1.43323	0.29026
chr16:2938456:2940032:ENSG00000059122.16	ENSG00000059122	FLYWCH1	Reported infection	chr16:2938552	1.01426	0.987988	1.04123	0.290269
chr5:67468053:67475415:ENSG00000250978.5	ENSG00000250978		Critical illness	chr5:67486707	0.945519	0.852273	1.04897	0.290276
chr17:78423295:78424061:ENSG00000087157.18	ENSG00000087157	PGS1	Hospitalization	chr17:78428085	1.02919	0.975741	1.08557	0.290292
chr22:36233455:36239441:ENSG00000128335.13	ENSG00000128335	APOL2	Reported infection	chr22:36236597	1.01721	0.985536	1.0499	0.290406
chr12:81253670:81254857:ENSG00000111058.7	ENSG00000111058	ACSS3	Hospitalization	chr12:81254117	1.47997	0.715414	3.06161	0.290512
chr17:63787270:63792412:ENSG00000198231.12	ENSG00000198231	DDX42	Critical illness	chr17:63696844	3.16342	0.373876	26.7662	0.290513
chr12:991322:1027748:ENSG00000082805.19	ENSG00000082805	ERC1	Hospitalization	chr12:1050990	0.615353	0.250092	1.51408	0.290517
chr11:68003798:68003948:ENSG00000110057.7	ENSG00000110057	UNC93B1	Critical illness	chr11:67618305	0.317483	0.0378234	2.6649	0.290519
chr1:167440767:167518408:ENSG00000198821.10	ENSG00000198821	CD247	Reported infection	chr1:167444249	0.769239	0.472893	1.25129	0.290569
chr19:12611082:12623700:ENSG00000173875.13	ENSG00000173875	ZNF791	Critical illness	chr19:12612331	0.654189	0.297784	1.43716	0.290605
chr2:169584490:169603642:ENSG00000138398.15	ENSG00000138398	PPIG	Critical illness	chr2:169584491	1.32433	0.786508	2.22993	0.29068
chr3:23203464:23208692:ENSG00000182247.9	ENSG00000182247	UBE2E2	Hospitalization	chr3:23515998	0.975333	0.931171	1.02159	0.290739
chr11:65581251:65584241:ENSG00000173442.12	ENSG00000173442	EHBP1L1	Critical illness	chr11:65581254	1.02296	0.980772	1.06697	0.290742
chr6:25109581:25114991:ENSG00000168405.15	ENSG00000168405	CMAHP	Critical illness	chr6:25110006	1.02225	0.981354	1.06485	0.290795
chr1:161038075:161038551:ENSG00000215845.10	ENSG00000215845	TSTD1	Reported infection	chr1:160632350	0.727782	0.403589	1.31239	0.290841
chr7:32489344:32495230:ENSG00000106355.9	ENSG00000106355	LSM5	Hospitalization	chr7:32495217	0.648797	0.290702	1.448	0.290871
chr19:6754932:6759594:ENSG00000125731.12	ENSG00000125731	SH2D3A	Critical illness	chr19:6755144	1.75821	0.617003	5.0102	0.290889
chr14:36477878:36491201:ENSG00000229415.9	ENSG00000229415	SFTA3	Hospitalization	All - Inverse variance weighted	1.01905	0.983973	1.05539	0.290953
chr2:152607413:152611495:ENSG00000157827.19	ENSG00000157827	FMNL2	Critical illness	chr2:152608674	0.596416	0.228536	1.55648	0.290976
chr7:112465838:112467981:ENSG00000006652.13	ENSG00000006652	IFRD1	Critical illness	chr7:112464727	1.02362	0.980201	1.06896	0.291144
chr17:75574260:75574453:ENSG00000073350.13	ENSG00000073350	LLGL2	Hospitalization	chr17:75574675	0.984382	0.956021	1.01358	0.291275
chr12:51913350:51914439:ENSG00000139567.12	ENSG00000139567	ACVRL1	Critical illness	chr12:51913524	1.9169	0.57236	6.41992	0.291353
chr12:10214779:10218063:ENSG00000139112.10	ENSG00000139112	GABARAPL1	Hospitalization	chr12:10214641	0.974837	0.92976	1.0221	0.291395
chr1:45623652:45623736:ENSG00000159588.14	ENSG00000159588	CCDC17	Critical illness	chr1:45623553	0.624838	0.260833	1.49683	0.291406
chr2:36522313:36544376:ENSG00000150938.9	ENSG00000150938	CRIM1	Critical illness	chr2:36544558	0.457602	0.107068	1.95577	0.291493
chr7:75982322:75983520:ENSG00000127948.15	ENSG00000127948	POR	Reported infection	chr7:75984680	1.22272	0.841445	1.77677	0.291619
chr1:7961793:7962763:ENSG00000116288.12	ENSG00000116288	PARK7	Hospitalization	chr1:7961850	0.97581	0.932388	1.02126	0.291723
chr19:1032696:1036416:ENSG00000064666.14	ENSG00000064666	CNN2	Reported infection	chr19:1036019	0.994195	0.983492	1.00501	0.291725
chr19:36122173:36125451:ENSG00000105254.11	ENSG00000105254	TBCB	Hospitalization	chr19:36122092	0.975997	0.932895	1.02109	0.291733
chr9:114337306:114341533:ENSG00000106948.16	ENSG00000106948	AKNA	Reported infection	chr9:114334640	1.01348	0.988557	1.03903	0.291889
chr16:72074385:72075145:ENSG00000261701.6	ENSG00000261701	HPR	Reported infection	chr16:72080103	1.00613	0.994763	1.01762	0.291921
chr8:1763885:1770932:ENSG00000182372.9	ENSG00000182372	CLN8	Reported infection	chr8:1763883	0.814878	0.556842	1.19248	0.291977
chr12:120446829:120457076:ENSG00000257218.5	ENSG00000257218	GATC	Hospitalization	chr12:120485046	0.978901	0.940834	1.01851	0.29199
chr2:131472182:131491876:ENSG00000173272.15	ENSG00000173272	MZT2A	Hospitalization	chr2:131486532	1.01342	0.988596	1.03887	0.292033
chr4:118605819:118608658:ENSG00000260404.3	ENSG00000260404		Reported infection	chr4:118641894	0.993205	0.980686	1.00588	0.292097
chr1:101077508:101083461:ENSG00000162695.11	ENSG00000162695	SLC30A7	Critical illness	chr1:101064635	0.564182	0.194501	1.6365	0.292142
chr1:101077508:101083461:ENSG00000233184.6	ENSG00000233184	DPH5-DT	Critical illness	chr1:101064635	0.564182	0.194501	1.6365	0.292142
chr14:73851943:73858816:ENSG00000140043.11	ENSG00000140043	PTGR2	Reported infection	chr14:73852011	0.987573	0.964855	1.01083	0.292264
chr11:65539881:65540245:ENSG00000168056.15	ENSG00000168056	LTBP3	Hospitalization	chr11:65527328	1.38876	0.753624	2.55916	0.29234
chr3:148879889:148881522:ENSG00000163751.3	ENSG00000163751	CPA3	Reported infection	chr3:148646435	0.692841	0.349865	1.37204	0.292507
chr10:72379583:72407929:ENSG00000107745.17	ENSG00000107745	MICU1	Reported infection	chr10:72463089	0.762825	0.460782	1.26286	0.292529
chr17:75042277:75042529:ENSG00000167863.11	ENSG00000167863	ATP5PD	Hospitalization	chr17:75048093	1.32922	0.782415	2.25818	0.292565
chr5:178231866:178232492:ENSG00000175309.14	ENSG00000175309	PHYKPL	Critical illness	chr5:178231895	1.02522	0.978752	1.0739	0.29257
chr10:102470075:102470278:ENSG00000138111.14	ENSG00000138111	MFSD13A	Critical illness	chr10:102466184	1.03276	0.972588	1.09665	0.2926
chr20:18415449:18427067:ENSG00000089091.16	ENSG00000089091	DZANK1	Critical illness	chr20:18396709	0.966252	0.906401	1.03005	0.292659
chr5:477465:477806:ENSG00000225138.7	ENSG00000225138	SLC9A3-AS1	Critical illness	chr5:477686	0.96999	0.916473	1.02663	0.292688
chr7:30568989:30573000:ENSG00000196295.11	ENSG00000196295	GARS1-DT	Critical illness	chr7:30578184	1.01447	0.987684	1.04198	0.292703
chr17:75607302:75610166:ENSG00000266714.6	ENSG00000266714	MYO15B	Hospitalization	chr17:75607005	1.01545	0.986858	1.04487	0.292745
chr17:6760601:6761802:ENSG00000132530.16	ENSG00000132530	XAF1	Critical illness	chr17:6761898	1.02984	0.974934	1.08785	0.292845
chr9:34216789:34220908:ENSG00000165006.13	ENSG00000165006	UBAP1	Hospitalization	chr9:34164996	0.656065	0.299061	1.43924	0.293003
chr16:69976732:69978077:ENSG00000226232.8	ENSG00000226232	NPIPB14P	Critical illness	chr16:69986625	1.05303	0.95634	1.15949	0.293033
chr22:37190928:37195381:ENSG00000133466.13	ENSG00000133466	C1QTNF6	Critical illness	chr22:37203971	1.02308	0.980478	1.06752	0.293093
chr1:3873137:3883507:ENSG00000169598.15	ENSG00000169598	DFFB	Hospitalization	chr1:3881742	0.973817	0.92682	1.0232	0.293131
chr20:427492:428491:ENSG00000125826.20	ENSG00000125826	RBCK1	Reported infection	chr20:428007	0.994264	0.983657	1.00499	0.293182
chr17:75591712:75591977:ENSG00000266714.6	ENSG00000266714	MYO15B	Critical illness	chr17:75591986	1.03297	0.972338	1.09739	0.293216
chr7:106091939:106092949:ENSG00000008282.8	ENSG00000008282	SYPL1	Critical illness	chr7:106092648	1.01056	0.990953	1.03056	0.293243
chr3:52696659:52697721:ENSG00000016864.18	ENSG00000016864	GLT8D1	Reported infection	chr3:52713726	0.775191	0.482133	1.24638	0.293271
chr2:17917871:17929287:ENSG00000170745.11	ENSG00000170745	KCNS3	Reported infection	chr2:17936607	1.3447	0.773984	2.33626	0.293307
chr5:177531521:177532443:ENSG00000146067.15	ENSG00000146067	FAM193B	Hospitalization	chr5:177532295	0.55609	0.186071	1.66192	0.29346
chr1:172776127:172803425:ENSG00000224228.2	ENSG00000224228		Critical illness	chr1:172784993	0.435004	0.0920353	2.05604	0.293532
chr2:239969762:239990074:ENSG00000130414.11	ENSG00000130414	NDUFA10	Critical illness	chr2:240022435	0.579411	0.209267	1.60425	0.293576
chr12:120064879:120071622:ENSG00000135127.11	ENSG00000135127	BICDL1	Reported infection	chr12:119964988	1.27171	0.81197	1.99175	0.293703
chr6:43196862:43198609:ENSG00000112659.13	ENSG00000112659	CUL9	Critical illness	chr6:43198673	0.54807	0.178359	1.68413	0.29376
chr7:77685328:77695896:ENSG00000214293.8	ENSG00000214293	APTR	Hospitalization	All - Inverse variance weighted	1.01492	0.987223	1.0434	0.294098
chr6:25106529:25108576:ENSG00000168405.15	ENSG00000168405	CMAHP	Critical illness	chr6:25106517	0.984854	0.957168	1.01334	0.294153
chr22:20148800:20149187:ENSG00000234409.6	ENSG00000234409	CCDC188	Hospitalization	chr22:20150582	1.68165	0.636646	4.44193	0.294259
chr16:911079:934244:ENSG00000103227.18	ENSG00000103227	LMF1	Hospitalization	chr16:931959	1.02056	0.982466	1.06013	0.294385
chr12:6789662:6814142:ENSG00000010610.9	ENSG00000010610	CD4	Hospitalization	chr12:6800276	1.73867	0.618174	4.89018	0.294481
chr1:48232151:48232367:ENSG00000117834.12	ENSG00000117834	SLC5A9	Critical illness	chr1:48232079	1.65137	0.646353	4.21911	0.294594
chr5:179607659:179609376:ENSG00000176783.14	ENSG00000176783	RUFY1	Hospitalization	chr5:179613703	0.956754	0.880839	1.03921	0.294602
chr2:88183073:88185898:ENSG00000144115.16	ENSG00000144115	THNSL2	Reported infection	chr2:88187909	1.00991	0.991454	1.0287	0.294768
chr19:35116359:35119363:ENSG00000089356.18	ENSG00000089356	FXYD3	Reported infection	chr19:35119341	0.856129	0.640223	1.14485	0.294805
chr19:53091553:53091637:ENSG00000170949.17	ENSG00000170949	ZNF160	Reported infection	chr19:53091553	1.01173	0.989899	1.03403	0.294818
chr17:74470242:74473536:ENSG00000167851.13	ENSG00000167851	CD300A	Hospitalization	chr17:74467076	0.665364	0.310389	1.42631	0.294989
chr2:240989833:240991196:ENSG00000226321.5	ENSG00000226321	CROCC2	Critical illness	chr2:240989811	1.01147	0.990108	1.0333	0.294992
chr4:87357416:87372709:ENSG00000198189.10	ENSG00000198189	HSD17B11	Hospitalization	chr4:87337331	0.960488	0.890678	1.03577	0.29505
chr11:65717810:65718590:ENSG00000172977.12	ENSG00000172977	KAT5	Reported infection	chr11:65670001	0.856528	0.640924	1.14466	0.295209
chr5:850602:878355:ENSG00000028310.17	ENSG00000028310	BRD9	Reported infection	chr5:771527	1.01464	0.987402	1.04262	0.295217
chr6:39909102:39909835:ENSG00000124615.17	ENSG00000124615	MOCS1	Reported infection	chr6:39927299	0.701869	0.361719	1.36189	0.295234
chr19:58591624:58598967:ENSG00000213753.10	ENSG00000213753	CENPBD2P	Reported infection	chr19:58587220	1.01666	0.985687	1.0486	0.295267
chr13:49488630:49489142:ENSG00000136169.16	ENSG00000136169	SETDB2	Hospitalization	chr13:49489189	0.969426	0.914658	1.02747	0.295323
chr6:3002286:3003669:ENSG00000124588.19	ENSG00000124588	NQO2	Critical illness	chr6:3002089	0.965511	0.904084	1.03111	0.295335
chr17:75491455:75491691:ENSG00000177728.16	ENSG00000177728	TMEM94	Hospitalization	chr17:75480933	1.59833	0.664072	3.84694	0.295343
chr19:15181801:15184906:ENSG00000074181.8	ENSG00000074181	NOTCH3	Reported infection	All - Inverse variance weighted	1.00579	0.994969	1.01674	0.29539
chr4:144646954:144652605:ENSG00000164161.9	ENSG00000164161	HHIP	Critical illness	chr4:144460012	0.453205	0.102878	1.99649	0.295521
chr18:79968183:79970440:ENSG00000226742.3	ENSG00000226742	HSBP1L1	Reported infection	chr18:79991151	1.26146	0.816347	1.94926	0.295527
chr5:177087033:177089550:ENSG00000160867.14	ENSG00000160867	FGFR4	Hospitalization	chr5:177228525	0.982702	0.951089	1.01537	0.295586
chr1:203181285:203182731:ENSG00000133048.12	ENSG00000133048	CHI3L1	Reported infection	chr1:203181703	0.989143	0.969113	1.00959	0.29564
chr16:31372670:31376799:ENSG00000140678.16	ENSG00000140678	ITGAX	Hospitalization	chr16:31384257	1.0302	0.974327	1.08927	0.295668
chr2:131105398:131107461:ENSG00000115762.16	ENSG00000115762	PLEKHB2	Hospitalization	chr2:131107491	1.34631	0.771063	2.35072	0.295693
chr9:133354957:133356269:ENSG00000148290.9	ENSG00000148290	SURF1	Critical illness	chr9:133443421	1.04003	0.966266	1.11942	0.2957
chr15:42310846:42314080:ENSG00000214013.9	ENSG00000214013	GANC	Reported infection	chr15:42317405	0.980548	0.945098	1.01733	0.295781
chr8:19408694:19418656:ENSG00000147408.14	ENSG00000147408	CSGALNACT1	Reported infection	chr8:19440306	1.01226	0.989394	1.03566	0.295818
chr2:85696056:85698564:ENSG00000115523.16	ENSG00000115523	GNLY	Critical illness	chr2:85697776	2.3205	0.478755	11.2474	0.295879
chr2:230450255:230462435:ENSG00000067066.16	ENSG00000067066	SP100	Reported infection	chr2:230461473	0.988763	0.96803	1.00994	0.295939
chr4:102753995:102760718:ENSG00000109323.8	ENSG00000109323	MANBA	Hospitalization	chr4:102753951	0.989583	0.970337	1.00921	0.295995
chr1:954523:955923:ENSG00000188976.10	ENSG00000188976	NOC2L	Hospitalization	chr1:958251	0.68461	0.336363	1.39341	0.296021
chr3:15273405:15304103:ENSG00000131370.15	ENSG00000131370	SH3BP5	Reported infection	chr3:15234248	0.984336	0.955614	1.01392	0.296045
chr7:45103443:45105441:ENSG00000136270.13	ENSG00000136270	TBRG4	Critical illness	chr7:45046337	0.479563	0.120843	1.90313	0.296046
chr2:218236733:218238664:ENSG00000163466.15	ENSG00000163466	ARPC2	Hospitalization	chr2:218233050	0.95302	0.870765	1.04305	0.296094
chr4:76175910:76179517:ENSG00000138760.9	ENSG00000138760	SCARB2	Reported infection	chr4:76179915	0.777653	0.485168	1.24646	0.296154
chr3:119713262:119715562:ENSG00000183833.16	ENSG00000183833	CFAP91	Hospitalization	chr3:119703064	1.85787	0.581133	5.93958	0.296199
chr1:2185513:2193639:ENSG00000162585.16	ENSG00000162585	FAAP20	Hospitalization	chr1:2189679	0.980445	0.944773	1.01746	0.296289
chr2:24164335:24169356:ENSG00000219626.8	ENSG00000219626	FAM228B	Hospitalization	chr2:24167648	0.992334	0.978102	1.00677	0.296387
chr7:131507658:131508951:ENSG00000128567.16	ENSG00000128567	PODXL	Reported infection	chr7:131342455	1.01287	0.98885	1.03747	0.296418
chr22:46289899:46292791:ENSG00000075234.16	ENSG00000075234	TTC38	Critical illness	chr22:46295503	0.982411	0.950226	1.01569	0.296421
chr22:31447565:31448153:ENSG00000184708.17	ENSG00000184708	EIF4ENIF1	Critical illness	chr22:31446568	1.45676	0.718874	2.95203	0.296483
chr3:184363565:184364966:ENSG00000163882.9	ENSG00000163882	POLR2H	Hospitalization	chr3:184363583	1.02507	0.978491	1.07387	0.296671
chr11:85648089:85650249:ENSG00000171202.6	ENSG00000171202	TMEM126A	Reported infection	chr11:85636371	1.23344	0.831719	1.82918	0.296716
chr19:18001573:18007421:ENSG00000105643.9	ENSG00000105643	ARRDC2	Hospitalization	chr19:18007413	0.707458	0.369251	1.35544	0.296852
chr19:57809103:57813294:ENSG00000178935.5	ENSG00000178935	ZNF552	Reported infection	chr19:57803905	1.12006	0.905116	1.38605	0.296974
chr7:105963364:105980968:ENSG00000128536.15	ENSG00000128536	CDHR3	Hospitalization	chr7:105958132	0.600481	0.230246	1.56605	0.29703
chr13:27427192:27429870:ENSG00000122034.14	ENSG00000122034	GTF3A	Reported infection	chr13:27408600	1.01659	0.985636	1.04851	0.297044
chr16:3131600:3131747:ENSG00000263072.6	ENSG00000263072	ZNF213-AS1	Hospitalization	chr16:3152277	1.02951	0.974744	1.08734	0.297091
chr11:3371703:3379038:ENSG00000005801.16	ENSG00000005801	ZNF195	Hospitalization	chr11:3354760	1.02715	0.976713	1.08018	0.297097
chr14:24291219:24292184:ENSG00000157379.13	ENSG00000157379	DHRS1	Hospitalization	chr14:24307251	0.956635	0.880123	1.0398	0.297241
chr1:205598649:205616478:ENSG00000158711.13	ENSG00000158711	ELK4	Critical illness	chr1:205611188	0.430622	0.0883247	2.09947	0.297245
chr2:238182186:238184020:ENSG00000132323.8	ENSG00000132323	ILKAP	Reported infection	chr2:238169210	1.03181	0.97281	1.09439	0.297253
chr5:143400852:143404376:ENSG00000113580.14	ENSG00000113580	NR3C1	Critical illness	chr5:143404384	2.59239	0.432213	15.549	0.297317
chr20:56450679:56458340:ENSG00000087589.16	ENSG00000087589	CASS4	Hospitalization	chr20:56451641	1.47832	0.708539	3.08442	0.297526
chr4:3516198:3516387:ENSG00000163956.10	ENSG00000163956	LRPAP1	Critical illness	chr4:3520212	0.966549	0.906616	1.03045	0.297548
chr1:954523:955923:ENSG00000188976.10	ENSG00000188976	NOC2L	Critical illness	chr1:958251	0.558216	0.186382	1.67186	0.297557
chr2:223052274:223052808:ENSG00000152049.6	ENSG00000152049	KCNE4	Reported infection	All - Inverse variance weighted	1.01163	0.989856	1.03388	0.297666
chr22:17191810:17203563:ENSG00000093072.15	ENSG00000093072	ADA2	Reported infection	chr22:17199629	1.11987	0.904972	1.3858	0.297668
chr2:182030979:182061442:ENSG00000150722.10	ENSG00000150722	PPP1R1C	Critical illness	chr2:182056545	0.436881	0.0919293	2.07622	0.29773
chr5:16483472:16565763:ENSG00000154153.13	ENSG00000154153	RETREG1	Critical illness	chr5:16508789	0.436802	0.0918736	2.07672	0.297755
chr19:1083353:1084238:ENSG00000180448.10	ENSG00000180448	ARHGAP45	Hospitalization	chr19:1083961	0.99087	0.973908	1.00813	0.297781
chr3:101651683:101652496:ENSG00000066422.4	ENSG00000066422	ZBTB11	Critical illness	chr3:101351354	2.08545	0.52271	8.32033	0.297842
chr17:47839643:47840670:ENSG00000141295.13	ENSG00000141295	SCRN2	Reported infection	chr17:47840239	0.992897	0.979659	1.00631	0.297922
chr19:57491597:57492856:ENSG00000105136.20	ENSG00000105136	ZNF419	Hospitalization	chr19:57491596	1.00819	0.992819	1.02381	0.297933
chr14:94081449:94096856:ENSG00000165948.10	ENSG00000165948	IFI27L1	Critical illness	chr14:94087717	2.34017	0.471994	11.6027	0.297946
chr15:77980086:77981382:ENSG00000261143.1	ENSG00000261143	ADAMTS7P3	Hospitalization	chr15:77981446	0.994218	0.98342	1.00513	0.297988
chr7:130508659:130547674:ENSG00000158623.14	ENSG00000158623	COPG2	Hospitalization	chr7:130535860	0.60839	0.238644	1.55101	0.29799
chr9:111563231:111564157:ENSG00000106853.18	ENSG00000106853	PTGR1	Hospitalization	chr9:111577534	1.01934	0.983219	1.0568	0.298015
chr2:27204590:27204791:ENSG00000138074.14	ENSG00000138074	SLC5A6	Critical illness	chr2:27429737	0.94308	0.844523	1.05314	0.298054
chr2:69432005:69437361:ENSG00000169599.12	ENSG00000169599	NFU1	Reported infection	chr2:69447806	1.01069	0.990654	1.03112	0.298064
chr12:54345515:54346612:ENSG00000111481.9	ENSG00000111481	COPZ1	Critical illness	chr12:54353322	1.90261	0.566483	6.39018	0.298069
chr4:98293515:98343139:ENSG00000138698.14	ENSG00000138698	RAP1GDS1	Critical illness	chr4:98266723	1.72451	0.617861	4.81325	0.29808
chr2:219165422:219167930:ENSG00000213901.10	ENSG00000213901	SLC23A3	Reported infection	chr2:219379445	0.986268	0.96091	1.01229	0.298103
chr3:119609576:119616012:ENSG00000144837.8	ENSG00000144837	PLA1A	Reported infection	chr3:119614592	1.22842	0.833728	1.80998	0.298167
chr3:141231911:141260123:ENSG00000155893.12	ENSG00000155893	PXYLP1	Critical illness	chr3:141235056	1.48211	0.706212	3.11047	0.2982
chr19:9338582:9339193:ENSG00000188629.11	ENSG00000188629	ZNF177	Hospitalization	chr19:9370590	1.0259	0.977644	1.07654	0.298248
chr3:128910149:128910741:ENSG00000177646.18	ENSG00000177646	ACAD9	Critical illness	chr3:128910489	1.03893	0.966791	1.11645	0.298271
chr2:241756014:241765160:ENSG00000180902.17	ENSG00000180902	D2HGDH	Reported infection	chr2:241768223	1.00702	0.993829	1.02039	0.298296
chr12:103980072:103980893:ENSG00000139372.14	ENSG00000139372	TDG	Critical illness	chr12:104042948	0.534308	0.163978	1.741	0.298347
chr10:43160595:43163866:ENSG00000169826.7	ENSG00000169826	CSGALNACT2	Critical illness	chr10:43146725	0.979132	0.940979	1.01883	0.298354
chr1:183627594:183630461:ENSG00000162704.15	ENSG00000162704	ARPC5	Reported infection	chr1:183622712	1.13416	0.894587	1.43789	0.298404
chr3:105678571:105681724:ENSG00000114423.18	ENSG00000114423	CBLB	Reported infection	chr3:105988909	0.985813	0.95961	1.01273	0.298558
chr16:89196305:89197298:ENSG00000259803.6	ENSG00000259803	SLC22A31	Reported infection	chr16:89193264	0.863346	0.654429	1.13896	0.298575
chr17:76089320:76094414:ENSG00000182473.21	ENSG00000182473	EXOC7	Critical illness	chr17:76088360	1.8496	0.580013	5.89816	0.298639
chr12:113818186:113823209:ENSG00000122965.10	ENSG00000122965	RBM19	Hospitalization	chr12:113822435	1.03096	0.973345	1.092	0.298684
chr3:149657309:149657765:ENSG00000018408.14	ENSG00000018408	WWTR1	Reported infection	chr3:149657502	0.990107	0.971715	1.00885	0.298716
chr17:79025935:79046555:ENSG00000173918.14	ENSG00000173918	C1QTNF1	Critical illness	chr17:79044103	0.542669	0.171286	1.71929	0.298846
chr6:129481690:129481783:ENSG00000233351.1	ENSG00000233351		Reported infection	chr6:129481935	0.696488	0.351978	1.3782	0.298923
chr6:129481690:129481783:ENSG00000226149.5	ENSG00000226149		Reported infection	chr6:129481935	0.696488	0.351978	1.3782	0.298923
chr7:4785684:4786001:ENSG00000242802.6	ENSG00000242802	AP5Z1	Critical illness	chr7:4785256	0.95024	0.862993	1.04631	0.298936
chr18:68846421:68874669:ENSG00000150636.17	ENSG00000150636	CCDC102B	Critical illness	chr18:68871408	1.36734	0.757676	2.46757	0.298947
chr14:30702375:30705823:ENSG00000092108.20	ENSG00000092108	SCFD1	Reported infection	chr14:30349271	0.736955	0.414282	1.31095	0.298972
chr14:73851943:73858816:ENSG00000140043.11	ENSG00000140043	PTGR2	Critical illness	chr14:73837826	0.971657	0.92034	1.02583	0.298988
chr3:134482931:134485952:ENSG00000129055.12	ENSG00000129055	ANAPC13	Critical illness	chr3:134541112	0.979625	0.942298	1.01843	0.299002
chr12:26928905:26934556:ENSG00000064102.14	ENSG00000064102	INTS13	Reported infection	chr12:27169239	0.759639	0.452158	1.27622	0.299011
chr3:134195182:134202730:ENSG00000163785.12	ENSG00000163785	RYK	Critical illness	chr3:134186919	0.97962	0.942283	1.01844	0.299022
chr10:125785839:125794880:ENSG00000188690.12	ENSG00000188690	UROS	Critical illness	chr10:125820556	1.01902	0.983407	1.05593	0.299169
chr12:109490004:109490490:ENSG00000151148.13	ENSG00000151148	UBE3B	Critical illness	chr12:109511643	0.946582	0.853389	1.04995	0.299189
chr7:151036649:151040498:ENSG00000197150.12	ENSG00000197150	ABCB8	Critical illness	chr7:150192244	0.92674	0.802739	1.0699	0.299221
chr18:686008:688574:ENSG00000132199.18	ENSG00000132199	ENOSF1	Hospitalization	chr18:686807	1.01235	0.989153	1.03609	0.299331
chr1:178094694:178283564:ENSG00000075391.16	ENSG00000075391	RASAL2	Hospitalization	chr1:178093905	1.61657	0.652621	4.00431	0.299347
chr2:205697721:205716193:ENSG00000118257.16	ENSG00000118257	NRP2	Reported infection	chr2:205700776	1.27043	0.808312	1.99676	0.299491
chr2:165833215:165836984:ENSG00000232411.1	ENSG00000232411		Critical illness	chr2:166289431	3.07828	0.367909	25.7559	0.299552
chr2:165833215:165836984:ENSG00000229195.1	ENSG00000229195		Critical illness	chr2:166289431	3.07828	0.367909	25.7559	0.299552
chr16:2003728:2009524:ENSG00000167962.13	ENSG00000167962	ZNF598	Critical illness	chr16:2009346	2.1098	0.514304	8.65493	0.299889
chr9:130632278:130633619:ENSG00000107164.15	ENSG00000107164	FUBP3	Critical illness	chr9:130633667	0.49554	0.131388	1.86897	0.299914
chr12:110436204:110437084:ENSG00000111229.15	ENSG00000111229	ARPC3	Critical illness	All - Inverse variance weighted	1.03201	0.972323	1.09535	0.299959
chr5:132638223:132640672:ENSG00000113522.13	ENSG00000113522	RAD50	Reported infection	chr5:131561384	0.982167	0.949304	1.01617	0.300073
chr15:78155275:78157548:ENSG00000166411.13	ENSG00000166411	IDH3A	Critical illness	chr15:78148018	1.86215	0.574516	6.03572	0.300091
chr12:50130694:50132962:ENSG00000139624.12	ENSG00000139624	CERS5	Reported infection	chr12:50133031	0.990153	0.971789	1.00886	0.30017
chr1:161118239:161118786:ENSG00000158793.13	ENSG00000158793	NIT1	Hospitalization	chr1:161118210	1.25845	0.814646	1.94402	0.300183
chr15:94402019:94402486:ENSG00000140563.14	ENSG00000140563	MCTP2	Hospitalization	chr15:94402475	1.03551	0.969348	1.1062	0.300259
chr19:49929400:49930732:ENSG00000169136.10	ENSG00000169136	ATF5	Reported infection	chr19:49929733	0.986077	0.960259	1.01259	0.300287
chr1:42747412:42747723:ENSG00000117385.15	ENSG00000117385	P3H1	Hospitalization	chr1:42742890	0.663238	0.304917	1.44264	0.300361
chr17:76531691:76550862:ENSG00000161544.9	ENSG00000161544	CYGB	Reported infection	chr17:76556294	1.01862	0.983667	1.05481	0.300398
chr15:77980086:77981382:ENSG00000261143.1	ENSG00000261143	ADAMTS7P3	Hospitalization	All - Inverse variance weighted	0.994621	0.98452	1.00483	0.300406
chr5:10403541:10405558:ENSG00000145495.15	ENSG00000145495	MARCHF6	Critical illness	chr5:10364681	1.63734	0.643938	4.16326	0.300411
chr15:42515354:42529675:ENSG00000092531.9	ENSG00000092531	SNAP23	Reported infection	chr15:42528391	0.99262	0.978798	1.00664	0.300501
chr7:135193672:135194570:ENSG00000105875.13	ENSG00000105875	WDR91	Reported infection	chr7:134763662	0.985205	0.957791	1.0134	0.300532
chr12:102050639:102061248:ENSG00000120860.10	ENSG00000120860	WASHC3	Critical illness	chr12:102201768	0.981971	0.948722	1.01639	0.300569
chr8:141423347:141425048:ENSG00000184489.11	ENSG00000184489	PTP4A3	Critical illness	chr8:141423216	1.04596	0.960656	1.13883	0.300579
chr10:100983817:100986749:ENSG00000055950.16	ENSG00000055950	MRPL43	Hospitalization	chr10:100986746	0.993895	0.982435	1.00549	0.300685
chr12:21863054:21872625:ENSG00000069431.11	ENSG00000069431	ABCC9	Hospitalization	chr12:21864476	1.8222	0.584839	5.67748	0.30074
chr1:230790189:230791864:ENSG00000135773.12	ENSG00000135773	CAPN9	Critical illness	chr1:230754197	0.97463	0.928328	1.02324	0.300779
chr19:7678983:7682242:ENSG00000183019.7	ENSG00000183019	MCEMP1	Reported infection	chr19:7679089	1.29912	0.791369	2.13264	0.300792
chr19:7678983:7682242:ENSG00000181029.8	ENSG00000181029	TRAPPC5	Reported infection	chr19:7679089	1.29912	0.791369	2.13264	0.300792
chr17:61393747:61399037:ENSG00000267280.5	ENSG00000267280	TBX2-AS1	Hospitalization	chr17:61398527	1.00946	0.991614	1.02763	0.300881
chr17:61393747:61399037:ENSG00000267131.1	ENSG00000267131		Hospitalization	chr17:61398527	1.00946	0.991614	1.02763	0.300881
chr4:53391139:53399730:ENSG00000145216.15	ENSG00000145216	FIP1L1	Critical illness	chr4:53473042	0.952369	0.868249	1.04464	0.300975
chr14:75431901:75437898:ENSG00000140044.12	ENSG00000140044	JDP2	Hospitalization	chr14:75426193	1.81065	0.587795	5.57753	0.301017
chr19:2982189:2986829:ENSG00000104953.19	ENSG00000104953	TLE6	Critical illness	chr19:2988541	2.54334	0.433654	14.9164	0.301017
chr16:72074385:72075145:ENSG00000261701.6	ENSG00000261701	HPR	Hospitalization	All - Inverse variance weighted	1.01259	0.988863	1.03688	0.301112
chr1:236542787:236543560:ENSG00000116977.18	ENSG00000116977	LGALS8	Reported infection	chr1:236547109	0.993459	0.981177	1.00589	0.301132
chr17:30997662:30998662:ENSG00000181481.13	ENSG00000181481	RNF135	Critical illness	chr17:30374062	0.929278	0.808658	1.06789	0.301138
chr15:55317867:55318931:ENSG00000225973.3	ENSG00000225973	PIGBOS1	Critical illness	chr15:55318928	1.28663	0.79792	2.07465	0.301191
chr12:132145665:132151258:ENSG00000184967.6	ENSG00000184967	NOC4L	Critical illness	chr12:132147310	0.958168	0.883607	1.03902	0.301196
chr1:243191494:243199060:ENSG00000143702.15	ENSG00000143702	CEP170	Reported infection	chr1:243209476	0.710167	0.371166	1.35879	0.301211
chr9:133100382:133100496:ENSG00000160271.14	ENSG00000160271	RALGDS	Critical illness	chr9:133101553	0.9486	0.858281	1.04842	0.3013
chr2:219235293:219235708:ENSG00000163516.13	ENSG00000163516	ANKZF1	Critical illness	chr2:219235536	0.40371	0.0722874	2.25464	0.301335
chr7:1575888:1584384:ENSG00000230487.7	ENSG00000230487	PSMG3-AS1	Critical illness	chr7:1584087	2.85356	0.390663	20.8435	0.301355
chr2:241071878:241081677:ENSG00000162804.13	ENSG00000162804	SNED1	Hospitalization	chr2:241080937	0.62153	0.252219	1.5316	0.301368
chr10:122127142:122132609:ENSG00000138162.18	ENSG00000138162	TACC2	Critical illness	chr10:122126101	1.05468	0.953391	1.16673	0.301397
chr15:78016739:78024156:ENSG00000167202.11	ENSG00000167202	TBC1D2B	Critical illness	chr15:78076820	1.04506	0.961252	1.13617	0.301432
chr10:80142179:80143769:ENSG00000189129.13	ENSG00000189129	PLAC9	Hospitalization	chr10:80144786	0.964709	0.901151	1.03275	0.301487
chr16:84184899:84186901:ENSG00000103168.16	ENSG00000103168	TAF1C	Critical illness	chr16:84184959	1.03074	0.973207	1.09168	0.301509
chr15:30942072:30942890:ENSG00000166912.16	ENSG00000166912	MTMR10	Hospitalization	chr15:31240469	2.11473	0.510776	8.75544	0.301527
chr4:128122188:128122482:ENSG00000138709.17	ENSG00000138709	LARP1B	Critical illness	chr4:128027445	2.60621	0.423459	16.0401	0.301532
chr12:66153448:66169855:ENSG00000155957.17	ENSG00000155957	TMBIM4	Critical illness	chr12:66060444	0.532065	0.160708	1.76154	0.30159
chr2:215349249:215349536:ENSG00000138363.14	ENSG00000138363	ATIC	Hospitalization	chr2:215328638	1.02303	0.97976	1.06822	0.301745
chr2:127848185:127858028:ENSG00000144231.10	ENSG00000144231	POLR2D	Reported infection	chr2:127843916	1.01452	0.987138	1.04266	0.30176
chr1:151774227:151774413:ENSG00000182134.15	ENSG00000182134	TDRKH	Critical illness	chr1:151774048	0.561247	0.187507	1.67993	0.301802
chr3:9389796:9390290:ENSG00000206573.8	ENSG00000206573	THUMPD3-AS1	Reported infection	chr3:9387510	0.87456	0.678103	1.12793	0.301817
chr15:78773203:78774624:ENSG00000136378.14	ENSG00000136378	ADAMTS7	Hospitalization	chr15:77978911	1.01825	0.983876	1.05383	0.30196
chr5:43067634:43067970:ENSG00000215068.7	ENSG00000215068	ANXA2R-AS1	Hospitalization	chr5:42951515	2.45137	0.446695	13.4526	0.301966
chr10:74109156:74114184:ENSG00000035403.17	ENSG00000035403	VCL	Hospitalization	chr10:74263942	0.566732	0.192793	1.66596	0.301973
chr17:30732123:30743301:ENSG00000264538.6	ENSG00000264538	SUZ12P1	Hospitalization	chr17:30729694	0.796887	0.517791	1.22642	0.302008
chr12:25956347:25956639:ENSG00000246695.7	ENSG00000246695	RASSF8-AS1	Reported infection	chr12:25947493	0.782155	0.490522	1.24717	0.302017
chr4:17585136:17585951:ENSG00000002549.12	ENSG00000002549	LAP3	Critical illness	chr4:17579332	1.68768	0.624628	4.55992	0.302075
chr7:2919612:2922634:ENSG00000198286.9	ENSG00000198286	CARD11	Critical illness	chr7:2922275	2.13789	0.504888	9.05264	0.302138
chr1:16477074:16478255:ENSG00000080947.14	ENSG00000080947	CROCCP3	Hospitalization	chr1:16478250	1.66134	0.633436	4.35726	0.302145
chr13:110647239:110648318:ENSG00000134905.16	ENSG00000134905	CARS2	Reported infection	chr13:110649196	0.988639	0.967411	1.01033	0.302161
chr11:34890552:34916228:ENSG00000149089.12	ENSG00000149089	APIP	Critical illness	chr11:34890323	0.984047	0.954436	1.01458	0.30223
chr7:7567484:7572436:ENSG00000164654.15	ENSG00000164654	MIOS	Reported infection	chr7:7574853	1.00921	0.99178	1.02696	0.302241
chr12:103778081:103780300:ENSG00000111696.11	ENSG00000111696	NT5DC3	Critical illness	chr12:103771144	0.399218	0.0697365	2.28539	0.302311
chr7:149287776:149289938:ENSG00000244560.6	ENSG00000244560		Reported infection	chr7:149257936	1.20346	0.846442	1.71107	0.30232
chr9:133571942:133573843:ENSG00000197859.9	ENSG00000197859	ADAMTSL2	Hospitalization	chr9:133571835	0.957599	0.881918	1.03977	0.302336
chr22:48489704:48646597:ENSG00000219438.8	ENSG00000219438	TAFA5	Critical illness	chr22:48857655	4.36179	0.265506	71.6565	0.302369
chr12:132728163:132734385:ENSG00000176915.14	ENSG00000176915	ANKLE2	Hospitalization	All - Inverse variance weighted	1.00996	0.991112	1.02917	0.302399
chr6:43196862:43198609:ENSG00000112659.13	ENSG00000112659	CUL9	Reported infection	chr6:43198673	0.801346	0.526024	1.22077	0.302472
chr21:44865447:44873502:ENSG00000183255.11	ENSG00000183255	PTTG1IP	Critical illness	chr21:44865017	0.5745	0.200283	1.64792	0.302592
chr15:79907706:79914588:ENSG00000180953.11	ENSG00000180953	ST20	Reported infection	chr15:79892816	0.9885	0.966997	1.01048	0.302637
chr15:79907706:79914588:ENSG00000136371.10	ENSG00000136371	MTHFS	Reported infection	chr15:79892816	0.9885	0.966997	1.01048	0.302637
chr1:28369825:28407410:ENSG00000204138.12	ENSG00000204138	PHACTR4	Hospitalization	chr1:28468516	1.91989	0.555452	6.63598	0.302642
chr17:7669690:7670609:ENSG00000141510.16	ENSG00000141510	TP53	Critical illness	chr17:7668434	2.44898	0.445945	13.4489	0.302692
chr12:9311831:9312617:ENSG00000111788.10	ENSG00000111788		Reported infection	chr12:9429195	1.02082	0.981591	1.06162	0.302701
chr22:42571883:42574680:ENSG00000182841.12	ENSG00000182841	RRP7BP	Hospitalization	chr22:42563354	1.72047	0.613058	4.8283	0.302726
chr13:36335832:36346582:ENSG00000133104.12	ENSG00000133104	SPART	Hospitalization	chr13:36341443	0.745791	0.426937	1.30278	0.302729
chr17:83089940:83093167:ENSG00000176845.12	ENSG00000176845	METRNL	Reported infection	chr17:83089832	1.01024	0.990855	1.03	0.302764
chr2:112547567:112549267:ENSG00000125630.15	ENSG00000125630	POLR1B	Reported infection	chr2:112545778	1.25983	0.811939	1.95479	0.302775
chr4:125296:126848:ENSG00000250312.6	ENSG00000250312	ZNF718	Hospitalization	chr4:125609	0.768677	0.466031	1.26786	0.302817
chr7:101218485:101222604:ENSG00000106400.11	ENSG00000106400	ZNHIT1	Hospitalization	chr7:101221430	0.971521	0.919569	1.02641	0.302836
chr14:23960003:23967211:ENSG00000157326.18	ENSG00000157326	DHRS4	Critical illness	chr14:23965877	1.08691	0.927556	1.27364	0.30288
chr11:66364424:66365936:ENSG00000174669.11	ENSG00000174669	SLC29A2	Hospitalization	chr11:66378446	0.752433	0.437947	1.29275	0.30297
chr15:75338133:75338646:ENSG00000140365.15	ENSG00000140365	COMMD4	Critical illness	chr15:75338294	0.545718	0.17238	1.72763	0.302976
chr5:96794088:96795042:ENSG00000164307.12	ENSG00000164307	ERAP1	Reported infection	chr5:96770407	1.01469	0.98692	1.04324	0.302988
chr19:38304490:38304565:ENSG00000167644.11	ENSG00000167644	C19orf33	Reported infection	chr19:38301694	0.887279	0.70668	1.11403	0.303017
chr20:62193624:62195802:ENSG00000101181.17	ENSG00000101181	MTG2	Hospitalization	chr20:62193559	0.979217	0.940848	1.01915	0.303096
chr16:77195682:77198108:ENSG00000205078.5	ENSG00000205078	SYCE1L	Reported infection	chr16:77199441	0.888461	0.709348	1.1128	0.303227
chr16:77195682:77198108:ENSG00000103111.14	ENSG00000103111	MON1B	Reported infection	chr16:77199441	0.888461	0.709348	1.1128	0.303227
chr2:166432752:166441396:ENSG00000136546.13	ENSG00000136546	SCN7A	Reported infection	chr2:166463073	0.775419	0.477719	1.25864	0.303391
chr12:9653808:9655873:ENSG00000256594.7	ENSG00000256594		Hospitalization	chr12:9667484	0.986932	0.962517	1.01197	0.3034
chr17:76531142:76531460:ENSG00000161544.9	ENSG00000161544	CYGB	Critical illness	chr17:76528570	0.975358	0.930091	1.02283	0.303454
chr22:23653470:23659865:ENSG00000234353.2	ENSG00000234353		Critical illness	chr22:23651775	1.01266	0.988685	1.03721	0.303489
chr1:171110997:171116208:ENSG00000007933.12	ENSG00000007933	FMO3	Critical illness	chr1:171102341	0.9828	0.950852	1.01582	0.303511
chr8:142727859:142735326:ENSG00000130193.7	ENSG00000130193	THEM6	Critical illness	chr8:141735834	1.04105	0.96424	1.12399	0.303574
chr12:110453871:110457510:ENSG00000111231.8	ENSG00000111231	GPN3	Hospitalization	chr12:110862289	0.535134	0.162589	1.7613	0.303634
chr14:21230366:21230958:ENSG00000092199.17	ENSG00000092199	HNRNPC	Critical illness	chr14:21230910	0.432008	0.0872897	2.13807	0.303648
chr20:38948000:38951539:ENSG00000101452.14	ENSG00000101452	DHX35	Reported infection	chr20:38978558	0.988264	0.96628	1.01075	0.30368
chr20:38948000:38951539:ENSG00000101447.14	ENSG00000101447	FAM83D	Reported infection	chr20:38978558	0.766645	0.462047	1.27204	0.30368
chr12:120099154:120103826:ENSG00000111737.11	ENSG00000111737	RAB35	Hospitalization	chr12:119982393	0.975112	0.929388	1.02309	0.303706
chr19:52297223:52297790:ENSG00000198464.13	ENSG00000198464	ZNF480	Reported infection	chr19:52297750	0.972803	0.923002	1.02529	0.303751
chr4:94302244:94308634:ENSG00000163106.10	ENSG00000163106	HPGDS	Hospitalization	chr4:94252628	0.586298	0.211918	1.62207	0.303786
chr2:37201726:37204304:ENSG00000218739.9	ENSG00000218739	CEBPZOS	Hospitalization	chr2:37213212	1.01493	0.986658	1.04402	0.303823
chr9:137366632:137367936:ENSG00000187609.15	ENSG00000187609	EXD3	Critical illness	All - Inverse variance weighted	1.01142	0.989761	1.03355	0.303902
chr1:171108221:171114007:ENSG00000007933.12	ENSG00000007933	FMO3	Hospitalization	All - Inverse variance weighted	1.01621	0.985531	1.04784	0.303961
chr11:57530234:57530345:ENSG00000134809.8	ENSG00000134809	TIMM10	Hospitalization	chr11:57538538	0.97674	0.933876	1.02157	0.303997
chr17:5455271:5455997:ENSG00000005100.12	ENSG00000005100	DHX33	Critical illness	chr17:4774180	0.436803	0.0900077	2.11978	0.304078
chr16:50313491:50313958:ENSG00000121281.12	ENSG00000121281	ADCY7	Reported infection	All - MR Egger	0.965725	0.932139	1.00052	0.30418
chr6:20548705:20649293:ENSG00000145996.11	ENSG00000145996	CDKAL1	Hospitalization	chr6:20679478	0.584125	0.209446	1.62907	0.304231
chr10:43176032:43183250:ENSG00000169826.7	ENSG00000169826	CSGALNACT2	Reported infection	chr10:44079648	0.980619	0.944681	1.01792	0.304246
chr10:72086992:72088140:ENSG00000107742.12	ENSG00000107742	SPOCK2	Critical illness	chr10:72086126	1.02468	0.978105	1.07347	0.304329
chr19:8526935:8527328:ENSG00000142347.16	ENSG00000142347	MYO1F	Critical illness	chr19:8527323	1.83059	0.577484	5.80289	0.304336
chr3:122708268:122713424:ENSG00000173193.13	ENSG00000173193	PARP14	Hospitalization	chr3:122707968	0.981501	0.947137	1.01711	0.304472
chr3:158588924:158592434:ENSG00000178053.17	ENSG00000178053	MLF1	Hospitalization	All - Inverse variance weighted	0.983501	0.952757	1.01524	0.304565
chr16:82627137:82858362:ENSG00000140945.16	ENSG00000140945	CDH13	Critical illness	chr16:82639805	0.965125	0.901886	1.0328	0.304593
chr10:3143501:3143606:ENSG00000107959.15	ENSG00000107959	PITRM1	Critical illness	chr10:3143606	1.02218	0.980249	1.06591	0.304632
chr6:42068607:42071347:ENSG00000137413.15	ENSG00000137413	TAF8	Reported infection	chr6:42084839	1.01071	0.990357	1.03148	0.30471
chr8:78516468:78572811:ENSG00000171033.12	ENSG00000171033	PKIA	Reported infection	chr8:78863362	1.01418	0.987272	1.04183	0.304723
chr1:154157721:154169305:ENSG00000143549.19	ENSG00000143549	TPM3	Hospitalization	chr1:154259467	0.64958	0.284975	1.48067	0.304753
chr15:48744992:48748443:ENSG00000103995.13	ENSG00000103995	CEP152	Reported infection	chr15:48655283	0.65177	0.287766	1.47621	0.304781
chr4:1096839:1108343:ENSG00000178222.12	ENSG00000178222	RNF212	Critical illness	chr4:1068493	1.02765	0.975482	1.08262	0.30482
chr19:24046279:24049405:ENSG00000213096.10	ENSG00000213096	ZNF254	Critical illness	chr19:24037357	1.04074	0.964305	1.12323	0.304877
chr19:24046279:24049405:ENSG00000268362.5	ENSG00000268362		Critical illness	chr19:24037357	1.04074	0.964305	1.12323	0.304877
chr3:122720388:122721088:ENSG00000173193.13	ENSG00000173193	PARP14	Hospitalization	chr3:122723160	0.971546	0.919421	1.02663	0.304887
chr21:46216524:46221854:ENSG00000160285.14	ENSG00000160285	LSS	Reported infection	chr21:46224178	1.00892	0.991943	1.0262	0.304945
chr17:42668303:42669430:ENSG00000068137.14	ENSG00000068137	PLEKHH3	Hospitalization	chr17:42493941	1.02739	0.97569	1.08183	0.305017
chr12:7120625:7127588:ENSG00000205885.7	ENSG00000205885	C1RL-AS1	Critical illness	chr12:7154247	1.0339	0.970088	1.1019	0.305079
chr2:113596203:113596381:ENSG00000146556.14	ENSG00000146556	WASH2P	Critical illness	chr2:113599773	1.01211	0.989086	1.03568	0.305155
chr5:179876037:179878309:ENSG00000197226.12	ENSG00000197226	TBC1D9B	Reported infection	chr5:179870268	1.01389	0.987498	1.041	0.305242
chr1:154214574:154220342:ENSG00000143612.19	ENSG00000143612	C1orf43	Critical illness	chr1:154188389	0.445412	0.0949075	2.09037	0.305246
chr10:13648230:13654353:ENSG00000239665.8	ENSG00000239665		Critical illness	chr10:13648019	1.03611	0.968177	1.1088	0.30527
chr2:85596649:85596953:ENSG00000168894.9	ENSG00000168894	RNF181	Critical illness	chr2:85596961	1.02787	0.975223	1.08336	0.305508
chr19:12133985:12135500:ENSG00000132010.15	ENSG00000132010	ZNF20	Critical illness	chr19:12186004	0.302956	0.0308545	2.97469	0.305547
chr8:19824972:19826426:ENSG00000104613.11	ENSG00000104613	INTS10	Hospitalization	chr8:19785969	0.972132	0.920946	1.02616	0.305759
chr3:52814071:52816884:ENSG00000055955.15	ENSG00000055955	ITIH4	Critical illness	chr3:52814191	0.974225	0.926719	1.02417	0.305946
chr20:36545068:36549077:ENSG00000101335.9	ENSG00000101335	MYL9	Critical illness	chr20:36089336	1.0608	0.947451	1.18771	0.305972
chr1:167630429:167683900:ENSG00000198771.10	ENSG00000198771	RCSD1	Hospitalization	chr1:167640237	1.66025	0.628938	4.38269	0.306003
chr16:405024:406346:ENSG00000242612.6	ENSG00000242612	DECR2	Reported infection	All - Inverse variance weighted	1.00954	0.99135	1.02806	0.306053
chr10:88573061:88583073:ENSG00000184719.11	ENSG00000184719	RNLS	Reported infection	chr10:88117481	0.725422	0.3923	1.34141	0.306086
chr12:50134068:50134546:ENSG00000139624.12	ENSG00000139624	CERS5	Critical illness	chr12:50117625	0.980204	0.943379	1.01847	0.306113
chr2:67402974:67403225:ENSG00000143971.7	ENSG00000143971	ETAA1	Hospitalization	chr2:67342061	0.660416	0.298336	1.46194	0.306168
chr1:243613034:243613671:ENSG00000117020.16	ENSG00000117020	AKT3	Hospitalization	chr1:243675328	1.58498	0.656005	3.82948	0.306171
chr17:54906786:54912666:ENSG00000141198.14	ENSG00000141198	TOM1L1	Critical illness	chr17:55332280	0.240333	0.0156574	3.68899	0.306224
chr1:232515608:232574174:ENSG00000116991.10	ENSG00000116991	SIPA1L2	Critical illness	chr1:232533485	1.64236	0.634844	4.24883	0.306291
chr1:206583379:206584387:ENSG00000266094.7	ENSG00000266094	RASSF5	Critical illness	chr1:206602036	0.421841	0.0807214	2.20449	0.306296
chr7:102433661:102438944:ENSG00000160991.15	ENSG00000160991	ORAI2	Reported infection	chr7:101791214	0.980444	0.944039	1.01825	0.306312
chr11:45872233:45880914:ENSG00000121671.11	ENSG00000121671	CRY2	Reported infection	chr11:45873085	1.31837	0.77632	2.23891	0.306342
chr11:45872233:45880914:ENSG00000121653.11	ENSG00000121653	MAPK8IP1	Reported infection	chr11:45873085	1.31837	0.77632	2.23891	0.306342
chr17:16439414:16440185:ENSG00000175061.17	ENSG00000175061	SNHG29	Hospitalization	chr17:16439519	0.991826	0.97635	1.00755	0.306366
chr12:1639976:1645794:ENSG00000111186.12	ENSG00000111186	WNT5B	Critical illness	chr12:718653	3.86147	0.289826	51.4478	0.306504
chr11:31433570:31509519:ENSG00000148950.9	ENSG00000148950	IMMP1L	Reported infection	chr11:31463270	1.02342	0.978992	1.06986	0.306653
chr17:42668303:42669430:ENSG00000068137.14	ENSG00000068137	PLEKHH3	Hospitalization	chr17:42549489	0.974421	0.927191	1.02406	0.306706
chr5:79376197:79396823:ENSG00000152413.14	ENSG00000152413	HOMER1	Reported infection	chr5:79549255	0.722181	0.386888	1.34805	0.306737
chr12:116988869:117010323:ENSG00000174989.12	ENSG00000174989	FBXW8	Critical illness	chr12:116997211	1.69154	0.616896	4.63824	0.307087
chr19:55279705:55280035:ENSG00000133265.10	ENSG00000133265	HSPBP1	Reported infection	chr19:55279723	1.17232	0.864025	1.59061	0.307168
chr14:91283517:91289105:ENSG00000015133.18	ENSG00000015133	CCDC88C	Reported infection	chr14:91285464	0.761221	0.450854	1.28524	0.30729
chr10:45425132:45428559:ENSG00000012779.10	ENSG00000012779	ALOX5	Reported infection	chr10:45428575	1.14886	0.880157	1.4996	0.307316
chr5:160415310:160417112:ENSG00000164609.9	ENSG00000164609	SLU7	Critical illness	chr5:160417168	2.20175	0.483796	10.0201	0.307336
chr7:142801427:142801944:ENSG00000211751.9	ENSG00000211751	TRBC1	Critical illness	All - Inverse variance weighted	0.990948	0.973797	1.0084	0.307348
chr2:237333548:237336135:ENSG00000163359.15	ENSG00000163359	COL6A3	Reported infection	chr2:237335541	0.993282	0.980509	1.00622	0.30736
chr4:155717302:155722038:ENSG00000164116.16	ENSG00000164116	GUCY1A1	Critical illness	chr4:155718694	0.623228	0.251376	1.54515	0.307398
chr6:42938207:42938568:ENSG00000231113.2	ENSG00000231113	LINC02976	Reported infection	chr6:42942193	0.746611	0.425995	1.30853	0.307406
chr9:127402753:127403660:ENSG00000136856.17	ENSG00000136856	SLC2A8	Reported infection	chr9:127403716	0.992153	0.977258	1.00728	0.307426
chr6:37377033:37390742:ENSG00000112130.16	ENSG00000112130	RNF8	Critical illness	chr6:37381144	1.01434	0.986986	1.04244	0.307427
chr12:2865399:2866393:ENSG00000111206.12	ENSG00000111206	FOXM1	Reported infection	chr12:3331953	0.742973	0.41995	1.31447	0.307429
chr6:125277240:125292828:ENSG00000111906.17	ENSG00000111906	HDDC2	Reported infection	chr6:125292823	1.0102	0.990704	1.03007	0.307498
chr17:68887506:68889230:ENSG00000141338.13	ENSG00000141338	ABCA8	Critical illness	chr17:68890188	0.450748	0.0975511	2.08274	0.307527
chr19:57476672:57477277:ENSG00000197128.11	ENSG00000197128	ZNF772	Critical illness	chr19:57452344	2.12322	0.49992	9.0176	0.307546
chr8:38245950:38247713:ENSG00000085788.13	ENSG00000085788	DDHD2	Reported infection	chr8:38442106	1.31983	0.774494	2.24915	0.307563
chr11:7450442:7457796:ENSG00000251364.6	ENSG00000251364	SYT9-AS1	Critical illness	chr11:7463056	1.03427	0.969423	1.10346	0.307716
chr19:53179984:53182884:ENSG00000197497.10	ENSG00000197497	ZNF665	Hospitalization	chr19:53179735	0.637906	0.26887	1.51346	0.30779
chr17:77089271:77093244:ENSG00000129657.14	ENSG00000129657	SEC14L1	Hospitalization	chr17:77089240	0.978567	0.938658	1.02017	0.307803
chr1:236544915:236548012:ENSG00000116977.18	ENSG00000116977	LGALS8	Critical illness	All - Inverse variance weighted	0.982524	0.949789	1.01639	0.307815
chr11:130895156:130903255:ENSG00000120451.10	ENSG00000120451	SNX19	Critical illness	chr11:130910120	1.01947	0.982381	1.05795	0.307839
chr11:74949649:74965034:ENSG00000118363.11	ENSG00000118363	SPCS2	Hospitalization	chr11:74993365	1.49519	0.690022	3.23988	0.307943
chr16:399739:400109:ENSG00000103202.12	ENSG00000103202	NME4	Reported infection	chr16:400165	1.00826	0.992435	1.02433	0.308167
chr3:129323604:129324181:ENSG00000206417.8	ENSG00000206417	H1-10-AS1	Critical illness	chr3:129324092	0.224565	0.0126971	3.97175	0.308203
chr20:62199257:62200683:ENSG00000101181.17	ENSG00000101181	MTG2	Hospitalization	chr20:62201219	1.01167	0.98934	1.03451	0.308216
chr20:1370072:1372076:ENSG00000088832.16	ENSG00000088832	FKBP1A	Reported infection	chr20:1370028	0.861851	0.647485	1.14719	0.308246
chr20:1370072:1372076:ENSG00000125775.14	ENSG00000125775	SDCBP2	Reported infection	chr20:1370028	0.861851	0.647485	1.14719	0.308246
chr19:11947307:11947514:ENSG00000196757.7	ENSG00000196757	ZNF700	Reported infection	chr19:11942504	1.11496	0.904359	1.37461	0.308302
chr2:119367644:119368188:ENSG00000155368.16	ENSG00000155368	DBI	Reported infection	chr2:119376083	1.28978	0.790503	2.10438	0.308306
chr11:47237712:47237837:ENSG00000134574.11	ENSG00000134574	DDB2	Critical illness	chr11:47225736	0.967611	0.908219	1.03089	0.30832
chr2:201285317:201286459:ENSG00000064012.21	ENSG00000064012	CASP8	Reported infection	chr2:201320409	0.993019	0.979721	1.0065	0.308452
chr5:115842106:115866670:ENSG00000177879.15	ENSG00000177879	AP3S1	Reported infection	chr5:115852617	0.820913	0.561515	1.20014	0.308477
chr17:321415:327467:ENSG00000181031.15	ENSG00000181031	RPH3AL	Reported infection	chr17:325772	0.992376	0.977864	1.0071	0.30855
chr7:30524486:30550636:ENSG00000006625.17	ENSG00000006625	GGCT	Hospitalization	chr7:30574056	1.03323	0.970219	1.10033	0.308577
chr3:9389796:9390290:ENSG00000206573.8	ENSG00000206573	THUMPD3-AS1	Critical illness	chr3:9387510	1.51561	0.680689	3.37463	0.308612
chr12:96003064:96006314:ENSG00000111144.9	ENSG00000111144	LTA4H	Critical illness	chr12:96009832	0.441973	0.0917635	2.12874	0.308681
chr5:60945428:61073125:ENSG00000164182.10	ENSG00000164182	NDUFAF2	Reported infection	chr5:61215502	1.01017	0.990679	1.03004	0.308716
chr16:57115550:57117063:ENSG00000140848.16	ENSG00000140848	CPNE2	Hospitalization	chr16:56973740	1.74564	0.597037	5.10395	0.308799
chr2:85596649:85596953:ENSG00000168894.9	ENSG00000168894	RNF181	Hospitalization	chr2:85596961	1.01804	0.983581	1.0537	0.308893
chr19:3157881:3162793:ENSG00000060558.3	ENSG00000060558	GNA15	Hospitalization	chr19:3152141	1.02704	0.975588	1.0812	0.308969
chr16:57726283:57726832:ENSG00000159625.14	ENSG00000159625	DRC7	Hospitalization	chr16:57926715	2.02079	0.52106	7.8371	0.309016
chr1:54043525:54053000:ENSG00000116209.11	ENSG00000116209	TMEM59	Hospitalization	chr1:54031367	0.547582	0.171599	1.74737	0.309032
chr2:201285317:201286459:ENSG00000064012.21	ENSG00000064012	CASP8	Reported infection	chr2:201288355	1.00773	0.992889	1.02279	0.309033
chr14:64732901:64736853:ENSG00000126822.16	ENSG00000126822	PLEKHG3	Reported infection	chr14:64721336	1.1324	0.891151	1.43895	0.309064
chr22:46352330:46355444:ENSG00000100416.12	ENSG00000100416	TRMU	Reported infection	chr22:46358295	0.994699	0.984564	1.00494	0.309077
chr18:50285928:50286539:ENSG00000154832.14	ENSG00000154832	CXXC1	Hospitalization	chr18:50286217	1.02066	0.981222	1.06167	0.30915
chr7:38245230:38249243:ENSG00000211689.7	ENSG00000211689	TRGC1	Reported infection	chr7:38245775	1.00907	0.991657	1.02679	0.309265
chr7:38245230:38249243:ENSG00000227191.8	ENSG00000227191	TRGC2	Reported infection	chr7:38245775	1.00907	0.991657	1.02679	0.309265
chr7:38245230:38249243:ENSG00000211688.1	ENSG00000211688	TRGJP2	Reported infection	chr7:38245775	1.00907	0.991657	1.02679	0.309265
chr19:4491835:4493703:ENSG00000167674.14	ENSG00000167674	HDGFL2	Reported infection	chr19:4493711	1.00841	0.992257	1.02483	0.309294
chr7:92448877:92450701:ENSG00000157259.6	ENSG00000157259	GATAD1	Reported infection	chr7:92468297	1.32263	0.771491	2.26748	0.309303
chr9:117704565:117708563:ENSG00000136869.13	ENSG00000136869	TLR4	Critical illness	chr9:117708220	0.409277	0.0731054	2.29132	0.309378
chr1:248850781:248850863:ENSG00000171163.15	ENSG00000171163	ZNF692	Hospitalization	chr1:248869484	0.741189	0.416031	1.32048	0.309405
chr2:241463980:241468140:ENSG00000006607.13	ENSG00000006607	FARP2	Critical illness	chr2:241460078	0.415145	0.0761939	2.26193	0.309464
chr11:71478304:71478395:ENSG00000172890.11	ENSG00000172890	NADSYN1	Reported infection	chr11:71481754	0.988886	0.9678	1.01043	0.309469
chr7:141006535:141014911:ENSG00000090263.15	ENSG00000090263	MRPS33	Critical illness	chr7:141122610	0.444726	0.0931998	2.12212	0.309496
chr3:48633635:48634516:ENSG00000225697.12	ENSG00000225697	SLC26A6	Hospitalization	chr3:48650681	0.981193	0.945911	1.01779	0.309552
chr14:23941158:23953574:ENSG00000215256.3	ENSG00000215256	DHRS4-AS1	Hospitalization	chr14:23955158	0.582016	0.2049	1.65321	0.309553
chr11:130880806:130903255:ENSG00000120451.10	ENSG00000120451	SNX19	Reported infection	chr11:130894514	1.00444	0.995897	1.01305	0.309603
chr3:4303526:4312898:ENSG00000170364.12	ENSG00000170364	SETMAR	Hospitalization	chr3:4929652	0.961679	0.891843	1.03698	0.309713
chr4:76175910:76179517:ENSG00000138760.9	ENSG00000138760	SCARB2	Critical illness	chr4:76179915	0.46157	0.103804	2.05239	0.309856
chr3:16323457:16326773:ENSG00000131378.13	ENSG00000131378	RFTN1	Hospitalization	chr3:16317729	0.979767	0.941862	1.0192	0.309938
chr20:62131506:62133290:ENSG00000149657.19	ENSG00000149657	LSM14B	Hospitalization	chr20:62139469	1.00654	0.993958	1.01927	0.309961
chr7:1010143:1010232:ENSG00000146540.14	ENSG00000146540	C7orf50	Hospitalization	chr7:1028270	1.01791	0.983617	1.05339	0.310034
chr8:11853479:11868001:ENSG00000164733.20	ENSG00000164733	CTSB	Reported infection	All - Inverse variance weighted	1.00605	0.994397	1.01785	0.310129
chr14:55129300:55138045:ENSG00000131981.15	ENSG00000131981	LGALS3	Hospitalization	chr14:55078005	1.02414	0.978033	1.07242	0.310164
chr4:87374414:87374699:ENSG00000198189.10	ENSG00000198189	HSD17B11	Reported infection	chr4:87372840	1.01073	0.990106	1.03178	0.310286
chr20:45406210:45408460:ENSG00000204070.9	ENSG00000204070	SYS1	Reported infection	chr20:45405943	0.776909	0.477079	1.26517	0.310298
chr20:45406210:45408460:ENSG00000244274.7	ENSG00000244274	DBNDD2	Reported infection	chr20:45405943	0.776909	0.477079	1.26517	0.310298
chr1:94891267:94894818:ENSG00000143036.16	ENSG00000143036	SLC44A3	Reported infection	chr1:94887366	0.989048	0.96823	1.01031	0.310311
chr1:22052742:22078429:ENSG00000070831.15	ENSG00000070831	CDC42	Reported infection	chr1:22071106	0.765673	0.457117	1.2825	0.310328
chr2:237772945:237774358:ENSG00000124831.18	ENSG00000124831	LRRFIP1	Reported infection	All - Inverse variance weighted	0.992418	0.977931	1.00712	0.310343
chr17:40819208:40833115:ENSG00000167920.8	ENSG00000167920	KRT10-AS1	Hospitalization	chr17:40876143	1.66068	0.623223	4.42516	0.310413
chr2:27085008:27085678:ENSG00000138080.13	ENSG00000138080	EMILIN1	Reported infection	chr2:27118278	1.56933	0.656911	3.74905	0.310469
chr8:12601854:12604931:ENSG00000283674.1	ENSG00000283674		Reported infection	chr8:12616049	0.988456	0.966523	1.01089	0.310487
chr10:98434091:98435635:ENSG00000107521.18	ENSG00000107521	HPS1	Critical illness	chr10:98435373	0.980918	0.945053	1.01814	0.310701
chr14:23016635:23033368:ENSG00000100804.18	ENSG00000100804	PSMB5	Critical illness	chr14:23025068	0.588077	0.210693	1.64141	0.310714
chr6:53920761:53922635:ENSG00000137269.14	ENSG00000137269	LRRC1	Critical illness	chr6:53921126	1.95127	0.535786	7.10627	0.310731
chr2:99117759:99127048:ENSG00000135951.14	ENSG00000135951	TSGA10	Critical illness	chr2:99202509	2.57154	0.413845	15.979	0.310882
chr9:129503139:129503323:ENSG00000204054.13	ENSG00000204054	LINC00963	Reported infection	chr9:129503049	0.990036	0.971045	1.0094	0.31092
chr4:3516198:3516387:ENSG00000163956.10	ENSG00000163956	LRPAP1	Critical illness	All - Inverse variance weighted	0.970152	0.914914	1.02872	0.310993
chr19:52354379:52365698:ENSG00000167554.14	ENSG00000167554	ZNF610	Critical illness	chr19:52720005	1.04829	0.956878	1.14844	0.311009
chr19:52354379:52365698:ENSG00000167562.12	ENSG00000167562	ZNF701	Critical illness	chr19:52720005	1.04829	0.956878	1.14844	0.311009
chr3:130708492:130716396:ENSG00000196455.7	ENSG00000196455	PIK3R4	Hospitalization	chr3:130674417	0.686916	0.33217	1.42052	0.311035
chr10:13654427:13655378:ENSG00000239665.8	ENSG00000239665		Hospitalization	chr10:13647638	0.973056	0.922969	1.02586	0.311056
chr9:129493595:129503323:ENSG00000204054.13	ENSG00000204054	LINC00963	Hospitalization	chr9:129498071	0.964687	0.899863	1.03418	0.311075
chr17:30156662:30163067:ENSG00000126653.17	ENSG00000126653	NSRP1	Critical illness	chr17:30143446	0.417125	0.0768266	2.26476	0.311088
chr1:225865967:225867888:ENSG00000196187.11	ENSG00000196187	TMEM63A	Critical illness	chr1:225852986	1.07278	0.93638	1.22904	0.311286
chr4:165327946:165333340:ENSG00000052802.12	ENSG00000052802	MSMO1	Hospitalization	chr4:165327908	0.689805	0.336128	1.41563	0.311352
chr7:151079922:151080437:ENSG00000164896.19	ENSG00000164896	FASTK	Hospitalization	chr7:151083513	0.950831	0.862405	1.04832	0.311367
chr3:9924137:9924232:ENSG00000163702.18	ENSG00000163702	IL17RC	Reported infection	chr3:9924029	1.02511	0.977056	1.07552	0.311387
chr8:2119211:2123252:ENSG00000036448.9	ENSG00000036448	MYOM2	Hospitalization	chr8:2134028	1.01543	0.985761	1.046	0.311464
chr10:100498207:100499160:ENSG00000075826.16	ENSG00000075826	SEC31B	Critical illness	chr10:100496739	0.980911	0.944973	1.01822	0.311501
chr9:35658727:35660401:ENSG00000159884.11	ENSG00000159884	CCDC107	Reported infection	chr9:35659110	0.991086	0.974048	1.00842	0.311514
chr11:2918095:2918906:ENSG00000110628.13	ENSG00000110628	SLC22A18	Reported infection	chr11:2919006	1.00603	0.994382	1.01782	0.311516
chr5:96768431:96776404:ENSG00000164307.12	ENSG00000164307	ERAP1	Reported infection	chr5:96750986	1.00494	0.995393	1.01458	0.31152
chr6:37009065:37010973:ENSG00000146192.14	ENSG00000146192	FGD2	Hospitalization	chr6:37009125	0.627975	0.255037	1.54626	0.31155
chr14:24323833:24324062:ENSG00000129467.13	ENSG00000129467	ADCY4	Hospitalization	chr14:24323760	0.986192	0.959988	1.01311	0.311554
chr17:68251387:68254404:ENSG00000196704.11	ENSG00000196704	AMZ2	Reported infection	chr17:68251285	1.30823	0.777466	2.20133	0.311577
chr1:31698172:31698483:ENSG00000084636.17	ENSG00000084636	COL16A1	Hospitalization	chr1:31695317	0.981615	0.94696	1.01754	0.311609
chr6:137867542:137871213:ENSG00000118503.14	ENSG00000118503	TNFAIP3	Hospitalization	chr6:137897421	0.649784	0.281856	1.498	0.311709
chr18:49391645:49393645:ENSG00000141627.13	ENSG00000141627	DYM	Hospitalization	chr18:49410719	1.56169	0.658342	3.70458	0.3118
chr22:23653470:23659865:ENSG00000272578.5	ENSG00000272578		Critical illness	chr22:23651171	1.01337	0.987622	1.03979	0.311812
chr16:57769955:57770527:ENSG00000140859.15	ENSG00000140859	KIFC3	Hospitalization	chr16:57771264	0.986489	0.960823	1.01284	0.311857
chr14:35659196:35664642:ENSG00000174373.16	ENSG00000174373	RALGAPA1	Hospitalization	chr14:35663793	0.846318	0.61248	1.16943	0.311863
chr7:45157886:45162258:ENSG00000122679.8	ENSG00000122679	RAMP3	Hospitalization	chr7:45161505	0.982856	0.950462	1.01636	0.311901
chr7:1010143:1010232:ENSG00000146540.14	ENSG00000146540	C7orf50	Reported infection	chr7:1028270	1.00872	0.991882	1.02585	0.311962
chr12:123499536:123523495:ENSG00000188026.12	ENSG00000188026	RILPL1	Reported infection	chr12:123509558	1.01546	0.985706	1.04611	0.311973
chr17:82655667:82656493:ENSG00000141542.10	ENSG00000141542	RAB40B	Critical illness	chr17:82655712	0.464554	0.10508	2.05378	0.312033
chr4:25160753:25161418:ENSG00000038210.12	ENSG00000038210	PI4K2B	Critical illness	chr4:25156333	0.963077	0.895332	1.03595	0.312035
chr4:25160753:25161418:ENSG00000281501.1	ENSG00000281501	SEPSECS-AS1	Critical illness	chr4:25156333	0.465071	0.105423	2.05166	0.312035
chr16:954666:970788:ENSG00000103227.18	ENSG00000103227	LMF1	Critical illness	chr16:968816	0.973237	0.923374	1.02579	0.31205
chr16:57726283:57726832:ENSG00000159625.14	ENSG00000159625	DRC7	Critical illness	chr16:57926715	2.9785	0.358925	24.7168	0.312061
chr2:126682874:126690255:ENSG00000136732.14	ENSG00000136732	GYPC	Critical illness	chr2:126684029	1.01799	0.9834	1.05379	0.31207
chr15:79907684:79914588:ENSG00000136371.10	ENSG00000136371	MTHFS	Reported infection	chr15:79914622	0.992687	0.978661	1.00692	0.312101
chr5:57183918:57214074:ENSG00000062194.15	ENSG00000062194	GPBP1	Reported infection	chr5:57208484	0.744022	0.419365	1.32002	0.312104
chr19:11345737:11346127:ENSG00000105518.13	ENSG00000105518	TMEM205	Hospitalization	chr19:11351573	1.68425	0.612899	4.62832	0.312124
chr17:75606021:75606933:ENSG00000266714.6	ENSG00000266714	MYO15B	Critical illness	chr17:75610229	1.023	0.978862	1.06913	0.312245
chr10:95606943:95610197:ENSG00000059573.8	ENSG00000059573	ALDH18A1	Reported infection	chr10:95284501	1.44182	0.709062	2.93184	0.312259
chr3:122720388:122721088:ENSG00000173193.13	ENSG00000173193	PARP14	Critical illness	chr3:122723160	0.956914	0.87856	1.04225	0.312281
chr1:30741716:30742456:ENSG00000162511.7	ENSG00000162511	LAPTM5	Hospitalization	chr1:30742517	0.712027	0.368407	1.37615	0.312376
chr7:6746188:6747036:ENSG00000187953.10	ENSG00000187953	PMS2CL	Hospitalization	chr7:6735822	0.990592	0.972589	1.00893	0.312473
chr7:7673453:7720913:ENSG00000219545.11	ENSG00000219545	UMAD1	Critical illness	chr7:7720899	2.10345	0.496785	8.90629	0.312568
chr20:62669078:62685441:ENSG00000101187.15	ENSG00000101187	SLCO4A1	Hospitalization	chr20:62674647	0.975575	0.929856	1.02354	0.312606
chr3:122621611:122632086:ENSG00000173200.12	ENSG00000173200	PARP15	Hospitalization	chr3:122627023	0.99161	0.975526	1.00796	0.312626
chr10:100290138:100291301:ENSG00000107593.16	ENSG00000107593	PKD2L1	Critical illness	chr10:100291487	0.972285	0.920654	1.02681	0.312687
chr17:74537923:74542861:ENSG00000167850.3	ENSG00000167850	CD300C	Hospitalization	All - Inverse variance weighted	0.988189	0.965639	1.01127	0.313096
chr22:21476160:21476644:ENSG00000183506.17	ENSG00000183506	PI4KAP2	Critical illness	chr22:20754818	0.982461	0.949258	1.01683	0.313099
chr14:52020178:52028722:ENSG00000087303.17	ENSG00000087303	NID2	Critical illness	All - Inverse variance weighted	0.971905	0.91955	1.02724	0.313118
chr2:6849973:6851450:ENSG00000134326.11	ENSG00000134326	CMPK2	Hospitalization	chr2:6849889	0.972693	0.921738	1.02647	0.313215
chr8:95041626:95045545:ENSG00000156170.12	ENSG00000156170	NDUFAF6	Critical illness	chr8:95015952	1.02657	0.975557	1.08025	0.313301
chr17:80207685:80209402:ENSG00000181523.12	ENSG00000181523	SGSH	Critical illness	chr17:80207505	1.03624	0.966942	1.11051	0.313406
chr8:143684542:143690057:ENSG00000181135.15	ENSG00000181135	ZNF707	Reported infection	chr8:143689981	0.989078	0.968182	1.01043	0.313455
chr6:129642018:129710024:ENSG00000146376.10	ENSG00000146376	ARHGAP18	Reported infection	chr6:129685711	0.834579	0.587168	1.18624	0.313473
chr19:40619493:40622401:ENSG00000090006.17	ENSG00000090006	LTBP4	Reported infection	chr19:40622404	0.992216	0.977249	1.00741	0.313587
chr19:55455330:55456349:ENSG00000063241.7	ENSG00000063241	ISOC2	Reported infection	chr19:55455604	1.01554	0.985527	1.04648	0.313629
chr7:44798814:44799247:ENSG00000196262.13	ENSG00000196262	PPIA	Critical illness	chr7:44870833	2.54904	0.412902	15.7365	0.313679
chr14:73851943:73858816:ENSG00000140043.11	ENSG00000140043	PTGR2	Reported infection	All - Inverse variance weighted	0.993794	0.98183	1.0059	0.313695
chr8:640834:668598:ENSG00000104714.13	ENSG00000104714	ERICH1	Hospitalization	chr8:650643	0.982286	0.948715	1.01705	0.313783
chr10:5925492:5927435:ENSG00000134452.19	ENSG00000134452	FBH1	Critical illness	chr10:5926008	0.951865	0.864743	1.04777	0.313809
chr1:147272630:147275354:ENSG00000131778.18	ENSG00000131778	CHD1L	Reported infection	chr1:147341608	0.983963	0.953489	1.01541	0.313825
chr11:30323202:30332866:ENSG00000152219.4	ENSG00000152219	ARL14EP	Reported infection	chr11:30283179	0.86908	0.661417	1.14194	0.313827
chr3:42661632:42663012:ENSG00000114853.13	ENSG00000114853	ZBTB47	Reported infection	chr3:42384671	0.815627	0.548597	1.21263	0.313853
chr10:133381659:133388956:ENSG00000148832.15	ENSG00000148832	PAOX	Critical illness	chr10:133344451	0.368402	0.0527681	2.57201	0.313858
chr20:62202843:62203084:ENSG00000101181.17	ENSG00000101181	MTG2	Reported infection	chr20:62203169	0.991518	0.975218	1.00809	0.313873
chr10:122849439:122855645:ENSG00000138161.13	ENSG00000138161	CUZD1	Reported infection	chr10:122850511	1.16865	0.86285	1.58282	0.313986
chr11:11365443:11372515:ENSG00000110328.5	ENSG00000110328	GALNT18	Critical illness	chr11:11366166	1.04424	0.959853	1.13604	0.313988
chr17:7582531:7583918:ENSG00000233223.2	ENSG00000233223		Reported infection	chr17:7562022	1.01728	0.983911	1.05177	0.314095
chr7:7673453:7720913:ENSG00000219545.11	ENSG00000219545	UMAD1	Reported infection	chr7:7720899	0.780067	0.480959	1.26519	0.314112
chr6:152145555:152148045:ENSG00000131018.22	ENSG00000131018	SYNE1	Hospitalization	chr6:152145539	0.984236	0.954252	1.01516	0.314125
chr14:24433032:24434100:ENSG00000100441.9	ENSG00000100441	KHNYN	Hospitalization	chr14:24432638	0.830816	0.579119	1.1919	0.314138
chr7:7552922:7555156:ENSG00000272894.5	ENSG00000272894	MIOS-DT	Critical illness	chr7:7532584	0.572262	0.193004	1.69677	0.314166
chr6:89637882:89638672:ENSG00000083099.10	ENSG00000083099	LYRM2	Hospitalization	chr6:89637580	0.587831	0.208866	1.65439	0.314228
chr13:24885670:24886234:ENSG00000151849.14	ENSG00000151849	CENPJ	Reported infection	chr13:24535971	0.752945	0.433259	1.30852	0.314248
chr4:118611138:118618166:ENSG00000260404.3	ENSG00000260404		Critical illness	chr4:119368806	1.06059	0.945774	1.18934	0.314289
chr16:75380134:75395090:ENSG00000153774.8	ENSG00000153774	CFDP1	Reported infection	chr16:75328915	1.01011	0.990506	1.03011	0.314329
chr16:75380134:75395090:ENSG00000261783.1	ENSG00000261783		Reported infection	chr16:75328915	1.01011	0.990506	1.03011	0.314329
chr17:48600545:48601428:ENSG00000233101.10	ENSG00000233101	HOXB-AS3	Critical illness	chr17:48606016	2.48557	0.421797	14.6471	0.314368
chr1:179884769:179889310:ENSG00000143337.18	ENSG00000143337	TOR1AIP1	Reported infection	chr1:179889309	0.935904	0.82255	1.06488	0.314587
chr22:19895200:19895407:ENSG00000184470.20	ENSG00000184470	TXNRD2	Critical illness	chr22:19898025	1.034	0.968762	1.10363	0.31464
chr8:17098348:17098458:ENSG00000155970.11	ENSG00000155970	MICU3	Hospitalization	chr8:17110462	0.578836	0.199308	1.68107	0.314859
chr14:103913984:103914479:ENSG00000156411.9	ENSG00000156411	ATP5MJ	Critical illness	chr14:103914588	1.01297	0.987833	1.03874	0.314868
chr11:10652182:10687509:ENSG00000072952.18	ENSG00000072952	IRAG1	Hospitalization	chr11:10687621	1.02266	0.978935	1.06833	0.314915
chr3:100835660:100846372:ENSG00000154175.16	ENSG00000154175	ABI3BP	Critical illness	chr3:100839572	1.04038	0.963073	1.12389	0.314958
chr2:74959425:74960105:ENSG00000115350.11	ENSG00000115350	POLE4	Reported infection	chr2:74946614	1.10518	0.90932	1.34324	0.314961
chr17:76544370:76545530:ENSG00000214140.10	ENSG00000214140	PRCD	Reported infection	chr17:76544835	1.30488	0.776477	2.19287	0.315015
chr8:132710982:132713995:ENSG00000165071.14	ENSG00000165071	TMEM71	Critical illness	chr8:132892135	2.31658	0.449926	11.9277	0.315016
chr21:45538008:45544137:ENSG00000173638.18	ENSG00000173638	SLC19A1	Hospitalization	chr21:45544464	1.01473	0.98619	1.04411	0.315031
chr8:672204:673289:ENSG00000104714.13	ENSG00000104714	ERICH1	Critical illness	chr8:654262	1.0263	0.975615	1.07962	0.315077
chr4:10069147:10069676:ENSG00000109667.11	ENSG00000109667	SLC2A9	Reported infection	chr4:10061985	1.01027	0.99033	1.0306	0.315183
chr22:50267949:50270177:ENSG00000185386.14	ENSG00000185386	MAPK11	Critical illness	chr22:50267952	1.66967	0.614033	4.54012	0.31519
chr10:132330485:132331436:ENSG00000165752.16	ENSG00000165752	STK32C	Hospitalization	chr10:132330501	0.666105	0.301442	1.47191	0.31519
chr16:86548577:86552179:ENSG00000103248.18	ENSG00000103248	MTHFSD	Reported infection	chr16:86552299	0.986538	0.960783	1.01298	0.315263
chr8:144395551:144396348:ENSG00000071894.16	ENSG00000071894	CPSF1	Hospitalization	chr8:144368785	0.667543	0.303269	1.46937	0.315389
chr6:28271934:28272670:ENSG00000197062.11	ENSG00000197062	ZSCAN26	Critical illness	chr6:28230108	2.06834	0.500512	8.54733	0.315429
chr13:110647239:110648318:ENSG00000134905.16	ENSG00000134905	CARS2	Critical illness	chr13:110649196	0.966154	0.903323	1.03336	0.315574
chr16:14935397:14941812:ENSG00000183458.13	ENSG00000183458	PKD1P3	Reported infection	chr16:14881435	1.00565	0.994647	1.01677	0.315583
chr16:15136131:15136567:ENSG00000250251.6	ENSG00000250251	PKD1P6	Reported infection	chr16:15146250	1.00522	0.99505	1.01549	0.315589
chr7:5923962:5925632:ENSG00000122674.11	ENSG00000122674	CCZ1	Reported infection	chr7:6837888	1.01675	0.984293	1.05027	0.315629
chr16:764143:764647:ENSG00000102854.15	ENSG00000102854	MSLN	Reported infection	chr16:763650	0.844106	0.606231	1.17532	0.315629
chr6:159790060:159790940:ENSG00000112110.9	ENSG00000112110	MRPL18	Critical illness	chr6:159790007	1.77365	0.579135	5.43193	0.315638
chr1:165667450:165668926:ENSG00000143149.12	ENSG00000143149	ALDH9A1	Critical illness	chr1:165676438	0.523644	0.147995	1.85278	0.315646
chr2:241336098:241336785:ENSG00000168385.17	ENSG00000168385	SEPTIN2	Hospitalization	chr2:241337026	0.970785	0.916147	1.02868	0.315763
chr2:27772692:27779433:ENSG00000243147.7	ENSG00000243147	MRPL33	Hospitalization	chr2:27939407	0.649308	0.27926	1.50971	0.315797
chr21:44335804:44336824:ENSG00000160226.15	ENSG00000160226	CFAP410	Hospitalization	chr21:44337017	0.984363	0.954509	1.01515	0.315871
chr10:28526008:28532442:ENSG00000254635.5	ENSG00000254635	WAC-AS1	Reported infection	chr10:28511241	0.82835	0.57331	1.19685	0.31588
chr19:55048763:55056653:ENSG00000160439.15	ENSG00000160439	RDH13	Critical illness	chr19:55053088	2.68197	0.390053	18.4409	0.315912
chr19:54632237:54632464:ENSG00000104972.15	ENSG00000104972	LILRB1	Reported infection	chr19:54295230	1.01118	0.989443	1.0334	0.315964
chr6:2959342:2966400:ENSG00000124570.17	ENSG00000124570	SERPINB6	Reported infection	chr6:2960981	0.989112	0.968171	1.01051	0.315977
chr19:54632237:54632464:ENSG00000104972.15	ENSG00000104972	LILRB1	Hospitalization	chr19:54295230	1.02457	0.977081	1.07438	0.316086
chr9:97998678:98002276:ENSG00000136938.8	ENSG00000136938	ANP32B	Hospitalization	chr9:98043214	1.90548	0.540117	6.72238	0.316178
chr4:1354847:1355117:ENSG00000163945.15	ENSG00000163945	UVSSA	Reported infection	chr4:1355018	1.00456	0.995659	1.01355	0.316218
chr7:50447297:50448181:ENSG00000132436.11	ENSG00000132436	FIGNL1	Hospitalization	chr7:50447929	1.33705	0.75758	2.35977	0.316277
chr1:196675529:196675989:ENSG00000000971.15	ENSG00000000971	CFH	Hospitalization	chr1:196706731	1.65932	0.616277	4.46772	0.316297
chr9:137225233:137225614:ENSG00000197191.4	ENSG00000197191	CYSRT1	Hospitalization	chr9:137225120	0.564341	0.184321	1.72786	0.316312
chr1:54216344:54225125:ENSG00000116221.15	ENSG00000116221	MRPL37	Hospitalization	chr1:54220182	1.22249	0.825276	1.81089	0.316314
chr3:149371867:149375680:ENSG00000169908.11	ENSG00000169908	TM4SF1	Hospitalization	chr3:149381839	1.77032	0.578974	5.41305	0.316535
chr16:28538155:28538526:ENSG00000176046.8	ENSG00000176046	NUPR1	Hospitalization	chr16:28551705	1.01898	0.982168	1.05716	0.316626
chr7:140015860:140020025:ENSG00000059377.16	ENSG00000059377	TBXAS1	Hospitalization	chr7:140017859	0.986209	0.959759	1.01339	0.316732
chr16:1456206:1457254:ENSG00000103249.17	ENSG00000103249	CLCN7	Critical illness	chr16:1456773	1.48732	0.683663	3.23569	0.316817
chr2:164743875:164841156:ENSG00000082438.15	ENSG00000082438	COBLL1	Critical illness	chr2:165404993	1.04124	0.962026	1.12698	0.316819
chr19:54106446:54106811:ENSG00000170906.15	ENSG00000170906	NDUFA3	Hospitalization	chr19:54108427	1.03251	0.969807	1.09928	0.316858
chr3:195156581:195226709:ENSG00000173950.15	ENSG00000173950	XXYLT1	Reported infection	chr3:195180035	0.793906	0.505242	1.24749	0.316868
chr6:125153970:125220078:ENSG00000111907.20	ENSG00000111907	TPD52L1	Hospitalization	chr6:125155470	1.37946	0.734694	2.59008	0.316918
chr1:1042748:1043239:ENSG00000188157.14	ENSG00000188157	AGRN	Hospitalization	chr1:1042813	1.02444	0.977121	1.07405	0.316931
chr19:24046279:24048937:ENSG00000268362.5	ENSG00000268362		Reported infection	chr19:24059053	1.00476	0.995461	1.01414	0.316953
chr2:178361815:178373890:ENSG00000079156.16	ENSG00000079156	OSBPL6	Reported infection	chr2:178377799	1.34377	0.753299	2.39708	0.317013
chr2:67402974:67403225:ENSG00000143971.7	ENSG00000143971	ETAA1	Reported infection	chr2:67342061	0.823905	0.563732	1.20415	0.317093
chr10:13694039:13701340:ENSG00000151474.21	ENSG00000151474	FRMD4A	Critical illness	chr10:13698917	0.580986	0.200482	1.68367	0.317168
chr2:69432005:69437361:ENSG00000169599.12	ENSG00000169599	NFU1	Critical illness	chr2:69447806	0.968014	0.908246	1.03171	0.317421
chr16:3674494:3675324:ENSG00000126602.10	ENSG00000126602	TRAP1	Hospitalization	chr16:3679135	0.978932	0.938908	1.02066	0.317432
chr7:43609495:43639449:ENSG00000106603.18	ENSG00000106603	COA1	Critical illness	chr7:43751285	1.03097	0.971124	1.09451	0.317458
chr2:43894629:43899219:ENSG00000138095.18	ENSG00000138095	LRPPRC	Reported infection	chr2:43896620	0.994262	0.983105	1.00555	0.317567
chr9:128635175:128635658:ENSG00000119333.11	ENSG00000119333	DYNC2I2	Reported infection	chr9:128635200	1.18051	0.852554	1.63464	0.317626
chr7:150793600:150796366:ENSG00000106565.17	ENSG00000106565	TMEM176B	Critical illness	chr7:150792712	1.02191	0.979376	1.06629	0.31771
chr15:94231664:94278154:ENSG00000140563.14	ENSG00000140563	MCTP2	Critical illness	chr15:94301201	0.971784	0.918727	1.0279	0.317715
chr19:54277597:54277889:ENSG00000131042.14	ENSG00000131042	LILRB2	Reported infection	chr19:54277612	0.989871	0.970299	1.00984	0.317723
chr12:110013249:110019139:ENSG00000076513.16	ENSG00000076513	ANKRD13A	Reported infection	chr12:109899070	1.01791	0.983072	1.05398	0.317767
chr3:33132700:33134182:ENSG00000170275.14	ENSG00000170275	CRTAP	Reported infection	chr3:33132676	0.893943	0.717444	1.11386	0.317767
chr9:90845594:90862206:ENSG00000165025.14	ENSG00000165025	SYK	Reported infection	chr9:90846060	1.01385	0.986853	1.04159	0.317781
chr12:105152451:105157236:ENSG00000136051.13	ENSG00000136051	WASHC4	Hospitalization	chr12:105207919	1.57139	0.647246	3.81501	0.317947
chr7:45177215:45177309:ENSG00000122679.8	ENSG00000122679	RAMP3	Reported infection	chr7:45176842	0.992637	0.978343	1.00714	0.317976
chr10:97715985:97717194:ENSG00000155254.12	ENSG00000155254	MARVELD1	Critical illness	chr10:97716260	1.07469	0.933002	1.2379	0.317984
chr20:50738079:50749659:ENSG00000124171.8	ENSG00000124171	PARD6B	Critical illness	chr20:51688301	3.9844	0.26425	60.0773	0.317992
chr10:43176032:43183250:ENSG00000169826.7	ENSG00000169826	CSGALNACT2	Hospitalization	chr10:44079648	1.04462	0.958836	1.13809	0.31802
chr1:78628393:78628951:ENSG00000137959.15	ENSG00000137959	IFI44L	Critical illness	chr1:78628396	1.32372	0.763345	2.29546	0.31804
chr14:58209107:58215205:ENSG00000131966.13	ENSG00000131966	ACTR10	Critical illness	chr14:58210782	0.363354	0.0498018	2.65103	0.318066
chr17:39659553:39659800:ENSG00000131748.15	ENSG00000131748	STARD3	Critical illness	chr17:39668086	0.957499	0.879236	1.04273	0.318159
chr8:141423347:141425048:ENSG00000184489.11	ENSG00000184489	PTP4A3	Hospitalization	chr8:141423216	1.03258	0.969572	1.09969	0.318244
chr11:250865:252505:ENSG00000185627.17	ENSG00000185627	PSMD13	Reported infection	chr11:252231	0.99347	0.98077	1.00633	0.318252
chr3:28298350:28316333:ENSG00000187118.12	ENSG00000187118	CMC1	Hospitalization	chr3:28301668	0.959714	0.885257	1.04043	0.318294
chr1:224300663:224303723:ENSG00000143748.17	ENSG00000143748	NVL	Reported infection	chr1:224301709	1.0115	0.98903	1.03449	0.318386
chr16:1984943:1985866:ENSG00000127554.12	ENSG00000127554	GFER	Critical illness	chr16:1985867	0.506788	0.133342	1.92614	0.318423
chr19:49521813:49524507:ENSG00000104870.12	ENSG00000104870	FCGRT	Reported infection	chr19:49521664	0.987262	0.962709	1.01244	0.318447
chr5:10734268:10748175:ENSG00000112977.15	ENSG00000112977	DAP	Critical illness	chr5:10740310	2.03382	0.504029	8.20669	0.318571
chr16:8644725:8645908:ENSG00000067365.14	ENSG00000067365	METTL22	Hospitalization	All - Inverse variance weighted	0.995099	0.985538	1.00475	0.318608
chr3:46682094:46683782:ENSG00000178038.16	ENSG00000178038	ALS2CL	Critical illness	All - Inverse variance weighted	1.02002	0.981047	1.06054	0.318627
chr10:110900526:110901538:ENSG00000214413.7	ENSG00000214413	BBIP1	Hospitalization	chr10:110901247	2.00012	0.512091	7.81202	0.318662
chr19:36215196:36228748:ENSG00000167635.11	ENSG00000167635	ZNF146	Reported infection	chr19:36259182	1.01092	0.989565	1.03274	0.318664
chr16:67176975:67178199:ENSG00000196123.12	ENSG00000196123	KIAA0895L	Reported infection	chr16:67178129	1.43925	0.703487	2.94453	0.318774
chr15:81293037:81296928:ENSG00000172349.17	ENSG00000172349	IL16	Reported infection	chr15:81295416	1.0082	0.992144	1.02451	0.318805
chr16:57076056:57076819:ENSG00000140853.15	ENSG00000140853	NLRC5	Critical illness	chr16:57075592	0.972577	0.920834	1.02723	0.318813
chr4:20488982:20491761:ENSG00000145147.19	ENSG00000145147	SLIT2	Critical illness	chr4:20487401	1.81893	0.560918	5.89835	0.318912
chr7:151237172:151237374:ENSG00000033100.16	ENSG00000033100	CHPF2	Critical illness	chr7:151236197	0.978023	0.936195	1.02172	0.319021
chr10:70541534:70547306:ENSG00000107719.8	ENSG00000107719	PALD1	Critical illness	chr10:70529144	0.951842	0.863758	1.04891	0.319157
chr11:83072702:83073303:ENSG00000246067.7	ENSG00000246067	RAB30-DT	Critical illness	chr11:83072772	1.81001	0.563238	5.8166	0.31917
chr3:100310542:100316099:ENSG00000036054.12	ENSG00000036054	TBC1D23	Critical illness	chr3:100227978	2.1168	0.48404	9.25717	0.319185
chr1:74714630:74723118:ENSG00000116791.13	ENSG00000116791	CRYZ	Reported infection	chr1:74711064	1.01267	0.987892	1.03807	0.319195
chr14:55661612:55670729:ENSG00000126777.17	ENSG00000126777	KTN1	Reported infection	chr14:55692833	1.14106	0.880062	1.47946	0.319344
chr19:46760395:46776975:ENSG00000105281.12	ENSG00000105281	SLC1A5	Critical illness	chr19:46773116	0.961339	0.889554	1.03892	0.319369
chr22:50197351:50197437:ENSG00000170638.9	ENSG00000170638	TRABD	Reported infection	chr22:50197419	1.00735	0.992933	1.02198	0.319414
chr11:64236009:64237187:ENSG00000173511.9	ENSG00000173511	VEGFB	Reported infection	chr11:64237940	1.12443	0.892593	1.41649	0.319494
chr20:5111605:5112961:ENSG00000089063.14	ENSG00000089063	TMEM230	Reported infection	All - Inverse variance weighted	0.992127	0.976805	1.00769	0.319507
chr1:2194133:2198007:ENSG00000162585.16	ENSG00000162585	FAAP20	Reported infection	chr1:2189294	0.979551	0.940502	1.02022	0.31953
chr14:24155032:24155157:ENSG00000092098.16	ENSG00000092098	RNF31	Hospitalization	chr14:24154982	1.27265	0.79163	2.04597	0.319567
chr12:106323646:106329330:ENSG00000166046.10	ENSG00000166046	TCP11L2	Hospitalization	chr12:106296934	0.628078	0.251339	1.56952	0.319588
chr3:186790255:186790326:ENSG00000163918.10	ENSG00000163918	RFC4	Critical illness	chr3:186812250	0.449026	0.0927699	2.17338	0.319668
chr13:50910140:50927407:ENSG00000136104.19	ENSG00000136104	RNASEH2B	Reported infection	chr13:50910309	0.821478	0.557675	1.21007	0.319691
chr2:165858404:165870797:ENSG00000123607.14	ENSG00000123607	TTC21B	Critical illness	chr2:165863636	2.54758	0.403826	16.0717	0.319699
chr8:28156032:28158568:ENSG00000134014.16	ENSG00000134014	ELP3	Critical illness	chr8:28079413	1.06432	0.941321	1.20338	0.319818
chr21:37191424:37195675:ENSG00000182670.13	ENSG00000182670	TTC3	Hospitalization	chr21:37148420	1.02447	0.976816	1.07445	0.319828
chr20:62289330:62291703:ENSG00000130703.15	ENSG00000130703	OSBPL2	Hospitalization	chr20:62293195	0.576404	0.194652	1.70685	0.319884
chr22:20429355:20429536:ENSG00000244486.8	ENSG00000244486	SCARF2	Reported infection	chr22:20423861	1.28523	0.783781	2.10748	0.319997
chr21:45935305:45940030:ENSG00000183570.16	ENSG00000183570	PCBP3	Critical illness	chr21:45954656	0.427689	0.0801815	2.2813	0.320033
chr19:52891346:52893779:ENSG00000182986.12	ENSG00000182986	ZNF320	Critical illness	chr19:52897507	1.02864	0.972952	1.08752	0.32005
chr12:2934561:2938114:ENSG00000078246.16	ENSG00000078246	TULP3	Hospitalization	chr12:2946938	1.02378	0.977432	1.07234	0.320051
chr8:2117952:2123252:ENSG00000036448.9	ENSG00000036448	MYOM2	Reported infection	chr8:2137513	0.98954	0.969241	1.01026	0.320082
chr20:35576518:35576596:ENSG00000088340.15	ENSG00000088340	FER1L4	Reported infection	chr20:35545280	0.989714	0.969744	1.01009	0.320129
chr3:125827455:125848230:ENSG00000248787.1	ENSG00000248787		Hospitalization	chr3:125778677	0.96428	0.897552	1.03597	0.320164
chr3:125827455:125848230:ENSG00000241288.7	ENSG00000241288	LINC02614	Hospitalization	chr3:125778677	0.96428	0.897552	1.03597	0.320164
chr7:38242475:38245183:ENSG00000211689.7	ENSG00000211689	TRGC1	Hospitalization	chr7:38185169	0.975473	0.928855	1.02443	0.320268
chr7:38242475:38245183:ENSG00000211688.1	ENSG00000211688	TRGJP2	Hospitalization	chr7:38185169	0.975473	0.928855	1.02443	0.320268
chr7:38242475:38245183:ENSG00000227191.8	ENSG00000227191	TRGC2	Hospitalization	chr7:38185169	0.975473	0.928855	1.02443	0.320268
chr5:180610025:180611331:ENSG00000037280.15	ENSG00000037280	FLT4	Critical illness	chr5:180606031	0.984026	0.953269	1.01578	0.320283
chr8:6459402:6477594:ENSG00000147316.12	ENSG00000147316	MCPH1	Critical illness	chr8:6459385	0.482267	0.114472	2.03178	0.320298
chr14:52315391:52327221:ENSG00000125384.6	ENSG00000125384	PTGER2	Reported infection	chr14:52314477	0.800307	0.515779	1.24179	0.320312
chr21:44330326:44330463:ENSG00000160226.15	ENSG00000160226	CFAP410	Hospitalization	chr21:44330463	1.00893	0.991389	1.02679	0.320365
chr6:152145555:152148045:ENSG00000131018.22	ENSG00000131018	SYNE1	Critical illness	chr6:152145539	0.976211	0.93093	1.02369	0.320432
chr6:35544933:35545215:ENSG00000228559.1	ENSG00000228559		Reported infection	chr6:35558255	0.730825	0.393608	1.35695	0.320614
chr11:65865894:65867257:ENSG00000172732.11	ENSG00000172732	MUS81	Hospitalization	chr11:65867625	1.01618	0.984496	1.04887	0.320714
chr19:52655687:52660762:ENSG00000167766.18	ENSG00000167766	ZNF83	Critical illness	chr19:52682852	0.962716	0.893151	1.0377	0.320736
chr4:140686462:140701504:ENSG00000109436.7	ENSG00000109436	TBC1D9	Hospitalization	chr4:140661214	0.582858	0.200792	1.69191	0.320802
chr15:90912991:90913614:ENSG00000196547.14	ENSG00000196547	MAN2A2	Reported infection	chr15:91030481	0.626105	0.248425	1.57797	0.320805
chr20:16730164:16731668:ENSG00000125870.10	ENSG00000125870	SNRPB2	Reported infection	chr20:16730146	0.845016	0.605885	1.17853	0.321122
chr1:39523896:39529055:ENSG00000182109.7	ENSG00000182109		Hospitalization	chr1:39524784	0.61885	0.239801	1.59705	0.321145
chr2:61905858:62000701:ENSG00000173163.10	ENSG00000173163	COMMD1	Hospitalization	chr2:62047228	1.62263	0.623591	4.22219	0.321168
chr4:2469229:2490337:ENSG00000063978.15	ENSG00000063978	RNF4	Critical illness	chr4:2734056	0.951052	0.861275	1.05019	0.321193
chr14:75431901:75437898:ENSG00000140044.12	ENSG00000140044	JDP2	Critical illness	chr14:75426193	0.426914	0.0793661	2.29639	0.321425
chr11:36376704:36400997:ENSG00000135362.13	ENSG00000135362	PRR5L	Critical illness	chr11:36401441	0.304305	0.0289672	3.19679	0.321455
chr13:49488630:49489142:ENSG00000136169.16	ENSG00000136169	SETDB2	Critical illness	chr13:49489189	0.956551	0.876131	1.04435	0.321483
chr11:795169:796043:ENSG00000177542.10	ENSG00000177542	SLC25A22	Critical illness	chr11:796037	0.271148	0.0205386	3.57966	0.321535
chr2:241315982:241317499:ENSG00000168385.17	ENSG00000168385	SEPTIN2	Reported infection	chr2:241437084	0.984673	0.95505	1.01521	0.321639
chr9:130632278:130633619:ENSG00000107164.15	ENSG00000107164	FUBP3	Reported infection	chr9:130633667	0.7963	0.507509	1.24942	0.321651
chr2:240507691:240512802:ENSG00000144504.15	ENSG00000144504	ANKMY1	Reported infection	chr2:240511933	1.27915	0.786077	2.08152	0.321661
chr12:6789662:6814142:ENSG00000010610.9	ENSG00000010610	CD4	Critical illness	chr12:6800276	0.461436	0.0999151	2.13104	0.321811
chr3:12604289:12608766:ENSG00000132155.11	ENSG00000132155	RAF1	Critical illness	chr3:12669333	0.956212	0.87515	1.04478	0.321844
chr2:197126037:197136592:ENSG00000065413.18	ENSG00000065413	ANKRD44	Critical illness	chr2:197126017	0.967782	0.907063	1.03257	0.321879
chr22:37296065:37297564:ENSG00000100055.20	ENSG00000100055	CYTH4	Reported infection	chr22:37298931	1.01086	0.989488	1.03269	0.321892
chr17:4998156:4999850:ENSG00000129250.11	ENSG00000129250	KIF1C	Critical illness	chr17:5483605	4.07519	0.252864	65.6763	0.321899
chr17:82037013:82037631:ENSG00000169738.7	ENSG00000169738	DCXR	Reported infection	chr17:82037444	1.00449	0.995625	1.01343	0.321972
chr10:27029356:27033225:ENSG00000107890.16	ENSG00000107890	ANKRD26	Critical illness	chr10:26971701	1.05822	0.946109	1.18361	0.321987
chr1:1487914:1489204:ENSG00000160072.19	ENSG00000160072	ATAD3B	Critical illness	chr1:1490032	0.97652	0.931665	1.02353	0.321996
chr1:1487914:1489204:ENSG00000215915.9	ENSG00000215915	ATAD3C	Critical illness	chr1:1490032	0.613654	0.233462	1.61299	0.321996
chr7:141656614:141664172:ENSG00000244701.1	ENSG00000244701		Reported infection	chr7:141103720	0.985996	0.958857	1.0139	0.322019
chr19:3061257:3062700:ENSG00000104964.14	ENSG00000104964	TLE5	Reported infection	chr19:3062859	0.992535	0.977924	1.00736	0.322027
chr14:104112000:104112524:ENSG00000166183.15	ENSG00000166183	ASPG	Hospitalization	chr14:104112480	1.00674	0.993442	1.02022	0.322033
chr1:212885396:212888489:ENSG00000162769.12	ENSG00000162769	FLVCR1	Critical illness	chr1:212876661	2.0866	0.486497	8.94944	0.322133
chr10:93340164:93343856:ENSG00000138119.16	ENSG00000138119	MYOF	Reported infection	chr10:93342262	0.99172	0.975524	1.00818	0.322332
chr10:13638923:13644917:ENSG00000165630.13	ENSG00000165630	PRPF18	Reported infection	chr10:13632143	1.01266	0.98774	1.0382	0.32241
chr17:56997055:57000855:ENSG00000121064.12	ENSG00000121064	SCPEP1	Hospitalization	chr17:56998221	1.52997	0.658908	3.55255	0.322479
chr1:223623995:223625805:ENSG00000203697.11	ENSG00000203697	CAPN8	Reported infection	chr1:223623910	0.994636	0.984087	1.0053	0.322764
chr3:47004393:47004495:ENSG00000160796.16	ENSG00000160796	NBEAL2	Hospitalization	chr3:47255570	1.03429	0.967419	1.10579	0.322797
chr4:169002205:169006755:ENSG00000145439.11	ENSG00000145439	CBR4	Hospitalization	chr4:169005958	1.38882	0.724225	2.66329	0.322804
chr19:49560692:49564155:ENSG00000142546.13	ENSG00000142546	NOSIP	Hospitalization	chr19:49557428	0.97769	0.934922	1.02241	0.322833
chr13:110683134:110701438:ENSG00000134905.16	ENSG00000134905	CARS2	Reported infection	chr13:110687995	1.00864	0.991582	1.02599	0.322846
chr16:77725584:77741582:ENSG00000140876.11	ENSG00000140876	NUDT7	Critical illness	chr16:77735937	1.04131	0.960982	1.12836	0.322992
chr16:27402618:27430056:ENSG00000103522.15	ENSG00000103522	IL21R	Reported infection	chr16:27401830	0.74449	0.414699	1.33655	0.323006
chr12:123692723:123694842:ENSG00000168778.11	ENSG00000168778	TCTN2	Critical illness	chr12:123600955	0.545296	0.163779	1.81554	0.323071
chr16:69713129:69718123:ENSG00000181019.12	ENSG00000181019	NQO1	Reported infection	chr16:69714966	1.09911	0.911236	1.32572	0.323118
chr3:39118153:39120997:ENSG00000168026.18	ENSG00000168026	TTC21A	Hospitalization	chr3:39119973	1.02263	0.978219	1.06907	0.323182
chr15:95277376:95288302:ENSG00000248441.6	ENSG00000248441	LETR1	Reported infection	chr15:95269718	1.29973	0.772633	2.18641	0.323199
chr4:139295960:139300602:ENSG00000109390.11	ENSG00000109390	NDUFC1	Reported infection	chr4:139338304	0.758678	0.438584	1.31239	0.323286
chr11:113363927:113364835:ENSG00000149292.16	ENSG00000149292	TTC12	Reported infection	chr11:113331708	1.01023	0.990029	1.03084	0.323376
chr19:35139588:35140076:ENSG00000266964.5	ENSG00000266964	FXYD1	Critical illness	chr19:35142332	2.46697	0.410646	14.8204	0.323609
chr16:57673468:57678170:ENSG00000182885.16	ENSG00000182885	ADGRG3	Critical illness	chr16:57676667	0.599975	0.21756	1.65458	0.323616
chr19:18430930:18431647:ENSG00000130511.15	ENSG00000130511	SSBP4	Hospitalization	All - Inverse variance weighted	0.986037	0.958884	1.01396	0.323625
chr2:233462735:233464164:ENSG00000077044.10	ENSG00000077044	DGKD	Reported infection	chr2:233438014	0.991019	0.973425	1.00893	0.323639
chr9:128721502:128721651:ENSG00000160446.18	ENSG00000160446	ZDHHC12	Hospitalization	chr9:128721519	0.791802	0.498052	1.25881	0.323683
chr19:16895611:16896176:ENSG00000160111.12	ENSG00000160111	CPAMD8	Critical illness	chr19:16889320	0.972526	0.920175	1.02786	0.323763
chr10:102161093:102161556:ENSG00000166197.16	ENSG00000166197	NOLC1	Critical illness	chr10:102120552	3.19881	0.317578	32.2201	0.323808
chr2:100137937:100142484:ENSG00000144218.18	ENSG00000144218	AFF3	Reported infection	chr2:99982387	1.29087	0.777306	2.14374	0.323868
chr12:11752579:11839140:ENSG00000139083.10	ENSG00000139083	ETV6	Critical illness	chr12:11829229	1.36093	0.737803	2.51033	0.323875
chr11:119019317:119020150:ENSG00000196655.11	ENSG00000196655	TRAPPC4	Hospitalization	chr11:118985827	0.979647	0.940428	1.0205	0.323918
chr12:57395818:57398057:ENSG00000179912.20	ENSG00000179912	R3HDM2	Hospitalization	chr12:57333518	1.53708	0.654235	3.61124	0.323938
chr5:170256575:170258866:ENSG00000043462.11	ENSG00000043462	LCP2	Reported infection	chr5:170251454	0.985825	0.958253	1.01419	0.323939
chr7:45183408:45186199:ENSG00000122679.8	ENSG00000122679	RAMP3	Hospitalization	chr7:45174949	1.02173	0.978994	1.06634	0.324028
chr11:827459:828230:ENSG00000177685.16	ENSG00000177685	CRACR2B	Hospitalization	All - Inverse variance weighted	0.986796	0.961068	1.01321	0.324069
chr21:36141946:36146256:ENSG00000236830.6	ENSG00000236830	CBR3-AS1	Reported infection	chr21:36170687	0.763848	0.447088	1.30503	0.32425
chr9:71875083:71910634:ENSG00000107362.13	ENSG00000107362	ABHD17B	Hospitalization	chr9:71906557	2.2745	0.443894	11.6545	0.324264
chr8:141422345:141425048:ENSG00000184489.11	ENSG00000184489	PTP4A3	Hospitalization	chr8:141427715	0.974821	0.926623	1.02553	0.324275
chr3:130470967:130484035:ENSG00000172752.14	ENSG00000172752	COL6A5	Critical illness	chr3:130508731	2.22388	0.453777	10.8988	0.324332
chr5:43067634:43067970:ENSG00000215068.7	ENSG00000215068	ANXA2R-AS1	Critical illness	chr5:42951515	4.76604	0.213473	106.408	0.324412
chr19:38881491:38883627:ENSG00000068903.19	ENSG00000068903	SIRT2	Critical illness	chr19:38881604	1.02387	0.97694	1.07305	0.324468
chr3:48922811:48927462:ENSG00000177479.19	ENSG00000177479	ARIH2	Hospitalization	chr3:49038555	0.756413	0.434099	1.31804	0.324473
chr7:142801427:142801944:ENSG00000211772.11	ENSG00000211772	TRBC2	Critical illness	All - Inverse variance weighted	0.991258	0.974094	1.00872	0.324498
chr12:6385379:6386347:ENSG00000111321.10	ENSG00000111321	LTBR	Critical illness	chr12:6386109	0.654505	0.281625	1.52109	0.324548
chr16:1809382:1809754:ENSG00000063854.12	ENSG00000063854	HAGH	Hospitalization	All - Inverse variance weighted	0.992257	0.97703	1.00772	0.324592
chr11:62664973:62665131:ENSG00000278615.4	ENSG00000278615	C11orf98	Hospitalization	chr11:62656384	1.8941	0.531407	6.75115	0.324621
chr1:47228522:47229196:ENSG00000162367.11	ENSG00000162367	TAL1	Critical illness	chr1:47215306	1.85195	0.543356	6.3121	0.324636
chr1:145845832:145846013:ENSG00000186364.11	ENSG00000186364	NUDT17	Hospitalization	chr1:145846532	0.630891	0.252256	1.57785	0.324695
chr19:54449306:54452093:ENSG00000167615.16	ENSG00000167615	LENG8	Hospitalization	chr19:54450707	0.983656	0.951918	1.01645	0.324705
chr16:15031857:15032861:ENSG00000179889.18	ENSG00000179889	PDXDC1	Reported infection	chr16:14340690	0.983124	0.950372	1.017	0.324828
chr2:168862049:168864834:ENSG00000163072.15	ENSG00000163072	NOSTRIN	Critical illness	chr2:168864871	1.01681	0.983622	1.05111	0.32488
chr20:46126741:46128138:ENSG00000101017.13	ENSG00000101017	CD40	Reported infection	chr20:46126737	1.00607	0.994019	1.01827	0.324889
chr3:101651683:101652496:ENSG00000066422.4	ENSG00000066422	ZBTB11	Hospitalization	chr3:101351354	1.64786	0.609596	4.45449	0.324902
chr9:111926496:111929500:ENSG00000148154.9	ENSG00000148154	UGCG	Critical illness	chr9:111927544	2.00091	0.502871	7.96154	0.324935
chr11:30323202:30332866:ENSG00000152219.4	ENSG00000152219	ARL14EP	Hospitalization	chr11:30283179	0.755072	0.431563	1.32109	0.324949
chr1:27935244:27945232:ENSG00000130768.14	ENSG00000130768	SMPDL3B	Critical illness	chr1:27944226	0.475724	0.108368	2.08839	0.324966
chr11:34992379:34994914:ENSG00000110435.11	ENSG00000110435	PDHX	Critical illness	chr11:34956205	0.335977	0.0382847	2.94845	0.324999
chr19:50480977:50481861:ENSG00000161671.16	ENSG00000161671	EMC10	Hospitalization	chr19:50481874	1.06393	0.940409	1.20368	0.325018
chr11:7435977:7440127:ENSG00000251364.6	ENSG00000251364	SYT9-AS1	Reported infection	chr11:7435963	1.00761	0.992508	1.02294	0.325217
chr7:30517498:30521764:ENSG00000006625.17	ENSG00000006625	GGCT	Reported infection	All - MR Egger	1.05252	0.994959	1.11342	0.325272
chr12:68434007:68434963:ENSG00000251301.6	ENSG00000251301	LINC02384	Critical illness	chr12:68434993	0.43114	0.0806491	2.30482	0.325275
chr9:83978452:83980119:ENSG00000165119.20	ENSG00000165119	HNRNPK	Hospitalization	chr9:83979883	0.840587	0.59472	1.1881	0.325282
chr15:96126115:96127162:ENSG00000247809.7	ENSG00000247809	NR2F2-AS1	Reported infection	chr15:96129061	1.0091	0.991053	1.02747	0.325291
chr16:67167222:67167303:ENSG00000102878.16	ENSG00000102878	HSF4	Critical illness	chr16:67248349	2.34299	0.429263	12.7884	0.325461
chr16:23564732:23566987:ENSG00000103353.15	ENSG00000103353	UBFD1	Hospitalization	chr16:24227161	0.389342	0.059329	2.55503	0.325751
chr19:42583337:42588784:ENSG00000124469.11	ENSG00000124469	CEACAM8	Critical illness	chr19:41697589	0.3991	0.0638829	2.49333	0.325797
chr4:185506652:185523362:ENSG00000154553.13	ENSG00000154553	PDLIM3	Hospitalization	chr4:185508820	0.599601	0.216157	1.66324	0.325806
chr22:50505317:50505403:ENSG00000100258.17	ENSG00000100258	LMF2	Reported infection	chr22:50505774	1.01884	0.981605	1.05749	0.325807
chr17:7669690:7670609:ENSG00000141510.16	ENSG00000141510	TP53	Reported infection	chr17:7668434	1.27755	0.78375	2.08248	0.325827
chr11:65655935:65659666:ENSG00000173039.18	ENSG00000173039	RELA	Reported infection	chr11:65657419	1.25739	0.79624	1.98563	0.32584
chr19:10177367:10180350:ENSG00000130816.14	ENSG00000130816	DNMT1	Reported infection	chr19:10156401	0.792854	0.49899	1.25978	0.325864
chr22:22792578:22792696:ENSG00000278196.3	ENSG00000278196	IGLV2-8	Critical illness	All - Inverse variance weighted	1.02314	0.977496	1.07092	0.325865
chr22:22792578:22792696:ENSG00000211668.2	ENSG00000211668	IGLV2-11	Critical illness	All - Inverse variance weighted	1.02314	0.977496	1.07092	0.325865
chr16:21809715:21809837:ENSG00000248124.7	ENSG00000248124	RRN3P1	Reported infection	chr16:21811148	1.0075	0.99259	1.02264	0.325949
chr16:89711412:89711882:ENSG00000075399.13	ENSG00000075399	VPS9D1	Hospitalization	chr16:88863532	0.539469	0.157445	1.84844	0.325985
chr16:4469465:4471314:ENSG00000153406.13	ENSG00000153406	NMRAL1	Critical illness	chr16:4473024	0.95986	0.884508	1.04163	0.32604
chr2:127640988:127641669:ENSG00000072163.19	ENSG00000072163	LIMS2	Hospitalization	chr2:127641734	1.00843	0.991679	1.02546	0.32604
chr12:57718376:57718993:ENSG00000135506.15	ENSG00000135506	OS9	Critical illness	chr12:57718406	1.01074	0.989423	1.03251	0.326054
chr12:31709425:31714882:ENSG00000151743.10	ENSG00000151743	AMN1	Hospitalization	chr12:31714922	1.65803	0.604313	4.54907	0.326153
chr9:94438528:94444964:ENSG00000148110.15	ENSG00000148110	MFSD14B	Reported infection	chr9:94500686	1.51277	0.662081	3.45649	0.326173
chr16:19354801:19367811:ENSG00000259925.1	ENSG00000259925		Critical illness	chr16:19340993	0.645104	0.268852	1.54791	0.326301
chr12:105152451:105157236:ENSG00000136051.13	ENSG00000136051	WASHC4	Reported infection	chr12:105207919	1.20485	0.830457	1.74803	0.326347
chr12:8050620:8052762:ENSG00000065970.8	ENSG00000065970	FOXJ2	Hospitalization	chr12:8041304	0.571865	0.187266	1.74634	0.326518
chr2:30147062:30158619:ENSG00000119801.12	ENSG00000119801	YPEL5	Hospitalization	chr2:30099113	1.60877	0.622254	4.15932	0.326553
chr8:491670:492459:ENSG00000180190.11	ENSG00000180190	TDRP	Reported infection	chr8:487078	0.987517	0.963041	1.01262	0.32661
chr1:1642508:1645126:ENSG00000248333.8	ENSG00000248333	CDK11B	Reported infection	chr1:1627156	1.00499	0.995039	1.01505	0.326757
chr9:133437897:133439366:ENSG00000160323.18	ENSG00000160323	ADAMTS13	Critical illness	chr9:133429120	2.99393	0.334151	26.8251	0.327001
chr1:3891057:3892883:ENSG00000198912.10	ENSG00000198912	C1orf174	Critical illness	All - MR Egger	1.28943	0.973381	1.7081	0.327099
chr14:23960003:23965762:ENSG00000157326.18	ENSG00000157326	DHRS4	Reported infection	chr14:23965935	1.01805	0.982266	1.05514	0.327112
chr10:99880361:99884011:ENSG00000107554.16	ENSG00000107554	DNMBP	Reported infection	chr10:99869864	1.3374	0.747701	2.39219	0.327116
chr11:250865:252505:ENSG00000185627.17	ENSG00000185627	PSMD13	Hospitalization	chr11:252318	1.01624	0.984017	1.04952	0.327146
chr15:75598681:75601138:ENSG00000169371.13	ENSG00000169371	SNUPN	Reported infection	chr15:75620548	1.00978	0.990309	1.02964	0.327176
chr19:9962887:9966314:ENSG00000080573.6	ENSG00000080573	COL5A3	Hospitalization	chr19:9964422	0.979327	0.939246	1.02112	0.327187
chr10:122849439:122855645:ENSG00000138161.13	ENSG00000138161	CUZD1	Hospitalization	chr10:122850511	1.35752	0.736527	2.50208	0.327216
chr15:82819488:82823100:ENSG00000156232.7	ENSG00000156232	WHAMM	Critical illness	chr15:82704389	1.06464	0.939252	1.20677	0.327223
chr20:56450679:56458340:ENSG00000087589.16	ENSG00000087589	CASS4	Reported infection	chr20:56451641	1.18066	0.846887	1.64599	0.327257
chr16:88809840:88810070:ENSG00000198931.10	ENSG00000198931	APRT	Critical illness	chr16:88809314	0.922659	0.785378	1.08394	0.327403
chr8:11853479:11868001:ENSG00000164733.20	ENSG00000164733	CTSB	Hospitalization	chr8:11853465	0.963313	0.893884	1.03814	0.327414
chr17:213923:215654:ENSG00000181031.15	ENSG00000181031	RPH3AL	Reported infection	chr17:216413	0.985329	0.956611	1.01491	0.327433
chr20:35632923:35664802:ENSG00000214078.12	ENSG00000214078	CPNE1	Hospitalization	chr20:35629387	0.983227	0.950494	1.01709	0.327486
chr4:118611138:118618166:ENSG00000260404.3	ENSG00000260404		Reported infection	chr4:119368806	0.984103	0.953039	1.01618	0.327499
chr5:96722698:96727489:ENSG00000153113.23	ENSG00000153113	CAST	Reported infection	chr5:96726913	1.00594	0.994083	1.01794	0.327565
chr2:63842599:63856306:ENSG00000169764.15	ENSG00000169764	UGP2	Critical illness	chr2:63842598	0.692277	0.331525	1.44558	0.327583
chr17:78423295:78424061:ENSG00000087157.18	ENSG00000087157	PGS1	Critical illness	chr17:78428085	1.04123	0.960323	1.12894	0.32762
chr12:113307844:113310234:ENSG00000089060.11	ENSG00000089060	SLC8B1	Reported infection	chr12:113308082	0.982541	0.948495	1.01781	0.327633
chr13:41260915:41263485:ENSG00000120662.15	ENSG00000120662	MTRF1	Hospitalization	chr13:41221425	0.594877	0.210259	1.68306	0.327661
chr11:77015117:77016675:ENSG00000078124.11	ENSG00000078124	ACER3	Hospitalization	chr11:77134134	0.566457	0.181485	1.76805	0.327742
chr18:79976787:79977598:ENSG00000141759.14	ENSG00000141759	TXNL4A	Reported infection	chr18:80006478	0.839547	0.591451	1.19171	0.327781
chr14:75431901:75437898:ENSG00000140044.12	ENSG00000140044	JDP2	Reported infection	chr14:75426193	1.3057	0.765253	2.22784	0.327825
chr12:6872997:6873246:ENSG00000111671.9	ENSG00000111671	SPSB2	Critical illness	chr12:7249390	0.82258	0.556223	1.21649	0.32791
chr15:90219891:90220982:ENSG00000185033.14	ENSG00000185033	SEMA4B	Reported infection	chr15:90219079	0.823071	0.557216	1.21577	0.327918
chr17:6760601:6761802:ENSG00000132530.16	ENSG00000132530	XAF1	Reported infection	chr17:6761898	1.00909	0.990955	1.02756	0.328
chr14:50314626:50321483:ENSG00000125375.14	ENSG00000125375	DMAC2L	Hospitalization	chr14:50473545	2.08451	0.478291	9.08479	0.328083
chr2:186667230:186667649:ENSG00000138448.11	ENSG00000138448	ITGAV	Reported infection	chr2:186657679	0.791575	0.495458	1.26467	0.328213
chr3:50569574:50570931:ENSG00000114735.9	ENSG00000114735	HEMK1	Critical illness	chr3:50514598	1.02684	0.973738	1.08283	0.328276
chr1:40074183:40078560:ENSG00000131238.16	ENSG00000131238	PPT1	Hospitalization	chr1:40077753	0.581439	0.196038	1.72452	0.328297
chr5:96768431:96776404:ENSG00000164307.12	ENSG00000164307	ERAP1	Reported infection	All - Inverse variance weighted	1.00392	0.99608	1.01181	0.328318
chr19:13747954:13751608:ENSG00000104957.13	ENSG00000104957	YJU2B	Hospitalization	chr19:13733459	0.971392	0.916465	1.02961	0.328392
chr1:44221640:44241915:ENSG00000117419.14	ENSG00000117419	ERI3	Reported infection	chr1:44392022	1.35632	0.735986	2.49952	0.328495
chr1:212857172:212857766:ENSG00000185523.6	ENSG00000185523	SPATA45	Reported infection	chr1:212865246	1.11727	0.894457	1.39557	0.328521
chr1:212857172:212857766:ENSG00000198468.7	ENSG00000198468	FLVCR1-DT	Reported infection	chr1:212865246	1.11727	0.894457	1.39557	0.328521
chr11:294196:294321:ENSG00000142102.15	ENSG00000142102	PGGHG	Critical illness	chr11:288115	0.976321	0.930494	1.02441	0.328597
chr2:10684612:10689796:ENSG00000115761.15	ENSG00000115761	NOL10	Hospitalization	chr2:10695873	1.56213	0.638369	3.82263	0.328605
chr10:38365629:38369953:ENSG00000099251.14	ENSG00000099251	HSD17B7P2	Reported infection	chr10:38371635	0.99721	0.991636	1.00282	0.328663
chr15:101973047:101973220:ENSG00000185596.16	ENSG00000185596	WASH3P	Reported infection	chr15:101888846	1.00631	0.993687	1.0191	0.32867
chr5:75666993:75670979:ENSG00000189045.13	ENSG00000189045	ANKDD1B	Hospitalization	chr5:75669297	1.32976	0.750574	2.35589	0.328719
chr3:39101102:39101510:ENSG00000114745.13	ENSG00000114745	GORASP1	Reported infection	chr3:39776402	1.37972	0.723169	2.63236	0.328768
chr19:9977701:9978574:ENSG00000080573.6	ENSG00000080573	COL5A3	Reported infection	chr19:9973875	1.0111	0.988951	1.03374	0.328768
chr17:68542165:68543629:ENSG00000108950.11	ENSG00000108950	FAM20A	Critical illness	chr17:68543294	0.93153	0.807933	1.07403	0.328781
chr1:45007595:45008240:ENSG00000126107.14	ENSG00000126107	HECTD3	Critical illness	chr1:45006497	2.52785	0.393013	16.259	0.328799
chr17:41813279:41818089:ENSG00000141756.18	ENSG00000141756	FKBP10	Critical illness	chr17:41900339	2.31918	0.428582	12.5497	0.328834
chr1:15764685:15764964:ENSG00000162458.12	ENSG00000162458	FBLIM1	Hospitalization	chr1:15762529	1.40844	0.708203	2.80105	0.328884
chr5:79376197:79396823:ENSG00000152413.14	ENSG00000152413	HOMER1	Hospitalization	chr5:79549255	0.53367	0.151253	1.88296	0.328967
chr10:99844465:99845624:ENSG00000023839.10	ENSG00000023839	ABCC2	Reported infection	chr10:100324048	0.65808	0.284049	1.52463	0.329012
chr16:84462129:84463614:ENSG00000064270.12	ENSG00000064270	ATP2C2	Reported infection	chr16:84463061	1.0089	0.991107	1.02701	0.329063
chr21:29008621:29019211:ENSG00000156253.6	ENSG00000156253	RWDD2B	Critical illness	chr21:29009605	0.579803	0.194047	1.73243	0.329068
chr3:69313517:69432634:ENSG00000114541.14	ENSG00000114541	FRMD4B	Reported infection	chr3:69336685	1.26249	0.790211	2.01704	0.329545
chr1:1676846:1690976:ENSG00000189339.11	ENSG00000189339	SLC35E2B	Reported infection	chr1:1689465	1.00822	0.99176	1.02496	0.32959
chr14:24145896:24146208:ENSG00000100911.15	ENSG00000100911	PSME2	Reported infection	chr14:24146226	0.839245	0.589998	1.19379	0.329681
chr19:3061257:3062700:ENSG00000104964.14	ENSG00000104964	TLE5	Reported infection	All - Inverse variance weighted	0.993916	0.981793	1.00619	0.329762
chr11:62616240:62616506:ENSG00000149541.9	ENSG00000149541	B3GAT3	Reported infection	chr11:62612555	1.01126	0.988743	1.03428	0.329842
chr9:95080780:95086682:ENSG00000148120.16	ENSG00000148120	AOPEP	Critical illness	chr9:95093307	0.974869	0.926212	1.02608	0.329886
chr4:2469229:2490337:ENSG00000063978.15	ENSG00000063978	RNF4	Hospitalization	chr4:2734056	0.965422	0.899444	1.03624	0.329899
chr12:95485981:95494056:ENSG00000111142.13	ENSG00000111142	METAP2	Critical illness	chr12:95460765	2.13098	0.465135	9.76296	0.329914
chr14:64924126:64943299:ENSG00000258289.8	ENSG00000258289	CHURC1	Critical illness	All - Inverse variance weighted	1.01952	0.98063	1.05994	0.329977
chr14:64924126:64943299:ENSG00000257365.7	ENSG00000257365	FNTB	Critical illness	All - Inverse variance weighted	1.01952	0.98063	1.05994	0.329977
chr11:124135034:124136129:ENSG00000110002.15	ENSG00000110002	VWA5A	Reported infection	chr11:124127756	0.98662	0.96024	1.01373	0.330001
chr16:3674494:3675324:ENSG00000126602.10	ENSG00000126602	TRAP1	Critical illness	chr16:3679135	0.968762	0.908822	1.03266	0.330112
chr5:74772421:74773868:ENSG00000164346.9	ENSG00000164346	NSA2	Critical illness	chr5:74726280	0.746398	0.414213	1.34498	0.330297
chr5:139476454:139478270:ENSG00000184584.12	ENSG00000184584	STING1	Critical illness	chr5:139477397	0.98901	0.96724	1.01127	0.330477
chr1:236205250:236207133:ENSG00000077585.13	ENSG00000077585	GPR137B	Critical illness	chr1:236195596	3.59412	0.273174	47.2873	0.330551
chr17:8230651:8231276:ENSG00000178971.13	ENSG00000178971	CTC1	Reported infection	chr17:8231828	1.0091	0.990854	1.02768	0.33056
chr13:100635195:100636532:ENSG00000125247.15	ENSG00000125247	TMTC4	Reported infection	chr13:100631949	0.99087	0.97273	1.00935	0.330568
chr22:19895200:19895407:ENSG00000184470.20	ENSG00000184470	TXNRD2	Hospitalization	chr22:19898025	0.979167	0.938503	1.02159	0.330636
chr11:130879711:130903255:ENSG00000120451.10	ENSG00000120451	SNX19	Critical illness	chr11:130869953	0.987245	0.962038	1.01311	0.330654
chr19:46748717:46755412:ENSG00000181027.10	ENSG00000181027	FKRP	Hospitalization	chr19:46748673	0.795992	0.502606	1.26063	0.330736
chr18:79976787:79977598:ENSG00000141759.14	ENSG00000141759	TXNL4A	Hospitalization	chr18:80006478	1.43316	0.693847	2.96023	0.330858
chr1:53218495:53220261:ENSG00000162384.13	ENSG00000162384	CZIB	Critical illness	chr1:53218853	2.15596	0.458253	10.1432	0.330888
chr5:134738792:134741063:ENSG00000164615.4	ENSG00000164615	CAMLG	Critical illness	chr5:134741122	0.606497	0.221327	1.66197	0.330923
chr15:85095669:85097948:ENSG00000073417.14	ENSG00000073417	PDE8A	Critical illness	chr15:85095693	0.541513	0.157239	1.86491	0.330954
chr17:78997963:79009664:ENSG00000171302.16	ENSG00000171302	CANT1	Hospitalization	All - Inverse variance weighted	1.03396	0.966628	1.10599	0.33101
chr4:6291997:6295041:ENSG00000109501.13	ENSG00000109501	WFS1	Hospitalization	chr4:6284984	1.45033	0.685317	3.06931	0.331036
chr17:78124781:78125158:ENSG00000141524.15	ENSG00000141524	TMC6	Critical illness	chr17:78124950	1.0385	0.962323	1.12071	0.331097
chr22:42636846:42649295:ENSG00000100243.20	ENSG00000100243	CYB5R3	Hospitalization	chr22:42636736	0.637414	0.257043	1.58066	0.331109
chr19:13761568:13762299:ENSG00000104957.13	ENSG00000104957	YJU2B	Critical illness	chr19:13759413	1.04791	0.953535	1.15163	0.331114
chr4:51843267:51863437:ENSG00000109184.14	ENSG00000109184	DCUN1D4	Critical illness	chr4:51952498	0.471005	0.103167	2.15037	0.331174
chr7:77311449:77312101:ENSG00000186088.15	ENSG00000186088	GSAP	Reported infection	chr7:77277621	0.983899	0.952209	1.01664	0.331174
chr2:54057360:54135453:ENSG00000170634.12	ENSG00000170634	ACYP2	Hospitalization	All - Inverse variance weighted	0.985979	0.958293	1.01447	0.331216
chr2:127292846:127293513:ENSG00000163161.12	ENSG00000163161	ERCC3	Reported infection	chr2:127275751	1.28363	0.775717	2.1241	0.33122
chr13:49541006:49541676:ENSG00000136144.11	ENSG00000136144	RCBTB1	Reported infection	chr13:49541661	1.01041	0.989516	1.03175	0.331271
chr2:127657562:127673678:ENSG00000072163.19	ENSG00000072163	LIMS2	Reported infection	chr2:127658282	1.00969	0.990232	1.02953	0.331367
chr22:31091847:31095303:ENSG00000183963.18	ENSG00000183963	SMTN	Critical illness	chr22:31094052	1.03586	0.964776	1.11217	0.331401
chr2:241133030:241135871:ENSG00000115687.13	ENSG00000115687	PASK	Reported infection	chr2:241143144	1.14409	0.871952	1.50116	0.331409
chr12:21863054:21872625:ENSG00000069431.11	ENSG00000069431	ABCC9	Reported infection	chr12:21864476	1.34025	0.742181	2.42026	0.331456
chr13:24441968:24442590:ENSG00000102699.5	ENSG00000102699	PARP4	Hospitalization	chr13:24439802	1.00912	0.990797	1.02778	0.331522
chr1:108807549:108807622:ENSG00000116266.10	ENSG00000116266	STXBP3	Reported infection	chr1:108803302	1.27472	0.780891	2.08085	0.331649
chr18:36780188:36781799:ENSG00000134779.14	ENSG00000134779	TPGS2	Hospitalization	chr18:36781799	1.00715	0.992766	1.02175	0.331659
chr11:65115081:65115314:ENSG00000149809.14	ENSG00000149809	TM7SF2	Reported infection	chr11:65088514	1.23958	0.803348	1.91269	0.331798
chr2:232847571:232850262:ENSG00000204120.14	ENSG00000204120	GIGYF2	Hospitalization	chr2:232784032	1.53357	0.646545	3.63753	0.331887
chr17:29117905:29118045:ENSG00000196535.15	ENSG00000196535	MYO18A	Critical illness	chr17:29061688	0.955485	0.871517	1.04754	0.331911
chr19:18137361:18139015:ENSG00000099308.10	ENSG00000099308	MAST3	Critical illness	chr19:18137689	1.03284	0.967578	1.1025	0.331921
chr8:22591668:22593733:ENSG00000120913.23	ENSG00000120913	PDLIM2	Reported infection	chr8:22591668	1.00401	0.995928	1.01215	0.331964
chr17:47345098:47347808:ENSG00000178852.15	ENSG00000178852	EFCAB13	Hospitalization	chr17:47325691	1.01485	0.985071	1.04552	0.332044
chr7:16854915:16860500:ENSG00000173467.8	ENSG00000173467	AGR3	Reported infection	chr7:16860989	0.787515	0.486006	1.27608	0.332047
chr6:148532966:148533771:ENSG00000111961.17	ENSG00000111961	SASH1	Critical illness	chr6:148533226	1.94128	0.508104	7.4169	0.332072
chr22:21001411:21001707:ENSG00000184436.11	ENSG00000184436	THAP7	Hospitalization	chr22:21002535	1.71289	0.577103	5.084	0.332258
chr21:32504015:32514814:ENSG00000166979.12	ENSG00000166979	EVA1C	Critical illness	chr21:32514821	0.97608	0.929457	1.02504	0.33228
chr13:110697967:110701438:ENSG00000134905.16	ENSG00000134905	CARS2	Hospitalization	chr13:110663159	1.01791	0.98202	1.05511	0.332405
chr16:77737453:77741582:ENSG00000140876.11	ENSG00000140876	NUDT7	Reported infection	chr16:77742020	1.01221	0.987664	1.03737	0.332501
chr18:36780188:36781799:ENSG00000134779.14	ENSG00000134779	TPGS2	Reported infection	chr18:36781799	1.00337	0.996563	1.01023	0.332511
chr8:92917010:92921503:ENSG00000205133.11	ENSG00000205133	TRIQK	Hospitalization	chr8:92702724	0.461978	0.0968819	2.20292	0.332558
chr5:1501603:1521347:ENSG00000153395.9	ENSG00000153395	LPCAT1	Hospitalization	chr5:1522620	1.02087	0.979097	1.06442	0.332589
chr6:133439481:133456534:ENSG00000223542.1	ENSG00000223542		Reported infection	chr6:133429702	1.28111	0.776088	2.11477	0.332687
chr6:133439481:133456534:ENSG00000234567.1	ENSG00000234567		Reported infection	chr6:133429702	1.28111	0.776088	2.11477	0.332687
chr16:1940892:1941029:ENSG00000198736.11	ENSG00000198736	MSRB1	Hospitalization	chr16:1940993	1.31589	0.755065	2.29327	0.332731
chr5:75685484:75689012:ENSG00000152359.14	ENSG00000152359	POC5	Critical illness	chr5:75684899	1.56757	0.631238	3.89277	0.332736
chr11:11955145:11956001:ENSG00000170242.17	ENSG00000170242	USP47	Hospitalization	chr11:11940742	1.76653	0.558484	5.58766	0.332805
chr1:172394410:172399819:ENSG00000135845.9	ENSG00000135845	PIGC	Hospitalization	chr1:172368808	1.02522	0.974813	1.07824	0.332872
chr19:46760395:46776975:ENSG00000105281.12	ENSG00000105281	SLC1A5	Reported infection	chr19:46775681	1.0068	0.993085	1.0207	0.33288
chr4:38908726:38914921:ENSG00000197712.11	ENSG00000197712	FAM114A1	Hospitalization	chr4:38910863	1.01509	0.984775	1.04633	0.332993
chr20:5106222:5109332:ENSG00000089063.14	ENSG00000089063	TMEM230	Critical illness	All - Inverse variance weighted	1.02233	0.977624	1.06909	0.333002
chr17:18731235:18732039:ENSG00000108448.20	ENSG00000108448	TRIM16L	Critical illness	chr17:18774782	0.959762	0.883186	1.04298	0.333005
chr17:42849290:42849601:ENSG00000131480.8	ENSG00000131480	AOC2	Reported infection	chr17:42215745	0.755926	0.42893	1.33221	0.333128
chr11:66284966:66285701:ENSG00000174851.15	ENSG00000174851	YIF1A	Reported infection	chr11:66213808	0.811326	0.531204	1.23916	0.333244
chr4:98293515:98343139:ENSG00000138698.14	ENSG00000138698	RAP1GDS1	Reported infection	chr4:98266723	0.850098	0.611736	1.18134	0.333373
chr5:160187454:160199049:ENSG00000170231.15	ENSG00000170231	FABP6	Hospitalization	chr5:160199509	1.61001	0.613409	4.22579	0.333391
chr15:45487632:45488841:ENSG00000104154.6	ENSG00000104154	SLC30A4	Reported infection	chr15:45738856	0.740403	0.402682	1.36136	0.333429
chr16:21857416:21857570:ENSG00000185864.16	ENSG00000185864	NPIPB4	Critical illness	chr16:22274126	0.95711	0.875751	1.04603	0.333473
chr2:85344732:85345975:ENSG00000042445.13	ENSG00000042445	RETSAT	Critical illness	chr2:85345926	0.9614	0.887644	1.04129	0.333755
chr17:61480319:61481325:ENSG00000121075.9	ENSG00000121075	TBX4	Reported infection	chr17:61481318	1.00816	0.991685	1.0249	0.333805
chr7:30517498:30521764:ENSG00000006625.17	ENSG00000006625	GGCT	Hospitalization	chr7:30527102	0.990979	0.97293	1.00936	0.333884
chr1:159032691:159051679:ENSG00000163565.18	ENSG00000163565	IFI16	Reported infection	chr1:159044928	1.32882	0.746408	2.36567	0.334014
chr19:21143643:21166335:ENSG00000196705.8	ENSG00000196705	ZNF431	Reported infection	chr19:21151200	1.39009	0.712539	2.71191	0.334058
chr11:14477015:14478651:ENSG00000129083.12	ENSG00000129083	COPB1	Hospitalization	chr11:14436907	0.685124	0.318069	1.47577	0.334092
chr6:11201184:11213281:ENSG00000111859.16	ENSG00000111859	NEDD9	Reported infection	chr6:11200902	0.826531	0.561474	1.21672	0.334197
chr4:3516198:3516387:ENSG00000163956.10	ENSG00000163956	LRPAP1	Reported infection	All - Inverse variance weighted	0.990699	0.972088	1.00967	0.334206
chr10:61760181:61765939:ENSG00000183346.6	ENSG00000183346	CABCOCO1	Hospitalization	chr10:61760940	0.735858	0.39484	1.37141	0.334232
chr19:7486026:7489348:ENSG00000104883.7	ENSG00000104883	PEX11G	Hospitalization	chr19:7485419	1.50675	0.655528	3.46331	0.334329
chr16:71848071:71849624:ENSG00000224470.7	ENSG00000224470	ATXN1L	Reported infection	chr16:71818930	0.752585	0.422614	1.34019	0.334332
chr2:74463012:74463190:ENSG00000115275.11	ENSG00000115275	MOGS	Reported infection	chr2:74462912	0.873062	0.662745	1.15012	0.334379
chr14:73593904:73595049:ENSG00000177465.4	ENSG00000177465	ACOT4	Critical illness	chr14:73629154	0.382614	0.0544004	2.69104	0.334388
chr9:4849550:4860125:ENSG00000120158.11	ENSG00000120158	RCL1	Reported infection	chr9:4845242	1.00785	0.991976	1.02397	0.334456
chr3:113291748:113294687:ENSG00000206530.10	ENSG00000206530	CFAP44	Critical illness	chr3:113293950	1.26541	0.784546	2.04099	0.334492
chr5:132449689:132486192:ENSG00000113522.13	ENSG00000113522	RAD50	Hospitalization	chr5:132480549	0.983186	0.94989	1.01765	0.334719
chr17:36545817:36554820:ENSG00000278311.4	ENSG00000278311	GGNBP2	Hospitalization	chr17:36511076	1.45366	0.679699	3.10891	0.334803
chr19:567624:571440:ENSG00000267751.5	ENSG00000267751	BSG-AS1	Critical illness	chr19:563639	0.479587	0.10773	2.135	0.33481
chr20:35560364:35560540:ENSG00000088340.15	ENSG00000088340	FER1L4	Hospitalization	chr20:35560245	1.02107	0.978709	1.06526	0.334813
chr4:107945605:107947376:ENSG00000155016.17	ENSG00000155016	CYP2U1	Reported infection	chr4:107936375	0.729778	0.384694	1.38442	0.334909
chr9:4676749:4679387:ENSG00000273061.1	ENSG00000273061	CDC37L1-DT	Hospitalization	chr9:4679078	1.82779	0.536282	6.22957	0.335043
chr7:6046151:6046992:ENSG00000086232.12	ENSG00000086232	EIF2AK1	Critical illness	chr7:6046856	1.7667	0.555374	5.62004	0.335101
chr7:142801427:142801944:ENSG00000211751.9	ENSG00000211751	TRBC1	Hospitalization	All - MR Egger	1.03934	0.972922	1.11029	0.335211
chr11:65046114:65047647:ENSG00000168060.15	ENSG00000168060	NAALADL1	Critical illness	chr11:65046213	0.96154	0.887809	1.04139	0.335288
chr16:10901558:10901798:ENSG00000179583.18	ENSG00000179583	CIITA	Reported infection	chr16:10901993	1.01496	0.98476	1.04608	0.335374
chr12:104310099:104311290:ENSG00000198431.15	ENSG00000198431	TXNRD1	Reported infection	chr12:104287650	0.983568	0.950962	1.01729	0.335419
chr8:616581:625675:ENSG00000104714.13	ENSG00000104714	ERICH1	Critical illness	chr8:674988	1.04832	0.952332	1.15399	0.335476
chr7:100606630:100607452:ENSG00000106333.12	ENSG00000106333	PCOLCE	Hospitalization	chr7:100766375	0.55168	0.164435	1.85089	0.335508
chr4:3516198:3516387:ENSG00000163956.10	ENSG00000163956	LRPAP1	Hospitalization	All - Inverse variance weighted	0.981216	0.944071	1.01982	0.335523
chr2:96195549:96208145:ENSG00000084090.13	ENSG00000084090	STARD7	Reported infection	chr2:96206662	1.01091	0.988818	1.0335	0.33574
chr20:62642553:62667745:ENSG00000101187.15	ENSG00000101187	SLCO4A1	Reported infection	chr20:62653387	0.988644	0.965917	1.0119	0.335762
chr3:9933920:9934420:ENSG00000163703.17	ENSG00000163703	CRELD1	Critical illness	chr3:9933702	1.0378	0.96228	1.11924	0.335803
chr17:8047076:8047258:ENSG00000179593.15	ENSG00000179593	ALOX15B	Reported infection	chr17:8047076	0.882293	0.683674	1.13861	0.335857
chr12:9573093:9573466:ENSG00000214776.10	ENSG00000214776		Hospitalization	chr12:9399981	2.14107	0.454184	10.0933	0.335889
chr1:29312706:29314603:ENSG00000060656.19	ENSG00000060656	PTPRU	Hospitalization	chr1:29319085	0.536491	0.150921	1.90711	0.335899
chr11:62705617:62706259:ENSG00000168000.14	ENSG00000168000	BSCL2	Reported infection	chr11:62706280	1.00968	0.990055	1.0297	0.335996
chr11:72826823:72828359:ENSG00000168010.10	ENSG00000168010	ATG16L2	Reported infection	chr11:72827501	1.20364	0.825018	1.75603	0.336136
chr1:201996263:201999902:ENSG00000176393.10	ENSG00000176393	RNPEP	Hospitalization	chr1:202007900	0.972998	0.920211	1.02881	0.336138
chr9:104769021:104772822:ENSG00000165028.11	ENSG00000165028	NIPSNAP3B	Critical illness	chr9:104764488	0.608439	0.221053	1.6747	0.336146
chr1:89009494:89010904:ENSG00000117226.11	ENSG00000117226	GBP3	Critical illness	chr1:89015900	0.986708	0.960166	1.01398	0.336159
chr2:75690719:75694241:ENSG00000005436.13	ENSG00000005436	GCFC2	Hospitalization	chr2:75663414	1.04403	0.956254	1.13985	0.336255
chr7:5905269:5910035:ENSG00000122674.11	ENSG00000122674	CCZ1	Reported infection	chr7:5907015	0.992032	0.975985	1.00834	0.336332
chr13:26012622:26019888:ENSG00000132932.16	ENSG00000132932	ATP8A2	Hospitalization	chr13:26012637	1.50919	0.652127	3.49265	0.336371
chr17:43131270:43132599:ENSG00000198496.10	ENSG00000198496	NBR2	Reported infection	chr17:43164989	0.985781	0.95741	1.01499	0.336437
chr1:234959916:234961417:ENSG00000258082.1	ENSG00000258082		Critical illness	chr1:234963681	1.92743	0.505577	7.34804	0.336531
chr1:234959916:234961417:ENSG00000238005.2	ENSG00000238005	LNCATV	Critical illness	chr1:234963681	1.92743	0.505577	7.34804	0.336531
chr7:21029:31060:ENSG00000282572.2	ENSG00000282572		Hospitalization	chr7:49672	0.567437	0.178589	1.80294	0.336723
chr6:149729518:149731613:ENSG00000120253.13	ENSG00000120253	NUP43	Critical illness	chr6:149737177	1.64887	0.594389	4.57408	0.33673
chr11:850367:864437:ENSG00000214063.10	ENSG00000214063	TSPAN4	Reported infection	chr11:862505	0.989033	0.967025	1.01154	0.336825
chr6:56460254:56463565:ENSG00000151914.19	ENSG00000151914	DST	Hospitalization	chr6:56432092	1.05021	0.950293	1.16062	0.336859
chr2:126682874:126690255:ENSG00000136732.14	ENSG00000136732	GYPC	Critical illness	chr2:126408853	0.938481	0.824402	1.06835	0.336967
chr17:47839858:47840191:ENSG00000141295.13	ENSG00000141295	SCRN2	Hospitalization	chr17:47813532	1.02304	0.976558	1.07172	0.337048
chr19:11405231:11406419:ENSG00000205517.12	ENSG00000205517	RGL3	Hospitalization	chr19:11405331	0.984015	0.952167	1.01693	0.337076
chr22:50275963:50276629:ENSG00000196576.14	ENSG00000196576	PLXNB2	Hospitalization	chr22:50276062	1.01236	0.987278	1.03809	0.337137
chr21:46277717:46279993:ENSG00000160294.10	ENSG00000160294	MCM3AP	Critical illness	chr21:46277736	1.6845	0.58078	4.88577	0.337148
chr4:15480827:15502429:ENSG00000048342.15	ENSG00000048342	CC2D2A	Reported infection	chr4:15481185	1.24666	0.794719	1.95562	0.337182
chr19:35744738:35745125:ENSG00000161265.14	ENSG00000161265	U2AF1L4	Hospitalization	chr19:35747554	0.989414	0.968141	1.01115	0.337192
chr15:66352955:66356639:ENSG00000075131.9	ENSG00000075131	TIPIN	Reported infection	chr15:66352225	0.762193	0.437729	1.32716	0.337214
chr9:34336341:34338713:ENSG00000164978.17	ENSG00000164978	NUDT2	Reported infection	chr9:34408396	1.01651	0.983077	1.05107	0.337248
chr3:32153696:32158876:ENSG00000152642.10	ENSG00000152642	GPD1L	Hospitalization	chr3:32153249	0.983847	0.951655	1.01713	0.337328
chr2:176177494:176177711:ENSG00000224189.6	ENSG00000224189	HAGLR	Reported infection	chr2:176177799	0.767563	0.447123	1.31765	0.337329
chr16:25126126:25128475:ENSG00000205629.11	ENSG00000205629	LCMT1	Reported infection	chr16:25150230	1.00577	0.994019	1.01766	0.337401
chr3:47004393:47004495:ENSG00000160796.16	ENSG00000160796	NBEAL2	Critical illness	chr3:47255570	1.06158	0.939539	1.19947	0.337534
chr10:3067707:3082388:ENSG00000067057.16	ENSG00000067057	PFKP	Reported infection	chr10:4051186	1.02209	0.977451	1.06877	0.337564
chr2:190509312:190510361:ENSG00000189362.11	ENSG00000189362	NEMP2	Reported infection	chr2:190445861	0.717047	0.363328	1.41513	0.337597
chr1:15317928:15324452:ENSG00000142621.19	ENSG00000142621	FHAD1	Hospitalization	chr1:15261890	1.02632	0.973226	1.08231	0.337756
chr14:24313955:24314054:ENSG00000213903.8	ENSG00000213903	LTB4R	Reported infection	chr14:24309468	1.13322	0.877477	1.4635	0.33788
chr15:40030456:40032757:ENSG00000128829.11	ENSG00000128829	EIF2AK4	Reported infection	chr15:40032280	1.0065	0.993254	1.01992	0.337929
chr17:521738:532842:ENSG00000141252.19	ENSG00000141252	VPS53	Critical illness	chr17:533660	1.02233	0.977169	1.06958	0.338003
chr11:71480879:71481923:ENSG00000172890.11	ENSG00000172890	NADSYN1	Reported infection	chr11:71433422	0.991444	0.974168	1.00903	0.33801
chr2:238173653:238182065:ENSG00000132323.8	ENSG00000132323	ILKAP	Hospitalization	chr2:238178451	0.968872	0.908181	1.03362	0.338014
chr8:144430537:144431078:ENSG00000160949.16	ENSG00000160949	TONSL	Critical illness	chr8:144416180	0.309438	0.0280726	3.41087	0.338091
chr20:58673711:58691405:ENSG00000215440.11	ENSG00000215440	NPEPL1	Reported infection	chr20:58688334	0.99451	0.983371	1.00578	0.338112
chr13:31140309:31141122:ENSG00000120694.19	ENSG00000120694	HSPH1	Hospitalization	chr13:31169429	1.59224	0.614674	4.12449	0.338153
chr12:104019676:104049895:ENSG00000120820.12	ENSG00000120820	GLT8D2	Hospitalization	chr12:104021466	1.48775	0.659906	3.35411	0.338159
chr10:103174982:103181185:ENSG00000076685.18	ENSG00000076685	NT5C2	Reported infection	All - Inverse variance weighted	0.996816	0.99033	1.00334	0.338303
chr8:38267391:38267606:ENSG00000147535.16	ENSG00000147535	PLPP5	Hospitalization	chr8:38238781	0.600157	0.211022	1.70687	0.338372
chr1:1487914:1489204:ENSG00000160072.19	ENSG00000160072	ATAD3B	Hospitalization	chr1:1490032	0.988885	0.966514	1.01177	0.33838
chr1:1487914:1489204:ENSG00000215915.9	ENSG00000215915	ATAD3C	Hospitalization	chr1:1490032	0.79476	0.496587	1.27197	0.33838
chr10:114445403:114447880:ENSG00000099204.18	ENSG00000099204	ABLIM1	Hospitalization	chr10:114601512	0.9498	0.854722	1.05545	0.338533
chr6:26538501:26545127:ENSG00000182952.4	ENSG00000182952	HMGN4	Critical illness	chr6:26531726	0.985622	0.956821	1.01529	0.338535
chr5:141666643:141670512:ENSG00000120318.15	ENSG00000120318	ARAP3	Reported infection	chr5:141669840	1.01377	0.985771	1.04256	0.338551
chr8:143559969:143560603:ENSG00000104518.10	ENSG00000104518	GSDMD	Hospitalization	chr8:143560762	1.03664	0.962988	1.11593	0.338571
chr16:8644725:8645908:ENSG00000067365.14	ENSG00000067365	METTL22	Critical illness	All - Inverse variance weighted	0.992861	0.978395	1.00754	0.338674
chr2:229249857:229271014:ENSG00000153823.18	ENSG00000153823	PID1	Hospitalization	chr2:229237706	0.690653	0.323551	1.47427	0.33874
chr1:25820029:25823019:ENSG00000117640.17	ENSG00000117640	MTFR1L	Critical illness	chr1:25909214	0.535133	0.148563	1.92758	0.338943
chr3:123620336:123626818:ENSG00000065534.18	ENSG00000065534	MYLK	Reported infection	chr3:123575739	0.840368	0.588365	1.20031	0.338986
chr16:19710586:19714118:ENSG00000103550.13	ENSG00000103550	KNOP1	Hospitalization	chr16:19708840	0.632098	0.24682	1.61879	0.339048
chr3:68989017:68991822:ENSG00000163378.13	ENSG00000163378	EOGT	Hospitalization	chr3:68991890	1.02237	0.977031	1.06981	0.3391
chr7:67195337:67238308:ENSG00000198874.12	ENSG00000198874	TYW1	Hospitalization	chr7:67121198	0.66674	0.290413	1.53073	0.339101
chr2:33540108:33543512:ENSG00000152689.17	ENSG00000152689	RASGRP3	Hospitalization	chr2:33537896	0.991458	0.974172	1.00905	0.339112
chr14:105769986:105770293:ENSG00000211897.8	ENSG00000211897	IGHG3	Critical illness	chr14:105769791	1.01391	0.985595	1.04304	0.339117
chr6:73771581:73780424:ENSG00000156535.13	ENSG00000156535	CD109	Hospitalization	chr6:74615978	1.65561	0.58876	4.65563	0.339199
chr2:200877037:200877497:ENSG00000240344.8	ENSG00000240344	PPIL3	Critical illness	chr2:200877622	1.26344	0.78211	2.041	0.33926
chr4:38867834:38891743:ENSG00000197712.11	ENSG00000197712	FAM114A1	Reported infection	chr4:38877691	0.993427	0.980079	1.00696	0.339279
chr16:397313:398990:ENSG00000236829.9	ENSG00000236829		Critical illness	chr16:398172	1.05062	0.949415	1.1626	0.33934
chr16:397313:398990:ENSG00000103202.12	ENSG00000103202	NME4	Critical illness	chr16:398172	1.03641	0.963097	1.11531	0.33934
chr2:191148204:191150947:ENSG00000138378.17	ENSG00000138378	STAT4	Reported infection	chr2:192110709	0.729846	0.382472	1.39272	0.339472
chr17:81666900:81667729:ENSG00000185298.12	ENSG00000185298	CCDC137	Critical illness	chr17:81697553	1.0428	0.956871	1.13645	0.339495
chr13:113800953:113801653:ENSG00000184497.12	ENSG00000184497	TMEM255B	Hospitalization	chr13:113798933	0.992106	0.976102	1.00837	0.339552
chr1:44632385:44636030:ENSG00000187147.17	ENSG00000187147	RNF220	Reported infection	chr1:44635624	0.991118	0.973136	1.00943	0.339567
chr14:92118966:92121642:ENSG00000183648.9	ENSG00000183648	NDUFB1	Hospitalization	chr14:92118960	0.981264	0.943901	1.02011	0.339606
chr22:44205829:44206107:ENSG00000138964.16	ENSG00000138964	PARVG	Hospitalization	chr22:44206292	1.01185	0.987675	1.03662	0.339662
chr19:46312267:46312506:ENSG00000124440.15	ENSG00000124440	HIF3A	Reported infection	chr19:46320445	0.829993	0.566154	1.21678	0.339735
chr2:127643072:127675014:ENSG00000072163.19	ENSG00000072163	LIMS2	Hospitalization	chr2:127654376	1.02576	0.973561	1.08077	0.339814
chr1:183570839:183574487:ENSG00000116701.14	ENSG00000116701	NCF2	Critical illness	chr1:183568343	1.68269	0.578015	4.89859	0.339819
chr12:68641153:68648699:ENSG00000127314.17	ENSG00000127314	RAP1B	Reported infection	chr12:68711184	1.1819	0.838513	1.66591	0.339943
chr7:5923962:5925632:ENSG00000122674.11	ENSG00000122674	CCZ1	Hospitalization	chr7:6837888	0.967575	0.904225	1.03536	0.340049
chr20:62131506:62133290:ENSG00000149657.19	ENSG00000149657	LSM14B	Hospitalization	All - Inverse variance weighted	1.00605	0.993664	1.01858	0.340086
chr20:63736712:63737533:ENSG00000203896.9	ENSG00000203896	LIME1	Reported infection	chr20:63690302	1.34052	0.734075	2.44797	0.340183
chr1:15497307:15504611:ENSG00000132906.17	ENSG00000132906	CASP9	Critical illness	chr1:15503318	1.52988	0.638555	3.66535	0.340194
chr1:154974045:154974248:ENSG00000160691.18	ENSG00000160691	SHC1	Critical illness	chr1:154950123	1.03242	0.966897	1.10237	0.340268
chr14:69348002:69352031:ENSG00000100626.16	ENSG00000100626	GALNT16	Critical illness	chr14:69352384	1.03709	0.962287	1.11772	0.340313
chr10:13654427:13655378:ENSG00000239665.8	ENSG00000239665		Reported infection	chr10:13647638	1.01372	0.985725	1.0425	0.340331
chr12:2890988:2909529:ENSG00000171792.10	ENSG00000171792	RHNO1	Reported infection	chr12:3800964	1.34087	0.733668	2.45062	0.340404
chr12:2890988:2909529:ENSG00000078246.16	ENSG00000078246	TULP3	Reported infection	chr12:3800964	1.01621	0.983167	1.05036	0.340404
chr12:69598989:69599863:ENSG00000166226.12	ENSG00000166226	CCT2	Hospitalization	chr12:69445348	0.624411	0.237117	1.64429	0.340438
chr2:27772692:27779433:ENSG00000243147.7	ENSG00000243147	MRPL33	Reported infection	chr2:27939407	1.20447	0.821622	1.76572	0.340461
chr1:236536790:236550140:ENSG00000230325.1	ENSG00000230325		Hospitalization	chr1:236550256	1.28401	0.767894	2.14702	0.340552
chr10:97450536:97451671:ENSG00000171307.18	ENSG00000171307	ZDHHC16	Reported infection	chr10:97429204	0.777353	0.463083	1.3049	0.340593
chr2:232847571:232850262:ENSG00000204120.14	ENSG00000204120	GIGYF2	Critical illness	chr2:232784032	1.89963	0.507596	7.10916	0.340619
chr14:55661612:55670729:ENSG00000126777.17	ENSG00000126777	KTN1	Critical illness	chr14:55692833	0.674143	0.299591	1.51697	0.340632
chr4:6291997:6295041:ENSG00000109501.13	ENSG00000109501	WFS1	Critical illness	chr4:6284984	1.94454	0.495175	7.63617	0.340647
chr1:153548490:153552019:ENSG00000188015.9	ENSG00000188015	S100A3	Hospitalization	chr1:153567297	0.534389	0.147172	1.94039	0.34088
chr2:218238850:218245420:ENSG00000163466.15	ENSG00000163466	ARPC2	Reported infection	chr2:217271428	0.960821	0.884946	1.0432	0.340973
chr12:75482079:75495577:ENSG00000139278.9	ENSG00000139278	GLIPR1	Reported infection	chr12:75490474	0.854017	0.617166	1.18177	0.340993
chr12:123384208:123388442:ENSG00000183955.12	ENSG00000183955	KMT5A	Reported infection	chr12:123388695	0.840933	0.588696	1.20125	0.341006
chr19:45523695:45523841:ENSG00000125753.13	ENSG00000125753	VASP	Reported infection	chr19:45532204	0.886955	0.692878	1.13539	0.341031
chr5:96768431:96776404:ENSG00000164307.12	ENSG00000164307	ERAP1	Critical illness	chr5:96761124	1.0215	0.977729	1.06724	0.341065
chr8:78516468:78572811:ENSG00000171033.12	ENSG00000171033	PKIA	Hospitalization	chr8:78863362	1.03025	0.968944	1.09543	0.341091
chr13:19674984:19677724:ENSG00000121390.18	ENSG00000121390	PSPC1	Hospitalization	chr13:19647376	1.42873	0.685387	2.97829	0.341103
chr3:15260582:15264296:ENSG00000224660.1	ENSG00000224660	SH3BP5-AS1	Critical illness	chr3:15260321	0.312998	0.0286285	3.42204	0.341177
chr14:20318470:20325539:ENSG00000100814.17	ENSG00000100814	CCNB1IP1	Hospitalization	chr14:20318416	0.986505	0.959287	1.0145	0.341221
chr6:3012674:3016884:ENSG00000124588.19	ENSG00000124588	NQO2	Hospitalization	All - Inverse variance weighted	1.00623	0.99344	1.01919	0.341282
chr10:97715985:97717194:ENSG00000155254.12	ENSG00000155254	MARVELD1	Reported infection	chr10:97636538	0.986722	0.959925	1.01427	0.341301
chr19:49664846:49665672:ENSG00000126456.15	ENSG00000126456	IRF3	Critical illness	chr19:49665670	1.48861	0.655937	3.3783	0.34137
chr11:66438259:66438710:ENSG00000174547.13	ENSG00000174547	MRPL11	Reported infection	chr11:66438698	0.916346	0.765427	1.09702	0.341371
chr7:142801427:142801944:ENSG00000211772.11	ENSG00000211772	TRBC2	Hospitalization	All - MR Egger	1.03873	0.972355	1.10964	0.341419
chr11:7665546:7667728:ENSG00000166394.14	ENSG00000166394	CYB5R2	Critical illness	chr11:7655896	0.967331	0.903352	1.03584	0.341426
chr15:77992731:77992931:ENSG00000261143.1	ENSG00000261143	ADAMTS7P3	Reported infection	chr15:77983665	0.99578	0.987141	1.00449	0.341499
chr3:146091901:146102755:ENSG00000152952.11	ENSG00000152952	PLOD2	Critical illness	chr3:146076989	1.78371	0.541201	5.87883	0.341602
chr5:62398881:62403273:ENSG00000086189.9	ENSG00000086189	DIMT1	Critical illness	chr5:62402032	1.37438	0.713624	2.64692	0.341617
chr3:46682094:46683782:ENSG00000178038.16	ENSG00000178038	ALS2CL	Critical illness	chr3:46696489	1.03182	0.9673	1.10065	0.341677
chr12:6872997:6873246:ENSG00000111671.9	ENSG00000111671	SPSB2	Hospitalization	All - MR Egger	1.02761	0.995485	1.06078	0.341687
chr18:21655083:21656861:ENSG00000158201.9	ENSG00000158201	ABHD3	Hospitalization	chr18:21678518	0.988642	0.965635	1.0122	0.341694
chr7:66551849:66554585:ENSG00000229180.6	ENSG00000229180	RABGEF1P1	Hospitalization	chr7:66085475	1.02919	0.969925	1.09207	0.341713
chr5:71093192:71104744:ENSG00000251634.2	ENSG00000251634	NAIPP4	Hospitalization	chr5:71379404	1.01755	0.981697	1.05471	0.341784
chr5:71093192:71104744:ENSG00000145736.14	ENSG00000145736	GTF2H2	Hospitalization	chr5:71379404	1.01755	0.981697	1.05471	0.341784
chr4:67701484:67728540:ENSG00000248049.6	ENSG00000248049	UBA6-DT	Reported infection	chr4:67617754	1.09828	0.90524	1.33248	0.341852
chr1:223541859:223543108:ENSG00000203697.11	ENSG00000203697	CAPN8	Reported infection	chr1:223539520	0.988597	0.965493	1.01225	0.341862
chr15:83924033:83931117:ENSG00000156218.12	ENSG00000156218	ADAMTSL3	Hospitalization	chr15:83931146	1.01215	0.987256	1.03767	0.341884
chr4:676209:678658:ENSG00000215375.6	ENSG00000215375	MYL5	Hospitalization	chr4:699292	1.69033	0.572582	4.99003	0.34191
chr16:28863945:28866012:ENSG00000178188.14	ENSG00000178188	SH2B1	Hospitalization	chr16:28857374	0.979106	0.937379	1.02269	0.341979
chr5:149407078:149415521:ENSG00000249669.9	ENSG00000249669	CARMN	Reported infection	chr5:149415664	0.987179	0.961249	1.01381	0.342016
chr5:170019108:170027863:ENSG00000134516.15	ENSG00000134516	DOCK2	Reported infection	chr5:170023928	0.987653	0.962662	1.01329	0.342076
chr7:93334197:93341427:ENSG00000004766.15	ENSG00000004766	VPS50	Hospitalization	chr7:93312435	0.630522	0.24347	1.63288	0.342126
chr2:85847562:85847861:ENSG00000115525.17	ENSG00000115525	ST3GAL5	Hospitalization	chr2:85857408	0.77059	0.450102	1.31928	0.342145
chr7:142801427:142801944:ENSG00000211772.11	ENSG00000211772	TRBC2	Hospitalization	chr7:142809843	1.01268	0.986696	1.03934	0.342146
chr7:142801427:142801944:ENSG00000211751.9	ENSG00000211751	TRBC1	Hospitalization	chr7:142809843	1.01268	0.986696	1.03934	0.342146
chr14:77720828:77730988:ENSG00000100603.13	ENSG00000100603	SNW1	Critical illness	chr14:77805093	0.439373	0.0805022	2.39805	0.342209
chr17:18856429:18865802:ENSG00000141127.14	ENSG00000141127	PRPSAP2	Hospitalization	chr17:18918854	0.97257	0.918318	1.03003	0.342243
chr2:218660421:218660939:ENSG00000074582.12	ENSG00000074582	BCS1L	Hospitalization	chr2:218672452	0.977447	0.932499	1.02456	0.342251
chr5:178622459:178623256:ENSG00000113240.12	ENSG00000113240	CLK4	Reported infection	chr5:178593339	1.18625	0.833641	1.68802	0.34262
chr2:240595304:240595934:ENSG00000142330.19	ENSG00000142330	CAPN10	Critical illness	chr2:240571100	0.929295	0.798695	1.08125	0.342629
chr14:94081449:94096856:ENSG00000165948.10	ENSG00000165948	IFI27L1	Hospitalization	chr14:94087717	1.67759	0.576259	4.88375	0.342647
chr10:3067707:3082388:ENSG00000067057.16	ENSG00000067057	PFKP	Hospitalization	chr10:4051186	1.04989	0.949424	1.161	0.342776
chr16:569795:574066:ENSG00000007541.16	ENSG00000007541	PIGQ	Hospitalization	chr16:575670	0.978837	0.936518	1.02307	0.342826
chr5:179865888:179867778:ENSG00000197226.12	ENSG00000197226	TBC1D9B	Critical illness	chr5:179903701	1.04776	0.951459	1.15381	0.342911
chr9:71875083:71910634:ENSG00000107362.13	ENSG00000107362	ABHD17B	Critical illness	chr9:71906557	3.09695	0.299433	32.0309	0.342959
chr10:102466087:102468287:ENSG00000138111.14	ENSG00000138111	MFSD13A	Reported infection	chr10:102467073	1.00535	0.994318	1.01651	0.343021
chr12:55941325:55941998:ENSG00000065357.19	ENSG00000065357	DGKA	Hospitalization	chr12:55918259	1.03544	0.963525	1.11271	0.343027
chr17:35985795:35986571:ENSG00000276409.4	ENSG00000276409	CCL14	Hospitalization	chr17:36093169	1.94863	0.490669	7.73871	0.343077
chr7:1575888:1584384:ENSG00000230487.7	ENSG00000230487	PSMG3-AS1	Reported infection	chr7:1584087	1.2649	0.778156	2.05611	0.343107
chr19:50007826:50016024:ENSG00000105053.10	ENSG00000105053	VRK3	Reported infection	chr19:50012161	1.01266	0.986663	1.03934	0.343115
chr1:1310688:1310909:ENSG00000169972.11	ENSG00000169972	PUSL1	Reported infection	chr1:1302449	1.01879	0.980321	1.05878	0.343123
chr2:131472182:131491876:ENSG00000173272.15	ENSG00000173272	MZT2A	Critical illness	chr2:131486532	1.01911	0.979997	1.05978	0.343135
chr2:169584490:169603642:ENSG00000138398.15	ENSG00000138398	PPIG	Reported infection	chr2:169584491	0.92464	0.786359	1.08724	0.34314
chr3:9933920:9934420:ENSG00000163703.17	ENSG00000163703	CRELD1	Hospitalization	chr3:9933702	1.0246	0.974387	1.0774	0.343155
chr19:40682968:40684417:ENSG00000105245.9	ENSG00000105245	NUMBL	Critical illness	chr19:40683555	0.956783	0.873251	1.04831	0.34322
chr4:3516198:3516387:ENSG00000163956.10	ENSG00000163956	LRPAP1	Hospitalization	chr4:3520212	0.979869	0.939508	1.02196	0.343326
chr7:158922538:158923571:ENSG00000126870.15	ENSG00000126870	DYNC2I1	Critical illness	chr7:158940268	0.989137	0.967043	1.01174	0.343331
chr2:219164338:219165169:ENSG00000213901.10	ENSG00000213901	SLC23A3	Critical illness	chr2:219216694	1.04511	0.95395	1.14498	0.343375
chr17:50070930:50073916:ENSG00000005884.17	ENSG00000005884	ITGA3	Reported infection	chr17:50072022	1.18492	0.834142	1.68322	0.343439
chr1:42664955:42665980:ENSG00000171960.10	ENSG00000171960	PPIH	Hospitalization	chr1:42642517	1.36951	0.714442	2.6252	0.343563
chr20:44932534:44933057:ENSG00000101104.12	ENSG00000101104	PABPC1L	Critical illness	chr20:44936981	1.01603	0.983131	1.05004	0.343631
chr17:17228161:17231794:ENSG00000154803.12	ENSG00000154803	FLCN	Critical illness	chr17:17228555	1.01667	0.982461	1.05207	0.343804
chr2:73901437:73908673:ENSG00000163017.13	ENSG00000163017	ACTG2	Critical illness	chr2:73910870	1.04218	0.956736	1.13525	0.343854
chr5:95814807:95816507:ENSG00000173221.13	ENSG00000173221	GLRX	Hospitalization	chr5:95814262	1.56121	0.620676	3.92699	0.343875
chr2:55875065:55881612:ENSG00000115380.19	ENSG00000115380	EFEMP1	Hospitalization	chr2:55872405	0.976956	0.930893	1.0253	0.344111
chr7:142801427:142801944:ENSG00000211751.9	ENSG00000211751	TRBC1	Hospitalization	chr7:142781595	0.991057	0.972783	1.00967	0.344144
chr22:45740538:45806959:ENSG00000130638.16	ENSG00000130638	ATXN10	Critical illness	chr22:45780034	2.15546	0.439034	10.5823	0.344149
chr17:61393747:61396009:ENSG00000267280.5	ENSG00000267280	TBX2-AS1	Critical illness	chr17:61396004	0.98818	0.964132	1.01283	0.344164
chr17:61393747:61396009:ENSG00000267131.1	ENSG00000267131		Critical illness	chr17:61396004	0.98818	0.964132	1.01283	0.344164
chr1:204073711:204114321:ENSG00000143842.14	ENSG00000143842	SOX13	Critical illness	chr1:204114308	0.481835	0.106132	2.18752	0.344198
chr4:168379830:168384612:ENSG00000181381.13	ENSG00000181381	DDX60L	Critical illness	chr4:168403905	1.03094	0.967833	1.09817	0.344388
chr8:141160787:141165186:ENSG00000105339.10	ENSG00000105339	DENND3	Hospitalization	chr8:141166408	0.979142	0.93728	1.02287	0.344401
chr1:173871148:173873467:ENSG00000185278.15	ENSG00000185278	ZBTB37	Reported infection	chr1:174774607	0.717817	0.361016	1.42726	0.344426
chr5:1812382:1814339:ENSG00000145494.11	ENSG00000145494	NDUFS6	Reported infection	chr5:1815707	0.979988	0.939767	1.02193	0.344453
chr17:74537923:74542861:ENSG00000167850.3	ENSG00000167850	CD300C	Hospitalization	chr17:74541739	0.987725	0.962752	1.01335	0.344493
chr17:42102312:42103608:ENSG00000108771.12	ENSG00000108771	DHX58	Critical illness	chr17:42103794	2.59718	0.359001	18.7892	0.344498
chr11:85707531:85709331:ENSG00000137501.17	ENSG00000137501	SYTL2	Critical illness	chr11:85687955	1.84119	0.519331	6.52757	0.34451
chr6:13306527:13307596:ENSG00000145979.17	ENSG00000145979	TBC1D7	Reported infection	chr6:13302609	1.08248	0.918373	1.27591	0.344745
chr3:197621868:197623220:ENSG00000214135.8	ENSG00000214135	SDHAP4	Reported infection	chr3:197587996	1.01091	0.988405	1.03394	0.34475
chr1:179082387:179082940:ENSG00000186283.13	ENSG00000186283	TOR3A	Reported infection	chr1:179068456	1.19767	0.823793	1.74123	0.344794
chr5:52788414:52849365:ENSG00000152684.10	ENSG00000152684	PELO	Hospitalization	chr5:53025063	1.03	0.968734	1.09514	0.344812
chr11:65295990:65297120:ENSG00000014138.8	ENSG00000014138	POLA2	Critical illness	chr11:65254141	1.93223	0.492685	7.57789	0.344816
chr11:65295990:65297120:ENSG00000149798.4	ENSG00000149798	CDC42EP2	Critical illness	chr11:65254141	1.93223	0.492685	7.57789	0.344816
chr17:75514208:75515401:ENSG00000177303.9	ENSG00000177303	CASKIN2	Reported infection	chr17:75507408	1.07351	0.926595	1.24371	0.344849
chr2:169675040:169681007:ENSG00000154479.12	ENSG00000154479	CFAP210	Reported infection	chr2:170301563	0.74889	0.410986	1.36461	0.3449
chr10:89007837:89010539:ENSG00000026103.21	ENSG00000026103	FAS	Reported infection	chr10:89100535	0.974982	0.925042	1.02762	0.344952
chr3:37416724:37417019:ENSG00000198590.11	ENSG00000198590	APRG1	Hospitalization	chr3:37467060	0.638324	0.251392	1.62081	0.345063
chr14:50532158:50532448:ENSG00000012983.11	ENSG00000012983	MAP4K5	Reported infection	chr14:50532463	1.00521	0.994415	1.01613	0.345363
chr19:1036562:1037625:ENSG00000064666.14	ENSG00000064666	CNN2	Critical illness	chr19:1038894	1.03935	0.959284	1.12609	0.345383
chr9:98213218:98220833:ENSG00000095383.19	ENSG00000095383	TBC1D2	Reported infection	All - Inverse variance weighted	0.992932	0.978409	1.00767	0.345406
chr19:49556657:49556875:ENSG00000142546.13	ENSG00000142546	NOSIP	Reported infection	chr19:49578903	0.989577	0.968266	1.01136	0.345554
chr7:75412932:75414885:ENSG00000178809.11	ENSG00000178809	TRIM73	Hospitalization	chr7:75451085	0.812118	0.526941	1.25163	0.345695
chr7:75412932:75414885:ENSG00000223705.9	ENSG00000223705	NSUN5P1	Hospitalization	chr7:75451085	0.812118	0.526941	1.25163	0.345695
chr5:176883225:176883770:ENSG00000160883.10	ENSG00000160883	HK3	Hospitalization	chr5:176883163	0.971978	0.916197	1.03116	0.345909
chr5:7890412:7891372:ENSG00000124275.14	ENSG00000124275	MTRR	Reported infection	chr5:7889103	0.991831	0.975058	1.00889	0.345927
chr4:20488982:20491761:ENSG00000145147.19	ENSG00000145147	SLIT2	Hospitalization	chr4:20487401	1.4622	0.66349	3.22241	0.345984
chr11:44860469:44906407:ENSG00000157570.11	ENSG00000157570	TSPAN18	Reported infection	chr11:44897815	0.821331	0.545396	1.23687	0.346056
chr3:41937340:41938098:ENSG00000168038.10	ENSG00000168038	ULK4	Hospitalization	chr3:41815469	1.02002	0.978815	1.06296	0.346068
chr14:24318778:24318945:ENSG00000129467.13	ENSG00000129467	ADCY4	Critical illness	chr14:24320104	0.967971	0.904592	1.03579	0.346106
chr12:57472688:57474042:ENSG00000123329.17	ENSG00000123329	ARHGAP9	Reported infection	chr12:57459816	1.02364	0.975074	1.07463	0.346107
chr3:49999513:50046716:ENSG00000004534.14	ENSG00000004534	RBM6	Reported infection	chr3:49859185	0.987086	0.960749	1.01414	0.346179
chr17:47345098:47347808:ENSG00000178852.15	ENSG00000178852	EFCAB13	Critical illness	chr17:47325691	1.02191	0.976842	1.06907	0.346255
chr20:17570211:17600738:ENSG00000125868.15	ENSG00000125868	DSTN	Hospitalization	chr20:17561382	1.37907	0.706362	2.69245	0.346407
chr15:41507290:41507514:ENSG00000062524.15	ENSG00000062524	LTK	Critical illness	chr15:41507513	0.982177	0.946086	1.01965	0.346466
chr6:39889055:39897197:ENSG00000235033.7	ENSG00000235033	DAAM2-AS1	Reported infection	chr6:39891326	1.01144	0.987766	1.03569	0.346469
chr19:9338582:9339193:ENSG00000188321.13	ENSG00000188321	ZNF559	Hospitalization	chr19:9345554	1.02322	0.975474	1.0733	0.346473
chr11:86645945:86671762:ENSG00000151376.16	ENSG00000151376	ME3	Reported infection	chr11:86593012	0.991804	0.974956	1.00894	0.346499
chr2:95410586:95412434:ENSG00000115042.9	ENSG00000115042	FAHD2A	Reported infection	chr2:95681192	0.811567	0.525442	1.2535	0.346543
chr10:17216274:17229345:ENSG00000229124.6	ENSG00000229124	VIM-AS1	Hospitalization	chr10:17229401	1.4707	0.658695	3.28371	0.346582
chr20:62806261:62807537:ENSG00000060491.16	ENSG00000060491	OGFR	Reported infection	chr20:62802642	1.20854	0.814637	1.7929	0.346594
chr2:69841039:69843149:ENSG00000087338.4	ENSG00000087338	GMCL1	Hospitalization	chr2:69751158	1.56938	0.613955	4.01164	0.346608
chr20:44936730:44958337:ENSG00000101104.12	ENSG00000101104	PABPC1L	Critical illness	chr20:44938146	1.01986	0.978932	1.0625	0.346709
chr22:23653470:23659865:ENSG00000244723.3	ENSG00000244723	ASLP1	Critical illness	chr22:23651644	1.0124	0.986741	1.03873	0.346725
chr12:131003302:131004186:ENSG00000111452.12	ENSG00000111452	ADGRD1	Reported infection	chr12:131002122	0.871704	0.654879	1.16032	0.346728
chr10:95839808:95844476:ENSG00000138185.18	ENSG00000138185	ENTPD1	Critical illness	chr10:95725129	1.02509	0.973515	1.07941	0.346742
chr5:37605238:37697655:ENSG00000082068.8	ENSG00000082068	WDR70	Critical illness	chr5:37687908	1.55364	0.620528	3.88991	0.346746
chr5:871564:876101:ENSG00000028310.17	ENSG00000028310	BRD9	Hospitalization	chr5:875889	0.993431	0.979885	1.00716	0.346752
chr16:15030056:15138879:ENSG00000179889.18	ENSG00000179889	PDXDC1	Reported infection	chr16:14889311	0.990958	0.972383	1.00989	0.346769
chr2:73850513:73859254:ENSG00000124356.15	ENSG00000124356	STAMBP	Critical illness	chr2:73831767	0.977711	0.93286	1.02472	0.34679
chr8:73071870:73074519:ENSG00000164764.10	ENSG00000164764	SBSPON	Critical illness	chr8:73074588	1.97009	0.479732	8.09049	0.346796
chr17:30156662:30163067:ENSG00000126653.17	ENSG00000126653	NSRP1	Hospitalization	chr17:30143446	0.583511	0.189959	1.79241	0.346807
chr16:19224838:19266880:ENSG00000103528.16	ENSG00000103528	SYT17	Reported infection	chr16:19250010	0.993727	0.980781	1.00684	0.346969
chr11:94601979:94607439:ENSG00000134627.11	ENSG00000134627	PIWIL4	Critical illness	chr11:94600942	0.47255	0.0990631	2.25415	0.34703
chr16:27315566:27330066:ENSG00000077238.13	ENSG00000077238	IL4R	Critical illness	chr16:27320653	0.973505	0.920514	1.02955	0.347064
chr20:49278716:49279104:ENSG00000177410.12	ENSG00000177410	ZFAS1	Hospitalization	chr20:49236285	0.987335	0.961447	1.01392	0.347106
chr5:7890412:7891372:ENSG00000124275.14	ENSG00000124275	MTRR	Critical illness	chr5:7889103	0.972687	0.918116	1.0305	0.347183
chr16:50313491:50313958:ENSG00000121281.12	ENSG00000121281	ADCY7	Hospitalization	chr16:50356858	1.02733	0.971168	1.08673	0.34724
chr6:150905761:150918577:ENSG00000120254.15	ENSG00000120254	MTHFD1L	Reported infection	chr6:150912964	0.990357	0.970547	1.01057	0.347288
chr14:94383241:94390457:ENSG00000197249.13	ENSG00000197249	SERPINA1	Reported infection	chr14:94388565	0.99097	0.972398	1.0099	0.347329
chr12:8946387:8949488:ENSG00000003056.7	ENSG00000003056	M6PR	Critical illness	chr12:8929985	1.21535	0.809105	1.82557	0.34746
chr1:169368342:169369473:ENSG00000117475.13	ENSG00000117475	BLZF1	Hospitalization	chr1:169110204	1.61848	0.592747	4.41922	0.347477
chr10:103585420:103588685:ENSG00000107957.16	ENSG00000107957	SH3PXD2A	Hospitalization	chr10:103578371	0.75632	0.422335	1.35442	0.347488
chr2:241765201:241767710:ENSG00000180902.17	ENSG00000180902	D2HGDH	Reported infection	chr2:241767686	0.992975	0.978477	1.00769	0.347517
chr1:2392126:2395784:ENSG00000157916.19	ENSG00000157916	RER1	Reported infection	chr1:2392128	0.993955	0.981461	1.00661	0.347528
chr17:18255263:18256909:ENSG00000177731.15	ENSG00000177731	FLII	Reported infection	chr17:18256577	0.776316	0.457706	1.31671	0.347586
chr3:130999659:131001220:ENSG00000017260.19	ENSG00000017260	ATP2C1	Reported infection	chr3:131176835	0.762051	0.432226	1.34356	0.347613
chr12:132605361:132606147:ENSG00000204583.9	ENSG00000204583	LRCOL1	Reported infection	chr12:132616223	0.986261	0.958193	1.01515	0.347667
chr5:150118852:150119467:ENSG00000113721.13	ENSG00000113721	PDGFRB	Critical illness	chr5:150119196	0.721021	0.364319	1.42697	0.347669
chr3:3174261:3179621:ENSG00000113851.14	ENSG00000113851	CRBN	Critical illness	chr3:3174684	0.468127	0.0960176	2.28232	0.347708
chr1:93589419:93590249:ENSG00000137936.16	ENSG00000137936	BCAR3	Reported infection	chr1:93590333	1.25077	0.784033	1.99537	0.347741
chr5:88282866:88287436:ENSG00000247828.7	ENSG00000247828	TMEM161B-DT	Reported infection	chr5:88254467	1.1504	0.858666	1.54125	0.34779
chr20:62806261:62807537:ENSG00000060491.16	ENSG00000060491	OGFR	Hospitalization	chr20:62802642	0.676852	0.299668	1.52879	0.347792
chr1:63441103:63453918:ENSG00000142856.16	ENSG00000142856	ITGB3BP	Critical illness	chr1:63427329	0.588689	0.194747	1.77951	0.347831
chr9:734835:735712:ENSG00000107104.18	ENSG00000107104	KANK1	Reported infection	chr9:954274	1.35254	0.720019	2.54071	0.347835
chr22:39043090:39044941:ENSG00000128394.16	ENSG00000128394	APOBEC3F	Reported infection	chr22:39035677	0.766212	0.439423	1.33603	0.347869
chr7:87166605:87167957:ENSG00000135164.18	ENSG00000135164	DMTF1	Reported infection	chr7:87251422	0.736986	0.389691	1.39379	0.347883
chr1:40374223:40413016:ENSG00000084070.11	ENSG00000084070	SMAP2	Hospitalization	chr1:40406684	0.599748	0.20623	1.74415	0.347911
chr1:198692373:198696712:ENSG00000081237.18	ENSG00000081237	PTPRC	Critical illness	chr1:198696788	1.94597	0.484552	7.81502	0.347959
chr17:4819549:4821793:ENSG00000129219.13	ENSG00000129219	PLD2	Critical illness	chr17:4819581	0.989385	0.967577	1.01168	0.347986
chr1:158945042:158976701:ENSG00000163564.14	ENSG00000163564	PYHIN1	Critical illness	chr1:158974337	0.415043	0.0661086	2.60572	0.348145
chr1:115099751:115102248:ENSG00000233730.1	ENSG00000233730	LINC01765	Hospitalization	chr1:115611480	1.84286	0.51379	6.60998	0.348207
chr3:9934612:9934835:ENSG00000163703.17	ENSG00000163703	CRELD1	Hospitalization	chr3:9896647	1.02109	0.977515	1.06662	0.348217
chr3:4814431:4830947:ENSG00000235978.6	ENSG00000235978		Hospitalization	chr3:4807505	2.43883	0.378551	15.7123	0.348266
chr4:10088741:10116113:ENSG00000071127.16	ENSG00000071127	WDR1	Reported infection	chr4:10108981	0.802596	0.506864	1.27087	0.348366
chr10:112426359:112427218:ENSG00000197142.10	ENSG00000197142	ACSL5	Reported infection	chr10:112426866	0.933112	0.807384	1.07842	0.348473
chr20:10658722:10663963:ENSG00000101384.11	ENSG00000101384	JAG1	Reported infection	chr20:10660580	1.15362	0.855674	1.55532	0.348512
chr1:161043360:161044912:ENSG00000158773.14	ENSG00000158773	USF1	Hospitalization	chr1:161053563	0.981723	0.944579	1.02033	0.348583
chr12:47216689:47235007:ENSG00000179715.12	ENSG00000179715	PCED1B	Critical illness	chr12:47105688	1.03714	0.960998	1.11931	0.34859
chr12:47216689:47235007:ENSG00000258181.1	ENSG00000258181		Critical illness	chr12:47105688	1.03714	0.960998	1.11931	0.34859
chr22:50257193:50258243:ENSG00000188130.13	ENSG00000188130	MAPK12	Reported infection	chr22:50257517	0.995799	0.987071	1.0046	0.348604
