## Supplementary tables for "Alternative splicing in the lung influences COVID-19 severity and respiratory diseases" (part 2 of 3)

### Sheet: Supplementary Table 1 (continued)
Supplementary Table 1: Two sample Mendelian randomization results of alternative splicing in lung using independent cis-sQTLs from GTEx consortium.
chr5:177087033:177089550:ENSG00000160867.14	ENSG00000160867	FGFR4	Critical illness	chr5:177228525	0.977973	0.933458	1.02461	0.348725
chr20:23986584:23986777:ENSG00000149435.12	ENSG00000149435	GGTLC1	Critical illness	chr20:23903051	0.266028	0.0166669	4.24621	0.348826
chr3:154152932:154187685:ENSG00000114790.12	ENSG00000114790	ARHGEF26	Hospitalization	chr3:154177207	1.01712	0.981628	1.0539	0.348868
chr2:126682874:126690255:ENSG00000136732.14	ENSG00000136732	GYPC	Hospitalization	All - Inverse variance weighted	1.01065	0.98849	1.03332	0.348881
chr12:10848407:10973655:ENSG00000111215.11	ENSG00000111215	PRR4	Reported infection	chr12:10861140	1.01069	0.988453	1.03342	0.348918
chr12:10848407:10973655:ENSG00000231887.6	ENSG00000231887	PRH1	Reported infection	chr12:10861140	1.26962	0.770448	2.0922	0.348918
chr6:35544933:35545215:ENSG00000228559.1	ENSG00000228559		Critical illness	chr6:35558255	0.393714	0.0559692	2.76957	0.349017
chr14:92732815:92748489:ENSG00000100600.14	ENSG00000100600	LGMN	Hospitalization	chr14:92740960	0.992356	0.976546	1.00842	0.349073
chr2:162047501:162073399:ENSG00000197635.9	ENSG00000197635	DPP4	Critical illness	chr2:162047503	0.714258	0.353067	1.44495	0.349233
chr22:37565722:37566072:ENSG00000128283.6	ENSG00000128283	CDC42EP1	Hospitalization	chr22:37565346	1.24559	0.78645	1.97278	0.349252
chr17:327579:333759:ENSG00000181031.15	ENSG00000181031	RPH3AL	Hospitalization	chr17:333934	1.01573	0.98307	1.04947	0.349304
chr17:10712390:10713126:ENSG00000187824.8	ENSG00000187824	TMEM220	Reported infection	chr17:10713153	0.910251	0.747542	1.10837	0.349326
chr5:33989502:33998641:ENSG00000242110.7	ENSG00000242110	AMACR	Hospitalization	chr5:33994077	1.01056	0.988567	1.03305	0.349383
chr6:139029312:139034155:ENSG00000146386.7	ENSG00000146386	ABRACL	Critical illness	chr6:139029045	0.935536	0.813665	1.07566	0.349402
chr19:41479284:41495302:ENSG00000267107.6	ENSG00000267107	PCAT19	Critical illness	chr19:41495302	0.990908	0.972129	1.01005	0.349444
chr11:31433570:31509519:ENSG00000148950.9	ENSG00000148950	IMMP1L	Critical illness	chr11:31463270	1.0644	0.933955	1.21307	0.34945
chr22:38336706:38380370:ENSG00000244627.5	ENSG00000244627	TPTEP2	Reported infection	chr22:38361542	0.991117	0.972764	1.00982	0.349464
chr2:68284484:68317157:ENSG00000119865.8	ENSG00000119865	CNRIP1	Reported infection	chr2:68284452	1.00953	0.989665	1.0298	0.34951
chr2:97204263:97209681:ENSG00000135976.17	ENSG00000135976	ANKRD36	Critical illness	chr2:97314328	0.966064	0.898649	1.03854	0.34956
chr20:35176446:35176698:ENSG00000101000.5	ENSG00000101000	PROCR	Reported infection	All - Inverse variance weighted	0.99546	0.986006	1.005	0.349975
chr1:219179246:219193130:ENSG00000143353.11	ENSG00000143353	LYPLAL1	Reported infection	chr1:219309698	0.796194	0.493679	1.28408	0.349991
chr17:80058980:80065485:ENSG00000141519.14	ENSG00000141519	CCDC40	Critical illness	chr17:80064340	0.980702	0.94143	1.02161	0.350009
chr16:1495623:1497036:ENSG00000100726.14	ENSG00000100726	TELO2	Critical illness	chr16:1486534	1.01907	0.97949	1.06024	0.350019
chr2:6849973:6851450:ENSG00000134326.11	ENSG00000134326	CMPK2	Reported infection	chr2:6849889	0.98833	0.964295	1.01296	0.350051
chr15:41525148:41526898:ENSG00000103932.11	ENSG00000103932	RPAP1	Critical illness	chr15:41525169	0.467577	0.0949308	2.30303	0.350057
chr18:5241255:5241699:ENSG00000263753.6	ENSG00000263753	LINC00667	Hospitalization	chr18:5258180	1.01837	0.980214	1.05802	0.350099
chr1:178094694:178283564:ENSG00000075391.16	ENSG00000075391	RASAL2	Reported infection	chr1:178093905	1.23805	0.791037	1.93766	0.350142
chr11:47237712:47237837:ENSG00000134574.11	ENSG00000134574	DDB2	Critical illness	All - Inverse variance weighted	0.971891	0.915463	1.0318	0.350175
chr1:11790898:11791207:ENSG00000177000.10	ENSG00000177000	MTHFR	Reported infection	chr1:11790946	0.994739	0.983787	1.00581	0.350315
chr4:951717:953190:ENSG00000127419.16	ENSG00000127419	TMEM175	Hospitalization	chr4:952438	0.990394	0.970533	1.01066	0.350369
chr4:169002205:169006755:ENSG00000145439.11	ENSG00000145439	CBR4	Critical illness	chr4:169005958	1.56523	0.611162	4.00867	0.350429
chr11:75196679:75200224:ENSG00000137491.14	ENSG00000137491	SLCO2B1	Critical illness	chr11:75196376	0.485941	0.106835	2.21032	0.350435
chr7:7552922:7555156:ENSG00000272894.5	ENSG00000272894	MIOS-DT	Hospitalization	chr7:7532584	0.710232	0.34632	1.45654	0.350446
chr9:111597432:111599339:ENSG00000106853.18	ENSG00000106853	PTGR1	Reported infection	chr9:111599427	0.994793	0.983951	1.00575	0.35046
chr4:99159622:99204357:ENSG00000246090.6	ENSG00000246090		Reported infection	chr4:99126778	1.28696	0.757745	2.18578	0.350564
chr11:57530234:57530345:ENSG00000134809.8	ENSG00000134809	TIMM10	Hospitalization	All - Inverse variance weighted	0.981979	0.945192	1.0202	0.350575
chr19:19321135:19337170:ENSG00000129933.20	ENSG00000129933	MAU2	Hospitalization	chr19:19347099	0.606596	0.212318	1.73305	0.350657
chr15:72346710:72348048:ENSG00000213614.9	ENSG00000213614	HEXA	Hospitalization	chr15:72374874	1.59989	0.596302	4.29254	0.350695
chr13:51751415:51755358:ENSG00000139668.8	ENSG00000139668	WDFY2	Critical illness	chr13:51769868	0.539243	0.147336	1.9736	0.350847
chr15:66329399:66331875:ENSG00000166938.12	ENSG00000166938	DIS3L	Critical illness	chr15:66549808	1.117	0.885297	1.40934	0.350913
chr9:35829955:35841134:ENSG00000137103.16	ENSG00000137103	TMEM8B	Hospitalization	chr9:35806834	1.87743	0.49971	7.05357	0.35096
chr6:42208372:42208858:ENSG00000112599.8	ENSG00000112599	GUCA1B	Hospitalization	chr6:42215948	0.601661	0.206748	1.7509	0.351226
chr3:64685338:64799465:ENSG00000241684.5	ENSG00000241684	ADAMTS9-AS2	Hospitalization	chr3:64762931	0.994424	0.982802	1.00618	0.351239
chr17:35598335:35600937:ENSG00000006125.17	ENSG00000006125	AP2B1	Critical illness	chr17:35628224	0.938632	0.821605	1.07233	0.35126
chr16:8860536:8861204:ENSG00000261481.1	ENSG00000261481	CARHSP1-DT	Critical illness	chr16:8859843	0.498474	0.115304	2.15497	0.3513
chr9:137366632:137367936:ENSG00000187609.15	ENSG00000187609	EXD3	Critical illness	chr9:137367416	1.01042	0.988635	1.03268	0.351379
chr3:127576050:127576185:ENSG00000163870.14	ENSG00000163870	TPRA1	Reported infection	chr3:127578102	0.992679	0.977457	1.00814	0.351382
chr3:52529334:52532163:ENSG00000168268.10	ENSG00000168268	NT5DC2	Hospitalization	chr3:52532338	1.02847	0.969496	1.09104	0.351432
chr1:162799937:162803431:ENSG00000132196.13	ENSG00000132196	HSD17B7	Reported infection	chr1:162817568	0.7929	0.486602	1.292	0.351573
chr19:4448415:4452364:ENSG00000167671.11	ENSG00000167671	UBXN6	Hospitalization	chr19:4407144	0.653703	0.267251	1.59898	0.351601
chr11:14510951:14512091:ENSG00000129084.17	ENSG00000129084	PSMA1	Reported infection	chr11:14417697	0.789384	0.479894	1.29847	0.351655
chr5:1501603:1521347:ENSG00000153395.9	ENSG00000153395	LPCAT1	Reported infection	chr5:1522620	1.00891	0.990256	1.02791	0.351659
chr8:668792:673289:ENSG00000104714.13	ENSG00000104714	ERICH1	Hospitalization	chr8:661571	1.01596	0.982663	1.05038	0.3517
chr16:72074385:72075145:ENSG00000261701.6	ENSG00000261701	HPR	Reported infection	chr16:72041442	0.989527	0.967837	1.0117	0.351824
chr4:105959126:105968895:ENSG00000168743.12	ENSG00000168743	NPNT	Critical illness	chr4:106206935	1.07461	0.923556	1.25037	0.351837
chr3:129558575:129560330:ENSG00000004399.12	ENSG00000004399	PLXND1	Reported infection	chr3:129559603	1.01944	0.978947	1.0616	0.351881
chr16:27345020:27352540:ENSG00000077238.13	ENSG00000077238	IL4R	Reported infection	chr16:27346869	0.986804	0.959581	1.0148	0.351989
chr10:30877065:30908933:ENSG00000183621.15	ENSG00000183621	ZNF438	Hospitalization	chr10:30887695	1.16846	0.841813	1.62186	0.35204
chr6:150800869:150804610:ENSG00000120278.15	ENSG00000120278	PLEKHG1	Hospitalization	chr6:150802811	1.26475	0.771202	2.07414	0.352067
chr17:54906786:54912666:ENSG00000141198.14	ENSG00000141198	TOM1L1	Reported infection	chr17:55332280	0.688235	0.313295	1.51189	0.352111
chr9:26978263:26980571:ENSG00000096872.15	ENSG00000096872	IFT74	Hospitalization	chr9:26986510	1.26447	0.771315	2.07294	0.352158
chr11:124740099:124745503:ENSG00000154146.12	ENSG00000154146	NRGN	Critical illness	chr11:124629256	0.550926	0.156914	1.9343	0.352183
chr6:154410432:154410717:ENSG00000153721.18	ENSG00000153721	CNKSR3	Reported infection	chr6:154417241	0.786167	0.473554	1.30515	0.352251
chr2:241971462:241971680:ENSG00000237940.3	ENSG00000237940	LINC01238	Hospitalization	chr2:241971499	0.763859	0.432927	1.34776	0.35247
chr7:90790652:90863175:ENSG00000058091.16	ENSG00000058091	CDK14	Hospitalization	chr7:90744417	0.557241	0.162434	1.91166	0.352511
chr6:83170478:83174374:ENSG00000013375.15	ENSG00000013375	PGM3	Hospitalization	chr6:83163352	1.51165	0.632599	3.61221	0.352539
chr6:36963612:36963823:ENSG00000164530.13	ENSG00000164530	PI16	Hospitalization	chr6:36955104	1.48064	0.647266	3.38703	0.352565
chr18:23819997:23821907:ENSG00000053747.15	ENSG00000053747	LAMA3	Reported infection	chr18:23744594	1.21015	0.809425	1.80926	0.352592
chr2:3472602:3477695:ENSG00000171853.15	ENSG00000171853	TRAPPC12	Hospitalization	chr2:3471072	0.967452	0.902253	1.03736	0.352608
chr3:183842447:183844231:ENSG00000175193.13	ENSG00000175193	PARL	Reported infection	chr3:183881836	1.1949	0.820628	1.73986	0.352995
chr12:48348115:48350786:ENSG00000167528.12	ENSG00000167528	ZNF641	Critical illness	chr12:48350416	2.21404	0.413674	11.8498	0.353068
chr16:2035693:2036324:ENSG00000065054.13	ENSG00000065054	SLC9A3R2	Critical illness	chr16:2035679	0.946477	0.842724	1.063	0.353103
chr19:16129604:16129878:ENSG00000167461.11	ENSG00000167461	RAB8A	Critical illness	chr19:16106668	0.342356	0.0356338	3.28922	0.353122
chr22:20537215:20551436:ENSG00000099917.17	ENSG00000099917	MED15	Reported infection	chr22:20581089	1.01362	0.98508	1.043	0.353123
chr6:133538192:133568190:ENSG00000227954.6	ENSG00000227954	TARID	Reported infection	chr6:133538309	0.993098	0.978682	1.00773	0.353178
chr22:24608023:24608990:ENSG00000100031.18	ENSG00000100031	GGT1	Critical illness	chr22:24609020	1.03885	0.958539	1.12588	0.353192
chr3:39118153:39120997:ENSG00000168026.18	ENSG00000168026	TTC21A	Critical illness	chr3:39119973	1.03275	0.964828	1.10544	0.35323
chr12:51076647:51082521:ENSG00000110925.6	ENSG00000110925	CSRNP2	Hospitalization	chr12:51105154	1.64762	0.57397	4.72962	0.353364
chr12:123943493:123972529:ENSG00000119242.8	ENSG00000119242	CCDC92	Hospitalization	chr12:123921361	0.958203	0.875572	1.04863	0.353446
chr5:150392176:150392708:ENSG00000070814.17	ENSG00000070814	TCOF1	Reported infection	chr5:150366222	0.991006	0.972273	1.0101	0.353472
chr15:55317867:55318931:ENSG00000225973.3	ENSG00000225973	PIGBOS1	Hospitalization	chr15:55318928	0.860766	0.62704	1.18161	0.353636
chr4:83446086:83448783:ENSG00000163312.10	ENSG00000163312	HELQ	Reported infection	chr4:83484592	1.2747	0.763249	2.12886	0.353665
chr1:223541859:223543108:ENSG00000203697.11	ENSG00000203697	CAPN8	Hospitalization	chr1:223539520	0.973932	0.921057	1.02984	0.353688
chr7:30460041:30478606:ENSG00000106100.10	ENSG00000106100	NOD1	Hospitalization	chr7:30463664	1.00642	0.992903	1.02012	0.353724
chr5:52788414:52801409:ENSG00000152684.10	ENSG00000152684	PELO	Reported infection	chr5:52776811	0.989446	0.967503	1.01189	0.353791
chr12:2824252:2830217:ENSG00000111203.11	ENSG00000111203	ITFG2	Reported infection	chr12:2814400	1.25201	0.778532	2.01345	0.353827
chr4:13577631:13579928:ENSG00000038219.12	ENSG00000038219	BOD1L1	Reported infection	chr4:13578908	0.923573	0.780677	1.09262	0.353894
chr19:57492211:57494368:ENSG00000152439.12	ENSG00000152439	ZNF773	Reported infection	chr19:57494168	0.989602	0.967973	1.01171	0.3539
chr19:57492211:57494368:ENSG00000105136.20	ENSG00000105136	ZNF419	Reported infection	chr19:57494168	0.990819	0.971686	1.01033	0.3539
chr7:100112917:100113616:ENSG00000106290.14	ENSG00000106290	TAF6	Hospitalization	chr7:100019444	1.02087	0.977248	1.06644	0.353904
chr2:61185618:61186446:ENSG00000173209.22	ENSG00000173209	AHSA2P	Hospitalization	chr2:61185957	0.986913	0.959804	1.01479	0.353938
chr3:125469519:125476695:ENSG00000114520.10	ENSG00000114520	SNX4	Reported infection	chr3:125501978	1.24613	0.78253	1.98439	0.353952
chr22:17085229:17097062:ENSG00000177663.13	ENSG00000177663	IL17RA	Reported infection	chr22:17086917	1.01131	0.987546	1.03564	0.35403
chr22:17085229:17097062:ENSG00000237438.7	ENSG00000237438	CECR7	Reported infection	chr22:17086917	1.26983	0.766209	2.10449	0.35403
chr2:32224765:32235401:ENSG00000091106.18	ENSG00000091106	NLRC4	Reported infection	chr2:32669581	0.807118	0.513001	1.26986	0.35406
chr4:1213284:1213478:ENSG00000159692.15	ENSG00000159692	CTBP1	Reported infection	chr4:902538	0.974978	0.9241	1.02866	0.354071
chr5:154820472:154821260:ENSG00000170271.10	ENSG00000170271	FAXDC2	Critical illness	chr5:154820703	0.607862	0.212094	1.74213	0.354109
chr10:17704518:17705588:ENSG00000136738.14	ENSG00000136738	STAM	Reported infection	chr10:17644335	0.80099	0.50093	1.28079	0.354134
chr3:195683865:195688533:ENSG00000283426.1	ENSG00000283426	SMBD1P	Reported infection	All - MR Egger	0.890555	0.773235	1.02568	0.354151
chr1:1642508:1645126:ENSG00000248333.8	ENSG00000248333	CDK11B	Hospitalization	chr1:1616717	1.02096	0.977114	1.06677	0.354359
chr17:58337679:58351735:ENSG00000265148.5	ENSG00000265148	TSPOAP1-AS1	Critical illness	chr17:58351733	1.4623	0.654284	3.26819	0.354384
chr8:120571364:120575086:ENSG00000172164.13	ENSG00000172164	SNTB1	Hospitalization	chr8:120570650	1.41444	0.678838	2.94714	0.354586
chr15:84538616:84542145:ENSG00000189136.8	ENSG00000189136	UBE2Q2P1	Critical illness	chr15:84539810	0.979489	0.937439	1.02342	0.354601
chr10:80176155:80180941:ENSG00000122359.17	ENSG00000122359	ANXA11	Hospitalization	chr10:80181423	1.02873	0.968844	1.09232	0.35463
chr14:24193269:24194675:ENSG00000100926.14	ENSG00000100926	TM9SF1	Critical illness	chr14:25065078	1.05938	0.93758	1.197	0.354632
chr3:10115819:10125626:ENSG00000254999.3	ENSG00000254999	BRK1	Reported infection	chr3:10115653	0.879776	0.670774	1.1539	0.354669
chr17:82484349:82484813:ENSG00000141562.17	ENSG00000141562	NARF	Reported infection	chr17:82479539	0.991289	0.97309	1.00983	0.354713
chr1:207637848:207639397:ENSG00000203710.10	ENSG00000203710	CR1	Reported infection	chr1:207512620	0.991451	0.973581	1.00965	0.354884
chr18:2796521:2802528:ENSG00000101596.14	ENSG00000101596	SMCHD1	Critical illness	chr18:2799377	0.583976	0.186842	1.82522	0.354908
chr19:38889155:38889689:ENSG00000068903.19	ENSG00000068903	SIRT2	Reported infection	chr19:38889215	1.01629	0.982088	1.05168	0.354946
chr12:111840003:111840333:ENSG00000234608.7	ENSG00000234608	MAPKAPK5-AS1	Reported infection	chr12:111846490	1.29373	0.749657	2.23269	0.354959
chr13:20729216:20757455:ENSG00000150456.10	ENSG00000150456	EEF1AKMT1	Reported infection	chr13:20719055	0.991596	0.97402	1.00949	0.355016
chr4:168832171:168890922:ENSG00000129116.17	ENSG00000129116	PALLD	Critical illness	chr4:168878297	1.51302	0.629106	3.63885	0.355032
chr4:75917773:75919909:ENSG00000138744.14	ENSG00000138744	NAAA	Reported infection	chr4:75911703	0.994193	0.981994	1.00654	0.355235
chr14:92117642:92121642:ENSG00000183648.9	ENSG00000183648	NDUFB1	Hospitalization	chr14:92114776	1.00916	0.989834	1.02887	0.355245
chr17:82019381:82019858:ENSG00000169689.14	ENSG00000169689	CENPX	Reported infection	chr17:82019488	0.800098	0.498621	1.28386	0.355305
chr5:112165118:112168739:ENSG00000129595.12	ENSG00000129595	EPB41L4A	Reported infection	chr5:111989990	0.984409	0.952149	1.01776	0.355319
chr9:35829955:35841134:ENSG00000137103.16	ENSG00000137103	TMEM8B	Critical illness	chr9:35806834	0.318661	0.02819	3.60216	0.355354
chr20:45853984:45855159:ENSG00000101473.16	ENSG00000101473	ACOT8	Reported infection	chr20:45421148	0.696717	0.32377	1.49926	0.355365
chr12:71615316:71623360:ENSG00000133858.15	ENSG00000133858	ZFC3H1	Critical illness	chr12:71620052	1.92475	0.479928	7.71917	0.35548
chr5:178727125:178728990:ENSG00000169131.11	ENSG00000169131	ZNF354A	Critical illness	chr5:178715627	2.13344	0.427585	10.6448	0.355501
chr1:46562843:46565041:ENSG00000079277.19	ENSG00000079277	MKNK1	Hospitalization	chr1:46563028	1.00869	0.990346	1.02737	0.355567
chr1:113699799:113700794:ENSG00000116793.15	ENSG00000116793	PHTF1	Reported infection	chr1:113620995	0.992742	0.977515	1.00821	0.355682
chr11:68043653:68043798:ENSG00000110719.9	ENSG00000110719	TCIRG1	Critical illness	chr11:68043795	1.00952	0.989424	1.03002	0.355734
chr6:53920761:53922635:ENSG00000137269.14	ENSG00000137269	LRRC1	Reported infection	chr6:53921126	1.21696	0.802181	1.84621	0.355799
chr16:72074385:72075145:ENSG00000261701.6	ENSG00000261701	HPR	Critical illness	chr16:72041442	1.0324	0.964837	1.10469	0.355843
chr1:159838027:159838365:ENSG00000188004.9	ENSG00000188004	SNHG28	Hospitalization	chr1:159838453	0.644129	0.253182	1.63875	0.355888
chr1:159838027:159838365:ENSG00000243284.1	ENSG00000243284	VSIG8	Hospitalization	chr1:159838453	0.644129	0.253182	1.63875	0.355888
chr3:134195182:134202730:ENSG00000163785.12	ENSG00000163785	RYK	Reported infection	chr3:134186919	0.994179	0.981933	1.00658	0.355956
chr7:43966395:43972630:ENSG00000241057.2	ENSG00000241057		Reported infection	chr7:43969923	1.00762	0.991512	1.02398	0.356017
chr19:56539716:56547508:ENSG00000196867.7	ENSG00000196867	ZFP28	Critical illness	chr19:56506088	1.88194	0.491396	7.20744	0.356053
chr4:168423774:168426771:ENSG00000181381.13	ENSG00000181381	DDX60L	Reported infection	chr4:168426498	1.00469	0.994759	1.01471	0.356071
chr5:177619389:177620473:ENSG00000246596.6	ENSG00000246596		Hospitalization	chr5:177617706	1.50618	0.63105	3.59491	0.356131
chr17:74537923:74542861:ENSG00000167850.3	ENSG00000167850	CD300C	Reported infection	chr17:74541739	0.994077	0.981608	1.0067	0.356289
chr2:3500993:3513857:ENSG00000182551.13	ENSG00000182551	ADI1	Hospitalization	chr2:3515571	0.579249	0.181556	1.84808	0.3563
chr5:40979909:41015726:ENSG00000112936.18	ENSG00000112936	C7	Critical illness	chr5:40979984	1.02024	0.977717	1.0646	0.356319
chr14:64924126:64943299:ENSG00000258289.8	ENSG00000258289	CHURC1	Reported infection	All - Inverse variance weighted	1.00586	0.993444	1.01843	0.356577
chr14:64924126:64943299:ENSG00000257365.7	ENSG00000257365	FNTB	Reported infection	All - Inverse variance weighted	1.00586	0.993444	1.01843	0.356577
chr15:66329399:66331875:ENSG00000166938.12	ENSG00000166938	DIS3L	Reported infection	All - Inverse variance weighted	0.988153	0.963423	1.01352	0.356709
chr6:125999613:126006611:ENSG00000066651.18	ENSG00000066651	TRMT11	Hospitalization	chr6:126029784	0.631574	0.23763	1.6786	0.356835
chr22:31283288:31289499:ENSG00000100100.12	ENSG00000100100	PIK3IP1	Reported infection	All - Inverse variance weighted	1.0141	0.984343	1.04475	0.356867
chr2:6800674:6805586:ENSG00000225964.5	ENSG00000225964	NRIR	Reported infection	chr2:6801157	1.0121	0.986536	1.03832	0.356897
chr2:237553231:237553566:ENSG00000115648.13	ENSG00000115648	MLPH	Hospitalization	chr2:237554139	0.987273	0.960731	1.01455	0.356925
chr3:11426926:11554811:ENSG00000197548.12	ENSG00000197548	ATG7	Hospitalization	chr3:11401447	0.980581	0.940503	1.02237	0.357021
chr15:100575128:100580263:ENSG00000140471.16	ENSG00000140471	LINS1	Critical illness	chr15:100573543	0.970285	0.909923	1.03465	0.357306
chr17:75943213:75946707:ENSG00000161533.11	ENSG00000161533	ACOX1	Reported infection	chr17:75938049	1.13164	0.869626	1.47259	0.357396
chr20:17570211:17600738:ENSG00000125868.15	ENSG00000125868	DSTN	Reported infection	chr20:17561382	1.16041	0.845267	1.59306	0.357461
chr7:93146040:93148194:ENSG00000177409.11	ENSG00000177409	SAMD9L	Hospitalization	chr7:93228458	0.778111	0.455947	1.32791	0.357576
chr17:76727357:76732978:ENSG00000181038.13	ENSG00000181038	METTL23	Critical illness	chr17:76727340	2.2855	0.392774	13.2991	0.357614
chr2:675630:677289:ENSG00000151353.14	ENSG00000151353	TMEM18	Hospitalization	chr2:674963	0.993807	0.980739	1.00705	0.35771
chr5:76658667:76665026:ENSG00000145703.15	ENSG00000145703	IQGAP2	Critical illness	chr5:76660049	1.67245	0.558841	5.00516	0.35781
chr15:40030456:40032757:ENSG00000128829.11	ENSG00000128829	EIF2AK4	Hospitalization	chr15:40032280	1.0121	0.986483	1.03838	0.357862
chr20:63694488:63694741:ENSG00000258366.7	ENSG00000258366	RTEL1	Hospitalization	chr20:63694480	0.984896	0.953454	1.01737	0.357892
chr7:5919966:5923387:ENSG00000122674.11	ENSG00000122674	CCZ1	Reported infection	chr7:5914252	1.00937	0.989492	1.02966	0.35795
chr4:737521:743474:ENSG00000185619.18	ENSG00000185619	PCGF3	Reported infection	chr4:740889	1.00794	0.991091	1.02507	0.357985
chr1:16619103:16625775:ENSG00000215908.10	ENSG00000215908	CROCCP2	Reported infection	chr1:16524945	0.994578	0.983112	1.00618	0.358058
chr1:16619103:16625775:ENSG00000219481.10	ENSG00000219481	NBPF1	Reported infection	chr1:16524945	0.994204	0.981957	1.0066	0.358058
chr10:73697720:73704986:ENSG00000272140.2	ENSG00000272140		Hospitalization	chr10:73977362	1.03415	0.96268	1.11093	0.358069
chr12:10123363:10124937:ENSG00000172243.17	ENSG00000172243	CLEC7A	Reported infection	chr12:10125968	1.01211	0.986454	1.03843	0.358174
chr15:40854086:40854639:ENSG00000166145.14	ENSG00000166145	SPINT1	Reported infection	chr15:40854383	0.845462	0.59099	1.2095	0.358176
chr9:129008791:129009771:ENSG00000148341.17	ENSG00000148341	SH3GLB2	Hospitalization	chr9:129009226	1.52203	0.621245	3.72894	0.358222
chr19:17000522:17002266:ENSG00000160111.12	ENSG00000160111	CPAMD8	Critical illness	chr19:17002337	0.985576	0.955496	1.0166	0.358259
chr18:74511013:74512448:ENSG00000133313.14	ENSG00000133313	CNDP2	Hospitalization	chr18:74511175	0.973601	0.919586	1.03079	0.358274
chr2:237578155:237586064:ENSG00000124839.12	ENSG00000124839	RAB17	Critical illness	chr2:237586038	1.69697	0.548888	5.24645	0.358449
chr17:8141340:8141589:ENSG00000179094.15	ENSG00000179094	PER1	Hospitalization	chr17:8136833	1.01326	0.985171	1.04215	0.358452
chr11:61485911:61486524:ENSG00000162148.10	ENSG00000162148	PPP1R32	Hospitalization	chr11:61486904	0.732169	0.376347	1.42441	0.358557
chr11:61487240:61488326:ENSG00000255931.1	ENSG00000255931		Hospitalization	chr11:61486904	0.605112	0.207065	1.76833	0.358557
chr14:60277091:60282684:ENSG00000100614.17	ENSG00000100614	PPM1A	Reported infection	chr14:60256806	1.27499	0.758978	2.14184	0.358652
chr7:36637910:36673943:ENSG00000136250.11	ENSG00000136250	AOAH	Critical illness	chr7:37602711	0.965785	0.896588	1.04032	0.35872
chr11:72192341:72195351:ENSG00000110195.12	ENSG00000110195	FOLR1	Hospitalization	chr11:71956915	1.05385	0.942175	1.17877	0.358731
chr8:141423347:141425048:ENSG00000184489.11	ENSG00000184489	PTP4A3	Reported infection	chr8:141423216	1.014	0.984332	1.04457	0.358763
chr3:12618747:12626327:ENSG00000132155.11	ENSG00000132155	RAF1	Critical illness	chr3:12573515	1.03481	0.961878	1.11327	0.35883
chr14:76195972:76201691:ENSG00000089916.17	ENSG00000089916	GPATCH2L	Hospitalization	chr14:76158204	1.55351	0.606248	3.98084	0.358858
chr7:142801427:142801944:ENSG00000211772.11	ENSG00000211772	TRBC2	Hospitalization	chr7:142782059	0.991325	0.973044	1.00995	0.358899
chr20:25295030:25302219:ENSG00000100997.18	ENSG00000100997	ABHD12	Hospitalization	chr20:25305423	1.01085	0.987814	1.03442	0.35892
chr9:75077580:75083087:ENSG00000106733.20	ENSG00000106733	NMRK1	Reported infection	chr9:75069774	0.990725	0.971194	1.01065	0.359005
chr7:100860232:100861392:ENSG00000146828.17	ENSG00000146828	SLC12A9	Hospitalization	chr7:100854110	1.03334	0.963394	1.10837	0.359047
chr9:133251152:133252478:ENSG00000175164.13	ENSG00000175164	ABO	Reported infection	All - Inverse variance weighted	0.966425	0.898403	1.0396	0.359076
chr6:37377033:37390742:ENSG00000112130.16	ENSG00000112130	RNF8	Critical illness	All - Inverse variance weighted	1.01262	0.985835	1.04014	0.359126
chr8:81715114:81718182:ENSG00000104231.10	ENSG00000104231	ZFAND1	Hospitalization	chr8:81701224	0.967892	0.902674	1.03782	0.35919
chr1:59297150:59339958:ENSG00000172456.17	ENSG00000172456	FGGY	Critical illness	chr1:59315020	2.07886	0.434934	9.93638	0.359208
chr3:108214021:108215278:ENSG00000114446.4	ENSG00000114446	IFT57	Reported infection	chr3:108203015	1.00651	0.992649	1.02056	0.359208
chr2:235797886:235799367:ENSG00000157985.18	ENSG00000157985	AGAP1	Reported infection	chr2:235796060	0.825274	0.547394	1.24422	0.359244
chr2:130356200:130369133:ENSG00000072135.12	ENSG00000072135	PTPN18	Critical illness	chr2:130376938	2.05826	0.439721	9.6344	0.359328
chr2:210016112:210016507:ENSG00000197713.14	ENSG00000197713	RPE	Critical illness	chr2:210016169	0.649909	0.25863	1.63315	0.359349
chr10:129536377:129707895:ENSG00000170430.9	ENSG00000170430	MGMT	Hospitalization	All - Inverse variance weighted	1.01169	0.986852	1.03716	0.359369
chr12:1967910:1993264:ENSG00000151065.13	ENSG00000151065	DCP1B	Hospitalization	chr12:1977159	0.980245	0.939298	1.02298	0.359396
chr14:103334260:103335653:ENSG00000100664.10	ENSG00000100664	EIF5	Critical illness	chr14:103347550	0.483982	0.102503	2.2852	0.35947
chr1:173486401:173499322:ENSG00000117592.8	ENSG00000117592	PRDX6	Critical illness	chr1:173479361	1.32575	0.725283	2.42334	0.359526
chr16:28608859:28609059:ENSG00000197165.10	ENSG00000197165	SULT1A2	Reported infection	chr16:28609196	0.986253	0.957475	1.01589	0.359551
chr21:25982477:26000015:ENSG00000142192.20	ENSG00000142192	APP	Hospitalization	chr21:25999019	0.62651	0.230386	1.70373	0.359622
chr12:9982129:9983530:ENSG00000256660.5	ENSG00000256660	CLEC12B	Reported infection	chr12:9984958	1.17852	0.829301	1.67479	0.359624
chr12:9982129:9983530:ENSG00000172322.13	ENSG00000172322	CLEC12A	Reported infection	chr12:9984958	1.17852	0.829301	1.67479	0.359624
chr11:2918095:2918906:ENSG00000110628.13	ENSG00000110628	SLC22A18	Hospitalization	chr11:2919006	1.01126	0.987323	1.03577	0.359635
chr7:150800968:150801536:ENSG00000002933.7	ENSG00000002933	TMEM176A	Reported infection	chr7:150800957	0.995395	0.985614	1.00527	0.359652
chr2:675630:677289:ENSG00000151353.14	ENSG00000151353	TMEM18	Hospitalization	chr2:663846	0.97836	0.933619	1.02525	0.359664
chr3:127676581:127677168:ENSG00000114626.17	ENSG00000114626	ABTB1	Critical illness	chr3:127620308	0.774689	0.448599	1.33782	0.359737
chr5:116298392:116303530:ENSG00000145781.8	ENSG00000145781	COMMD10	Hospitalization	chr5:116317237	1.02201	0.975484	1.07076	0.359749
chr19:11947307:11947514:ENSG00000196757.7	ENSG00000196757	ZNF700	Critical illness	chr19:11942504	0.738912	0.386686	1.41197	0.359772
chr20:421615:422127:ENSG00000125826.20	ENSG00000125826	RBCK1	Reported infection	chr20:421527	0.991993	0.975071	1.00921	0.359809
chr2:6800674:6805586:ENSG00000225964.5	ENSG00000225964	NRIR	Hospitalization	chr2:6801157	1.0258	0.971355	1.0833	0.35992
chr9:137111754:137112112:ENSG00000176978.13	ENSG00000176978	DPP7	Hospitalization	chr9:137112039	1.01898	0.97878	1.06082	0.359949
chr19:15397320:15397520:ENSG00000011243.17	ENSG00000011243	AKAP8L	Critical illness	chr19:15389924	0.571956	0.172931	1.8917	0.359961
chr13:23760217:23805950:ENSG00000027001.9	ENSG00000027001	MIPEP	Reported infection	chr13:23869849	1.21222	0.802801	1.83044	0.360027
chr19:18430930:18431647:ENSG00000130511.15	ENSG00000130511	SSBP4	Critical illness	chr19:18431373	1.05375	0.941969	1.17881	0.36013
chr16:1240999:1241153:ENSG00000095917.13	ENSG00000095917	TPSD1	Hospitalization	chr16:1224853	0.963357	0.889321	1.04356	0.360195
chr16:1240999:1241153:ENSG00000172236.16	ENSG00000172236	TPSAB1	Hospitalization	chr16:1224853	0.959167	0.877225	1.04876	0.360195
chr6:532610:549175:ENSG00000112685.13	ENSG00000112685	EXOC2	Hospitalization	chr6:535839	1.38812	0.687576	2.80241	0.360229
chr8:143575525:143576078:ENSG00000147813.15	ENSG00000147813	NAPRT	Critical illness	chr8:143575631	0.985154	0.954084	1.01724	0.360291
chr3:130470967:130484035:ENSG00000172752.14	ENSG00000172752	COL6A5	Reported infection	chr3:130508731	1.28696	0.749328	2.21033	0.360604
chr22:45183520:45184453:ENSG00000093000.18	ENSG00000093000	NUP50	Critical illness	chr22:45184278	1.0344	0.962048	1.1122	0.360607
chr22:36861203:36864045:ENSG00000100365.14	ENSG00000100365	NCF4	Hospitalization	chr22:36856973	0.979045	0.935584	1.02453	0.360665
chr10:72220379:72223888:ENSG00000166295.8	ENSG00000166295	ANAPC16	Reported infection	chr10:72233381	1.01765	0.980169	1.05657	0.36077
chr18:77066385:77105211:ENSG00000197971.14	ENSG00000197971	MBP	Reported infection	chr18:77097729	0.781596	0.460682	1.32606	0.360913
chr17:77143659:77190803:ENSG00000129657.14	ENSG00000129657	SEC14L1	Reported infection	chr17:77145012	1.00806	0.99085	1.02556	0.360949
chr10:45759401:45763388:ENSG00000172661.17	ENSG00000172661	WASHC2C	Reported infection	chr10:45763790	1.01709	0.980756	1.05477	0.361242
chr20:62131506:62133290:ENSG00000149657.19	ENSG00000149657	LSM14B	Reported infection	chr20:62139469	1.00286	0.996732	1.00902	0.361284
chr1:201364375:201365610:ENSG00000118194.18	ENSG00000118194	TNNT2	Critical illness	chr1:201363758	0.977126	0.929768	1.0269	0.361296
chr9:113221678:113227278:ENSG00000136868.10	ENSG00000136868	SLC31A1	Reported infection	chr9:113223137	1.30228	0.738639	2.29604	0.361304
chr17:82932855:82937271:ENSG00000141556.20	ENSG00000141556	TBCD	Reported infection	chr17:82932386	0.99143	0.973273	1.00993	0.361434
chr5:142003262:142004932:ENSG00000113552.15	ENSG00000113552	GNPDA1	Reported infection	chr5:141059590	0.820623	0.536659	1.25484	0.361595
chr16:89729318:89733302:ENSG00000158805.11	ENSG00000158805	ZNF276	Critical illness	chr16:89768881	0.963663	0.889997	1.04343	0.36164
chr3:128490069:128496699:ENSG00000244300.2	ENSG00000244300	GATA2-AS1	Reported infection	chr3:128496978	1.00842	0.990412	1.02675	0.361784
chr3:129365362:129393635:ENSG00000251474.6	ENSG00000251474	RPL32P3	Critical illness	chr3:129356679	0.952706	0.858497	1.05725	0.361787
chr13:24300475:24302598:ENSG00000240654.6	ENSG00000240654	C1QTNF9	Critical illness	chr13:24299200	2.08697	0.429234	10.147	0.361877
chr13:24300475:24302598:ENSG00000182957.15	ENSG00000182957	SPATA13	Critical illness	chr13:24299200	2.08697	0.429234	10.147	0.361877
chr9:75137616:75146683:ENSG00000134996.11	ENSG00000134996	OSTF1	Hospitalization	chr9:75133061	1.01871	0.978917	1.06011	0.361915
chr13:42964139:42969094:ENSG00000133106.14	ENSG00000133106	EPSTI1	Reported infection	chr13:42971287	0.990922	0.971685	1.01054	0.361921
chr6:158708391:158718087:ENSG00000164674.15	ENSG00000164674	SYTL3	Hospitalization	chr6:158713394	1.0234	0.973751	1.07558	0.361974
chr15:59672739:59677911:ENSG00000140299.11	ENSG00000140299	BNIP2	Reported infection	chr15:59646904	0.787632	0.471421	1.31595	0.361996
chr10:61760181:61765939:ENSG00000183346.6	ENSG00000183346	CABCOCO1	Reported infection	chr10:61760940	0.873565	0.653218	1.16824	0.362053
chr19:36215196:36228748:ENSG00000167635.11	ENSG00000167635	ZNF146	Hospitalization	chr19:36259182	1.02144	0.975879	1.06914	0.362145
chr11:834591:836063:ENSG00000177697.17	ENSG00000177697	CD151	Hospitalization	chr11:833327	1.01134	0.987101	1.03618	0.362172
chr4:39278663:39285487:ENSG00000157796.17	ENSG00000157796	WDR19	Critical illness	chr4:39284473	0.54151	0.14473	2.02607	0.362227
chr12:110436204:110437084:ENSG00000111229.15	ENSG00000111229	ARPC3	Reported infection	chr12:110180707	1.02057	0.976819	1.06627	0.36245
chr18:62240551:62244764:ENSG00000134444.13	ENSG00000134444	RELCH	Critical illness	chr18:62224948	1.04014	0.955673	1.13207	0.362453
chr17:75631668:75633459:ENSG00000108469.14	ENSG00000108469	RECQL5	Reported infection	chr17:75221734	1.31601	0.728678	2.37674	0.362566
chr15:75846220:75854386:ENSG00000140367.11	ENSG00000140367	UBE2Q2	Reported infection	chr15:75843853	0.833272	0.562662	1.23403	0.362625
chr2:48346751:48359047:ENSG00000170802.15	ENSG00000170802	FOXN2	Critical illness	chr2:48303842	0.444423	0.077537	2.54732	0.362638
chr17:75601874:75602517:ENSG00000266714.6	ENSG00000266714	MYO15B	Hospitalization	All - Inverse variance weighted	0.987571	0.961332	1.01453	0.362645
chr20:17618679:17618895:ENSG00000125844.15	ENSG00000125844	RRBP1	Hospitalization	chr20:17619469	1.02964	0.966863	1.09649	0.362786
chr2:219567031:219567273:ENSG00000124006.14	ENSG00000124006	OBSL1	Reported infection	chr2:219567080	1.011	0.987457	1.0351	0.362893
chr15:77998355:78001619:ENSG00000167202.11	ENSG00000167202	TBC1D2B	Hospitalization	chr15:78041630	0.965671	0.895666	1.04115	0.362933
chr14:77283873:77284950:ENSG00000009830.11	ENSG00000009830	POMT2	Reported infection	chr14:77323233	0.989636	0.967668	1.0121	0.363002
chr17:50547767:50548283:ENSG00000006282.20	ENSG00000006282	SPATA20	Hospitalization	chr17:50547946	1.01147	0.986915	1.03664	0.363043
chr10:102466087:102468287:ENSG00000138111.14	ENSG00000138111	MFSD13A	Hospitalization	chr10:102467073	1.01051	0.988002	1.03352	0.363096
chr2:230215118:230219874:ENSG00000135899.17	ENSG00000135899	SP110	Hospitalization	chr2:230220187	1.59476	0.583278	4.36026	0.363102
chr17:76531142:76531460:ENSG00000161544.9	ENSG00000161544	CYGB	Hospitalization	chr17:76528570	1.0121	0.986205	1.03867	0.363131
chr16:28608388:28608478:ENSG00000196502.11	ENSG00000196502	SULT1A1	Reported infection	chr16:28371705	1.01493	0.983021	1.04788	0.363153
chr11:68043653:68043798:ENSG00000110719.9	ENSG00000110719	TCIRG1	Reported infection	chr11:68043795	1.00305	0.996488	1.00965	0.363166
chr14:49626048:49633287:ENSG00000165506.14	ENSG00000165506	DNAAF2	Hospitalization	chr14:49630508	1.56158	0.59753	4.081	0.363174
chr16:28721032:28723164:ENSG00000184110.14	ENSG00000184110	EIF3C	Reported infection	chr16:28633342	1.01203	0.986272	1.03846	0.363287
chr8:144359065:144359188:ENSG00000185803.8	ENSG00000185803	SLC52A2	Critical illness	chr8:144359179	0.650449	0.257334	1.64411	0.363316
chr3:58528956:58531251:ENSG00000168306.12	ENSG00000168306	ACOX2	Hospitalization	chr3:58530656	1.4741	0.638503	3.40323	0.363337
chr16:4469465:4471314:ENSG00000153406.13	ENSG00000153406	NMRAL1	Reported infection	chr16:4473024	0.990731	0.971036	1.01083	0.363362
chr12:132084399:132084964:ENSG00000185684.12	ENSG00000185684	EP400P1	Critical illness	chr12:132083534	1.03649	0.959408	1.11976	0.363372
chr17:75516616:75516746:ENSG00000182173.12	ENSG00000182173	TSEN54	Reported infection	chr17:76503360	1.01636	0.981406	1.05256	0.363424
chr19:54218413:54218645:ENSG00000204577.11	ENSG00000204577	LILRB3	Hospitalization	chr19:54219869	1.02497	0.97188	1.08095	0.363468
chr8:120571364:120575086:ENSG00000172164.13	ENSG00000172164	SNTB1	Critical illness	chr8:120570650	1.68618	0.546324	5.20426	0.363554
chr8:142680563:142681327:ENSG00000167653.4	ENSG00000167653	PSCA	Reported infection	chr8:143567308	1.43656	0.657516	3.13863	0.363634
chr12:122505706:122508218:ENSG00000111011.17	ENSG00000111011	RSRC2	Critical illness	chr12:122506931	0.798454	0.491311	1.29761	0.363642
chr1:53212816:53213264:ENSG00000157184.6	ENSG00000157184	CPT2	Hospitalization	chr1:53196294	1.66002	0.556095	4.95536	0.363717
chr19:51969131:51974346:ENSG00000256683.6	ENSG00000256683	ZNF350	Hospitalization	chr19:51968150	1.27288	0.756235	2.14249	0.363755
chr19:1036562:1037625:ENSG00000064666.14	ENSG00000064666	CNN2	Hospitalization	chr19:1038894	1.02167	0.975463	1.07006	0.363983
chr18:11893576:11895185:ENSG00000154889.16	ENSG00000154889	MPPE1	Hospitalization	chr18:11895965	0.986397	0.957652	1.01601	0.364062
chr16:4426092:4434384:ENSG00000103423.13	ENSG00000103423	DNAJA3	Hospitalization	chr16:4419283	0.701498	0.326242	1.50839	0.364063
chr14:73593904:73595049:ENSG00000177465.4	ENSG00000177465	ACOT4	Reported infection	chr14:73629154	1.31944	0.725124	2.40086	0.364082
chr2:190509312:190510361:ENSG00000189362.11	ENSG00000189362	NEMP2	Hospitalization	chr2:190445861	0.541791	0.144225	2.03528	0.36409
chr2:46612344:46613694:ENSG00000151665.12	ENSG00000151665	PIGF	Critical illness	chr2:47022100	0.965694	0.895567	1.04131	0.364132
chr3:141742907:141743509:ENSG00000114125.13	ENSG00000114125	RNF7	Reported infection	chr3:141747572	1.0092	0.989428	1.02937	0.36423
chr10:77404023:77637265:ENSG00000156113.22	ENSG00000156113	KCNMA1	Critical illness	chr10:77473207	1.88242	0.480056	7.38142	0.364231
chr19:35764936:35765067:ENSG00000167595.14	ENSG00000167595	PROSER3	Critical illness	chr19:35765064	1.02225	0.974787	1.07203	0.364277
chr20:5604440:5609640:ENSG00000125772.12	ENSG00000125772	GPCPD1	Critical illness	All - Inverse variance weighted	1.01953	0.977804	1.06304	0.364303
chr3:9813345:9817645:ENSG00000214021.15	ENSG00000214021	TTLL3	Reported infection	chr3:9794702	1.01069	0.987725	1.0342	0.364444
chr2:117949395:117952373:ENSG00000125633.10	ENSG00000125633	CCDC93	Hospitalization	chr2:117911024	1.75586	0.520133	5.92742	0.364451
chr1:228108318:228109149:ENSG00000162910.18	ENSG00000162910	MRPL55	Critical illness	chr1:228109044	0.730851	0.371096	1.43937	0.364548
chr18:59225715:59230404:ENSG00000134443.9	ENSG00000134443	GRP	Reported infection	chr18:59223478	0.805373	0.504422	1.28588	0.36457
chr17:81288945:81289691:ENSG00000157637.12	ENSG00000157637	SLC38A10	Hospitalization	chr17:81102579	0.974888	0.922737	1.02999	0.364586
chr6:37009065:37010973:ENSG00000146192.14	ENSG00000146192	FGD2	Critical illness	chr6:37009125	0.528832	0.133387	2.09662	0.364657
chr5:56911536:56913011:ENSG00000155542.11	ENSG00000155542	SETD9	Hospitalization	chr5:56636190	0.507941	0.117392	2.1978	0.364752
chr10:69504485:69511791:ENSG00000099282.9	ENSG00000099282	TSPAN15	Reported infection	chr10:69508078	0.992056	0.975093	1.00932	0.364772
chr2:241315982:241316422:ENSG00000168385.17	ENSG00000168385	SEPTIN2	Hospitalization	chr2:241275334	1.00789	0.990907	1.02516	0.364791
chr16:86478051:86478701:ENSG00000268388.5	ENSG00000268388	FENDRR	Critical illness	chr16:86478252	1.0274	0.969054	1.08925	0.364866
chr7:6413034:6416259:ENSG00000164535.14	ENSG00000164535	DAGLB	Hospitalization	All - Inverse variance weighted	1.00865	0.990038	1.0276	0.364884
chr11:479152:486891:ENSG00000174915.11	ENSG00000174915	PTDSS2	Critical illness	chr11:494942	0.963221	0.888224	1.04455	0.36491
chr2:33540108:33543512:ENSG00000152689.17	ENSG00000152689	RASGRP3	Reported infection	chr2:33528299	0.99243	0.976249	1.00888	0.364951
chr1:155611355:155611549:ENSG00000125459.14	ENSG00000125459	MSTO1	Hospitalization	chr1:155641694	0.742396	0.389693	1.41432	0.365033
chr9:132828726:132854857:ENSG00000165695.9	ENSG00000165695	AK8	Reported infection	chr9:132849651	1.20317	0.806325	1.79533	0.365058
chr2:127643072:127649488:ENSG00000072163.19	ENSG00000072163	LIMS2	Reported infection	chr2:127649600	0.991621	0.973729	1.00984	0.365104
chr7:150803456:150803620:ENSG00000002933.7	ENSG00000002933	TMEM176A	Critical illness	chr7:150803641	0.987906	0.962224	1.01427	0.365236
chr17:57866544:57871286:ENSG00000180891.12	ENSG00000180891	CUEDC1	Critical illness	chr17:57920914	0.388995	0.0503704	3.00409	0.365308
chr2:27461836:27462701:ENSG00000138002.14	ENSG00000138002	IFT172	Reported infection	chr2:27490767	0.89376	0.700825	1.13981	0.365328
chr1:15719920:15725317:ENSG00000116786.11	ENSG00000116786	PLEKHM2	Critical illness	chr1:15701170	2.01582	0.441809	9.1975	0.365366
chr12:122208577:122216488:ENSG00000184047.16	ENSG00000184047	DIABLO	Hospitalization	chr12:122246350	1.36917	0.693301	2.70392	0.365479
chr7:139366311:139371387:ENSG00000146963.17	ENSG00000146963	LUC7L2	Hospitalization	chr7:139396727	0.563834	0.162981	1.95058	0.365537
chr17:45034999:45051553:ENSG00000172992.11	ENSG00000172992	DCAKD	Critical illness	chr17:45024014	0.621122	0.221389	1.7426	0.365576
chr10:98434091:98435635:ENSG00000107521.18	ENSG00000107521	HPS1	Reported infection	All - Inverse variance weighted	1.00424	0.99508	1.01348	0.365577
chr2:127643072:127649488:ENSG00000072163.19	ENSG00000072163	LIMS2	Critical illness	All - Inverse variance weighted	0.976962	0.92886	1.02756	0.365589
chr2:74211866:74214079:ENSG00000065911.11	ENSG00000065911	MTHFD2	Hospitalization	chr2:74617345	0.946872	0.841259	1.06574	0.365609
chr1:171110997:171116208:ENSG00000007933.12	ENSG00000007933	FMO3	Reported infection	chr1:171102341	1.00474	0.994494	1.0151	0.365641
chr7:77696018:77696172:ENSG00000214293.8	ENSG00000214293	APTR	Hospitalization	chr7:78209325	0.969665	0.907063	1.03659	0.365647
chr6:122447265:122453770:ENSG00000111897.6	ENSG00000111897	SERINC1	Critical illness	chr6:122415281	1.0289	0.967303	1.09442	0.365728
chr1:184070732:184072157:ENSG00000198860.11	ENSG00000198860	TSEN15	Critical illness	chr1:184065041	1.88279	0.477758	7.41985	0.365831
chr10:87238849:87288442:ENSG00000223482.7	ENSG00000223482	NUTM2A-AS1	Critical illness	chr10:87323562	1.03593	0.95962	1.11831	0.365882
chr13:48077311:48079844:ENSG00000136146.14	ENSG00000136146	MED4	Critical illness	chr13:47932748	3.03661	0.27328	33.742	0.365956
chr12:132605361:132606147:ENSG00000204583.9	ENSG00000204583	LRCOL1	Critical illness	chr12:132616223	0.947674	0.843439	1.06479	0.365995
chr16:88717211:88719574:ENSG00000103335.21	ENSG00000103335	PIEZO1	Hospitalization	chr16:88717330	0.97916	0.935454	1.02491	0.366023
chr5:177619389:177620473:ENSG00000246596.6	ENSG00000246596		Reported infection	chr5:177617706	0.821508	0.536337	1.2583	0.366107
chr12:132605361:132606147:ENSG00000204583.9	ENSG00000204583	LRCOL1	Critical illness	All - Inverse variance weighted	0.965312	0.894164	1.04212	0.36612
chr12:3077453:3201177:ENSG00000011105.12	ENSG00000011105	TSPAN9	Critical illness	chr12:3088878	1.05556	0.938759	1.18689	0.366155
chr16:86490513:86490853:ENSG00000268388.5	ENSG00000268388	FENDRR	Critical illness	chr16:86490553	0.978005	0.931942	1.02634	0.366235
chr19:52389303:52395598:ENSG00000269834.5	ENSG00000269834	ZNF528-AS1	Reported infection	chr19:52417804	1.01017	0.988243	1.03258	0.366244
chr1:165649964:165651014:ENSG00000143198.12	ENSG00000143198	MGST3	Critical illness	chr1:165648529	1.03746	0.957914	1.12361	0.36625
chr16:28869383:28872190:ENSG00000178188.14	ENSG00000178188	SH2B1	Hospitalization	chr16:28872006	1.01753	0.97988	1.05663	0.366266
chr1:88806017:88807313:ENSG00000065243.19	ENSG00000065243	PKN2	Critical illness	chr1:88669369	0.575582	0.17366	1.90772	0.366268
chr8:27966542:27987504:ENSG00000168079.16	ENSG00000168079	SCARA5	Reported infection	chr8:27257447	1.35914	0.698342	2.64522	0.366434
chr6:25106494:25107108:ENSG00000168405.15	ENSG00000168405	CMAHP	Hospitalization	chr6:25140624	0.977008	0.928909	1.0276	0.366483
chr5:132902487:132904368:ENSG00000072364.12	ENSG00000072364	AFF4	Reported infection	chr5:132870812	0.935117	0.808409	1.08169	0.366526
chr19:19792484:19806031:ENSG00000081665.13	ENSG00000081665	ZNF506	Critical illness	chr19:19768847	0.503421	0.113439	2.23408	0.366681
chr19:19792484:19806031:ENSG00000266904.5	ENSG00000266904	LINC00663	Critical illness	chr19:19768847	0.503421	0.113439	2.23408	0.366681
chr7:66450236:66479009:ENSG00000230189.7	ENSG00000230189	RABGEF1P2	Reported infection	chr7:66025682	0.802009	0.496713	1.29495	0.366743
chr6:133890370:133891713:ENSG00000118526.6	ENSG00000118526	TCF21	Reported infection	chr6:133890319	0.734724	0.376178	1.43501	0.366777
chr3:9389796:9390290:ENSG00000206573.8	ENSG00000206573	THUMPD3-AS1	Hospitalization	chr3:9387510	1.27963	0.749049	2.18603	0.366832
chr7:30517498:30521764:ENSG00000006625.17	ENSG00000006625	GGCT	Hospitalization	All - MR Egger	0.926207	0.840032	1.02122	0.366925
chr18:3594484:3597176:ENSG00000177337.7	ENSG00000177337	DLGAP1-AS1	Critical illness	chr18:3597156	1.74728	0.519847	5.87283	0.366926
chr18:3594484:3597176:ENSG00000262001.1	ENSG00000262001	DLGAP1-AS2	Critical illness	chr18:3597156	1.74728	0.519847	5.87283	0.366926
chr14:95436966:95439033:ENSG00000176438.12	ENSG00000176438	SYNE3	Hospitalization	chr14:95436970	0.99099	0.971697	1.01067	0.366927
chr20:5773043:5773132:ENSG00000171984.14	ENSG00000171984	SHLD1	Reported infection	chr20:5826906	0.978782	0.934222	1.02547	0.367001
chr17:4998156:4999850:ENSG00000129250.11	ENSG00000129250	KIF1C	Reported infection	chr17:5483605	1.49635	0.623297	3.59229	0.367065
chr22:23958701:23960294:ENSG00000133433.10	ENSG00000133433	GSTT2B	Critical illness	chr22:23924891	0.978086	0.932109	1.02633	0.36708
chr19:36235264:36235659:ENSG00000167635.11	ENSG00000167635	ZNF146	Critical illness	chr19:36639517	0.939119	0.819275	1.07649	0.367181
chr11:120325368:120329977:ENSG00000181264.8	ENSG00000181264	TLCD5	Hospitalization	chr11:120353941	1.41696	0.664248	3.02265	0.36726
chr6:42883614:42884613:ENSG00000146223.14	ENSG00000146223	RPL7L1	Reported infection	chr6:42885900	0.994769	0.98349	1.00618	0.367296
chr18:8380891:8384561:ENSG00000173482.16	ENSG00000173482	PTPRM	Reported infection	chr18:8380802	0.992454	0.97624	1.00894	0.367427
chr22:31944820:31956139:ENSG00000128245.14	ENSG00000128245	YWHAH	Hospitalization	chr22:31953625	1.16071	0.83941	1.60498	0.36744
chr7:1936897:1940088:ENSG00000002822.15	ENSG00000002822	MAD1L1	Hospitalization	chr7:2210698	0.601857	0.199473	1.81594	0.367524
chr5:1602735:1632845:ENSG00000188002.10	ENSG00000188002	PDCD6P1	Hospitalization	chr5:1600656	1.01613	0.981374	1.05211	0.367534
chr2:96195549:96208145:ENSG00000084090.13	ENSG00000084090	STARD7	Hospitalization	All - Inverse variance weighted	0.983802	0.949456	1.01939	0.367747
chr8:73959818:73972245:ENSG00000154582.16	ENSG00000154582	ELOC	Hospitalization	chr8:74004109	0.670068	0.280363	1.60146	0.367778
chr17:7108888:7114174:ENSG00000161944.16	ENSG00000161944	ASGR2	Critical illness	chr17:7108754	2.19822	0.395859	12.2068	0.367855
chr3:48422224:48422331:ENSG00000164050.12	ENSG00000164050	PLXNB1	Reported infection	chr3:48437629	0.796013	0.484434	1.30799	0.367934
chr3:160412849:160413473:ENSG00000113810.15	ENSG00000113810	SMC4	Hospitalization	chr3:160242370	1.03589	0.959324	1.11858	0.368076
chr19:35049516:35059673:ENSG00000105707.13	ENSG00000105707	HPN	Reported infection	chr19:35050344	0.832562	0.558554	1.24099	0.368231
chr2:127640988:127641669:ENSG00000072163.19	ENSG00000072163	LIMS2	Critical illness	chr2:127641734	1.01187	0.98619	1.03822	0.36826
chr7:142084644:142085833:ENSG00000257335.8	ENSG00000257335	MGAM	Hospitalization	chr7:142065610	1.01474	0.982906	1.0476	0.368302
chr12:130801488:130806982:ENSG00000111450.13	ENSG00000111450	STX2	Reported infection	chr12:130811609	1.00387	0.995455	1.01236	0.368364
chr2:176177494:176177711:ENSG00000224189.6	ENSG00000224189	HAGLR	Hospitalization	chr2:176177799	0.574949	0.172124	1.92051	0.368415
chr11:3395939:3397117:ENSG00000223756.6	ENSG00000223756	TSSC2	Reported infection	chr11:3395646	1.00798	0.990672	1.02559	0.368451
chr3:15560897:15563358:ENSG00000131373.14	ENSG00000131373	HACL1	Reported infection	chr3:15562882	1.20841	0.799909	1.82554	0.368469
chr3:15560897:15563358:ENSG00000206561.12	ENSG00000206561	COLQ	Reported infection	chr3:15562882	1.20841	0.799909	1.82554	0.368469
chr6:10726008:10728640:ENSG00000111843.13	ENSG00000111843	TMEM14C	Reported infection	chr6:10723216	1.0123	0.985689	1.03962	0.368515
chr6:10726008:10728640:ENSG00000137210.13	ENSG00000137210	TMEM14B	Reported infection	chr6:10723216	1.0123	0.985689	1.03962	0.368515
chr1:205662126:205662833:ENSG00000158715.5	ENSG00000158715	SLC45A3	Hospitalization	chr1:205662639	0.595724	0.192621	1.84241	0.368559
chr18:36138872:36141137:ENSG00000134759.13	ENSG00000134759	ELP2	Reported infection	chr18:36139228	1.00377	0.995564	1.01205	0.368613
chr11:130895156:130903255:ENSG00000120451.10	ENSG00000120451	SNX19	Critical illness	chr11:130894523	1.03105	0.964545	1.10215	0.368708
chr11:47285194:47285451:ENSG00000110514.19	ENSG00000110514	MADD	Reported infection	chr11:47751411	0.988314	0.963302	1.01397	0.368741
chr3:58130908:58132808:ENSG00000136068.14	ENSG00000136068	FLNB	Hospitalization	chr3:58116435	0.701114	0.323229	1.52078	0.368756
chr20:35732135:35734186:ENSG00000131051.22	ENSG00000131051	RBM39	Reported infection	chr20:35888727	1.26243	0.75947	2.09846	0.368762
chr5:181056015:181056538:ENSG00000165810.16	ENSG00000165810	BTNL9	Hospitalization	chr5:181056973	1.01978	0.977132	1.06429	0.368869
chr15:83005692:83008548:ENSG00000169609.13	ENSG00000169609	C15orf40	Critical illness	chr15:82992049	0.622845	0.221734	1.74955	0.368934
chr9:34678268:34680906:ENSG00000230074.1	ENSG00000230074		Critical illness	chr9:34666179	1.79818	0.499929	6.46779	0.368953
chr1:7961793:7962763:ENSG00000116288.12	ENSG00000116288	PARK7	Reported infection	chr1:7961850	1.00936	0.989056	1.03007	0.368963
chr12:25195337:25203920:ENSG00000205707.10	ENSG00000205707	ETFRF1	Hospitalization	chr12:25195738	0.611852	0.209476	1.78714	0.36903
chr2:11447774:11451202:ENSG00000169016.16	ENSG00000169016	E2F6	Hospitalization	chr2:11440443	0.663224	0.270729	1.62474	0.369041
chr16:732373:733298:ENSG00000103245.13	ENSG00000103245	CIAO3	Critical illness	chr16:739761	1.59345	0.576564	4.4038	0.369045
chr6:17640064:17646067:ENSG00000124789.11	ENSG00000124789	NUP153	Critical illness	chr6:17360688	2.98952	0.274055	32.6111	0.369057
chr17:39717480:39719787:ENSG00000141736.13	ENSG00000141736	ERBB2	Reported infection	chr17:39723335	1.21978	0.790648	1.88181	0.369142
chr1:161212480:161212592:ENSG00000158864.12	ENSG00000158864	NDUFS2	Critical illness	chr1:161165769	1.04549	0.948753	1.1521	0.369163
chr15:79889354:79896791:ENSG00000136371.10	ENSG00000136371	MTHFS	Reported infection	chr15:79926539	1.00704	0.991742	1.02257	0.369204
chr15:79889354:79896791:ENSG00000180953.11	ENSG00000180953	ST20	Reported infection	chr15:79926539	1.00704	0.991742	1.02257	0.369204
chr14:73851943:73858816:ENSG00000140043.11	ENSG00000140043	PTGR2	Critical illness	chr14:73852011	1.03328	0.962012	1.10983	0.369261
chr17:42481358:42483038:ENSG00000033627.16	ENSG00000033627	ATP6V0A1	Hospitalization	chr17:42449102	1.31359	0.724038	2.38319	0.369462
chr16:50313491:50313958:ENSG00000121281.12	ENSG00000121281	ADCY7	Reported infection	chr16:50365540	0.986026	0.956185	1.0168	0.369469
chr20:46128236:46128330:ENSG00000101017.13	ENSG00000101017	CD40	Hospitalization	chr20:46145210	0.973089	0.91679	1.03284	0.369625
chr15:100575128:100580263:ENSG00000140471.16	ENSG00000140471	LINS1	Reported infection	chr15:100573543	1.00965	0.988682	1.03107	0.369652
chr6:169665556:169667136:ENSG00000184465.15	ENSG00000184465	WDR27	Critical illness	chr6:169679839	0.98097	0.940643	1.02303	0.369674
chr10:97450536:97451671:ENSG00000171307.18	ENSG00000171307	ZDHHC16	Hospitalization	chr10:97429204	1.72197	0.52523	5.6455	0.369677
chr3:130999659:131001220:ENSG00000017260.19	ENSG00000017260	ATP2C1	Hospitalization	chr3:131176835	0.58287	0.179208	1.89577	0.369703
chr4:139678642:139703455:ENSG00000085871.8	ENSG00000085871	MGST2	Reported infection	chr4:139695308	0.901359	0.718348	1.131	0.369786
chr12:113818186:113823209:ENSG00000122965.10	ENSG00000122965	RBM19	Critical illness	All - Inverse variance weighted	1.02717	0.968724	1.08914	0.369802
chr19:17267527:17268794:ENSG00000105393.15	ENSG00000105393	BABAM1	Critical illness	chr19:17268749	0.565358	0.162562	1.9662	0.369829
chr13:52136902:52143915:ENSG00000136098.16	ENSG00000136098	NEK3	Reported infection	chr13:52194065	1.01478	0.982757	1.04784	0.369841
chr1:26255865:26257597:ENSG00000130695.14	ENSG00000130695	CEP85	Reported infection	chr1:26237359	1.28253	0.744462	2.2095	0.369911
chr19:9158908:9160114:ENSG00000130803.14	ENSG00000130803	ZNF317	Hospitalization	chr19:9147974	1.68927	0.536954	5.31451	0.369944
chr12:6492972:6493717:ENSG00000111639.7	ENSG00000111639	MRPL51	Reported infection	chr12:6493566	1.1443	0.852252	1.53642	0.36995
chr13:49344238:49350744:ENSG00000102547.18	ENSG00000102547	CAB39L	Critical illness	chr13:49344039	1.02274	0.973678	1.07427	0.370039
chr16:83961072:83965062:ENSG00000140961.12	ENSG00000140961	OSGIN1	Hospitalization	chr16:84312096	1.02894	0.966709	1.09517	0.37014
chr8:143020991:143021314:ENSG00000160932.10	ENSG00000160932	LY6E	Reported infection	chr8:143018261	1.15935	0.838966	1.60209	0.370259
chr3:50332154:50336760:ENSG00000068028.17	ENSG00000068028	RASSF1	Hospitalization	chr3:50254353	0.643619	0.245398	1.68806	0.370414
chr13:45389820:45391032:ENSG00000170919.15	ENSG00000170919	TPT1-AS1	Reported infection	chr13:45416086	0.996132	0.987721	1.00461	0.370415
chr9:34216789:34220908:ENSG00000165006.13	ENSG00000165006	UBAP1	Critical illness	chr9:34164996	1.71364	0.527019	5.57205	0.370629
chr1:243613034:243613671:ENSG00000117020.16	ENSG00000117020	AKT3	Reported infection	chr1:243675328	1.2168	0.791807	1.86989	0.370735
chr15:100570117:100571894:ENSG00000140471.16	ENSG00000140471	LINS1	Reported infection	chr15:100575243	0.994049	0.981139	1.00713	0.370844
chr15:90884639:90885037:ENSG00000182511.11	ENSG00000182511	FES	Hospitalization	chr15:90884642	1.00949	0.988813	1.03061	0.370948
chr1:241996385:241998514:ENSG00000197769.5	ENSG00000197769	MAP1LC3C	Reported infection	chr1:241995390	0.82162	0.534239	1.26359	0.370972
chr16:10547677:10547909:ENSG00000213853.9	ENSG00000213853	EMP2	Critical illness	chr16:10548029	1.5276	0.603737	3.8652	0.371022
chr2:101006071:101006350:ENSG00000071082.10	ENSG00000071082	RPL31	Critical illness	chr2:101011463	0.963554	0.888253	1.04524	0.37118
chr2:95410586:95412434:ENSG00000115042.9	ENSG00000115042	FAHD2A	Critical illness	chr2:95681192	1.80299	0.495188	6.56475	0.371318
chr5:181263766:181264052:ENSG00000233937.6	ENSG00000233937		Critical illness	chr5:181280061	1.89846	0.465545	7.74182	0.371388
chr5:181263766:181264052:ENSG00000248275.1	ENSG00000248275	TRIM52-AS1	Critical illness	chr5:181280061	1.89846	0.465545	7.74182	0.371388
chr7:56021231:56031929:ENSG00000185290.3	ENSG00000185290	NUPR2	Reported infection	chr7:55734370	1.06902	0.923476	1.23751	0.371402
chr7:56021231:56031929:ENSG00000146733.13	ENSG00000146733	PSPH	Reported infection	chr7:55734370	1.06902	0.923476	1.23751	0.371402
chr2:119231034:119245489:ENSG00000115107.19	ENSG00000115107	STEAP3	Reported infection	chr2:119234176	0.747527	0.394887	1.41508	0.371493
chr19:8337856:8338928:ENSG00000186994.11	ENSG00000186994	KANK3	Critical illness	chr19:8336708	0.976441	0.926698	1.02885	0.371496
chr19:52297223:52297790:ENSG00000198464.13	ENSG00000198464	ZNF480	Critical illness	chr19:52297750	0.924423	0.778062	1.09832	0.371534
chr5:169840852:169934652:ENSG00000134516.15	ENSG00000134516	DOCK2	Reported infection	chr5:169934656	1.01172	0.986191	1.0379	0.371651
chr1:246842776:246843795:ENSG00000153207.14	ENSG00000153207	AHCTF1	Reported infection	chr1:246842749	0.997167	0.99098	1.00339	0.371731
chr17:7108888:7114174:ENSG00000161944.16	ENSG00000161944	ASGR2	Reported infection	chr17:7108754	1.20722	0.798581	1.82497	0.371754
chr13:49541006:49541676:ENSG00000136144.11	ENSG00000136144	RCBTB1	Critical illness	chr13:49541661	1.0438	0.950084	1.14677	0.371765
chr9:75140932:75146683:ENSG00000134996.11	ENSG00000134996	OSTF1	Critical illness	chr9:75139899	1.04087	0.953275	1.13652	0.371783
chr5:179977385:179978203:ENSG00000113269.13	ENSG00000113269	RNF130	Hospitalization	chr5:179977375	0.795869	0.482077	1.31391	0.372057
chr2:85658855:85661454:ENSG00000168878.16	ENSG00000168878	SFTPB	Hospitalization	All - Inverse variance weighted	1.01014	0.988012	1.03276	0.372059
chr19:35768236:35768404:ENSG00000167595.14	ENSG00000167595	PROSER3	Critical illness	chr19:35663507	0.963262	0.887261	1.04577	0.372068
chr19:56478293:56494163:ENSG00000166770.10	ENSG00000166770	ZNF667-AS1	Reported infection	chr19:56500640	0.859487	0.616368	1.1985	0.372076
chr7:149878790:149879335:ENSG00000171130.17	ENSG00000171130	ATP6V0E2	Hospitalization	chr7:149881860	0.62884	0.227064	1.74153	0.3721
chr19:1825943:1826878:ENSG00000079313.13	ENSG00000079313	REXO1	Critical illness	chr19:1842920	0.969944	0.907067	1.03718	0.37217
chr2:165833215:165836984:ENSG00000232411.1	ENSG00000232411		Reported infection	chr2:166289431	0.741239	0.383983	1.43088	0.372242
chr2:165833215:165836984:ENSG00000229195.1	ENSG00000229195		Reported infection	chr2:166289431	0.741239	0.383983	1.43088	0.372242
chr16:84820133:84838422:ENSG00000103196.11	ENSG00000103196	CRISPLD2	Hospitalization	chr16:84836428	1.0249	0.971	1.08179	0.372258
chr19:6381612:6381697:ENSG00000125651.13	ENSG00000125651	GTF2F1	Critical illness	chr19:6381626	1.02258	0.973634	1.07398	0.372272
chr1:43150820:43156206:ENSG00000186973.10	ENSG00000186973	FAM183A	Reported infection	chr1:43175745	1.01021	0.987911	1.03301	0.372372
chr1:203217133:203217739:ENSG00000133063.15	ENSG00000133063	CHIT1	Critical illness	All - Inverse variance weighted	0.976693	0.92737	1.02864	0.372428
chr3:45596287:45636150:ENSG00000144791.9	ENSG00000144791	LIMD1	Reported infection	chr3:45600689	1.00797	0.990533	1.02572	0.372467
chr22:50267949:50270177:ENSG00000185386.14	ENSG00000185386	MAPK11	Reported infection	chr22:50267952	0.864056	0.626723	1.19126	0.372501
chr22:38336706:38380370:ENSG00000244627.5	ENSG00000244627	TPTEP2	Hospitalization	All - Inverse variance weighted	1.02062	0.975845	1.06746	0.372504
chr9:137366632:137367936:ENSG00000187609.15	ENSG00000187609	EXD3	Critical illness	chr9:137348251	1.08962	0.902304	1.31581	0.372511
chr9:126421948:126455209:ENSG00000196814.14	ENSG00000196814	MVB12B	Reported infection	chr9:126432921	0.911803	0.744318	1.11697	0.372577
chr20:58995759:58997603:ENSG00000101160.13	ENSG00000101160	CTSZ	Reported infection	chr20:58996708	0.995707	0.986334	1.00517	0.372643
chr19:40348768:40366419:ENSG00000105223.19	ENSG00000105223	PLD3	Hospitalization	chr19:40366127	1.02303	0.973079	1.07555	0.372644
chr7:67195337:67238308:ENSG00000198874.12	ENSG00000198874	TYW1	Reported infection	chr7:67121198	0.817662	0.525257	1.27285	0.372651
chr4:8592921:8601123:ENSG00000109625.18	ENSG00000109625	CPZ	Critical illness	chr4:8599571	1.64487	0.550705	4.91299	0.372707
chr15:74625018:74627352:ENSG00000179335.18	ENSG00000179335	CLK3	Critical illness	chr15:74444268	0.51122	0.116907	2.23549	0.372765
chr10:103174982:103181185:ENSG00000076685.18	ENSG00000076685	NT5C2	Hospitalization	chr10:103079395	0.99181	0.974034	1.00991	0.372803
chr9:75077580:75083087:ENSG00000106733.20	ENSG00000106733	NMRK1	Critical illness	chr9:75069774	1.02814	0.967263	1.09285	0.372857
chr9:98213218:98220833:ENSG00000095383.19	ENSG00000095383	TBC1D2	Reported infection	chr9:98213582	0.992589	0.97648	1.00896	0.372908
chr2:97701304:97702669:ENSG00000228486.10	ENSG00000228486	C2orf92	Hospitalization	chr2:97701308	0.851959	0.598885	1.21198	0.372978
chr7:7673453:7720913:ENSG00000219545.11	ENSG00000219545	UMAD1	Hospitalization	chr7:7720899	0.652501	0.255067	1.6692	0.372993
chr17:78997963:79009664:ENSG00000171302.16	ENSG00000171302	CANT1	Reported infection	chr17:78986762	1.01145	0.986428	1.03711	0.373054
chr8:11853479:11868001:ENSG00000164733.20	ENSG00000164733	CTSB	Critical illness	chr8:11853550	1.01758	0.979297	1.05736	0.373091
chr6:99425898:99430713:ENSG00000228506.1	ENSG00000228506	PNISR-AS1	Hospitalization	chr6:99412855	1.41885	0.65695	3.06439	0.37319
chr5:62398881:62403273:ENSG00000086189.9	ENSG00000086189	DIMT1	Reported infection	chr5:62402032	1.10176	0.890126	1.36371	0.373218
chr16:30111521:30112132:ENSG00000102886.14	ENSG00000102886	GDPD3	Critical illness	chr16:30120456	1.02362	0.972352	1.07759	0.373225
chr5:79660954:79668892:ENSG00000164329.13	ENSG00000164329	TENT2	Critical illness	chr5:79667290	1.33871	0.704392	2.54424	0.373264
chr12:132581117:132581439:ENSG00000112787.12	ENSG00000112787	FBRSL1	Critical illness	chr12:132581054	0.968613	0.902947	1.03905	0.373277
chr1:19074896:19076740:ENSG00000127481.14	ENSG00000127481	UBR4	Critical illness	chr1:19075474	0.967769	0.900429	1.04014	0.373285
chr10:45847312:45847860:ENSG00000188234.13	ENSG00000188234	AGAP4	Reported infection	chr10:46015412	1.01089	0.987074	1.03528	0.373318
chr10:45847312:45847860:ENSG00000239883.8	ENSG00000239883	PARGP1	Reported infection	chr10:46015412	1.0108	0.987176	1.03499	0.373318
chr20:58995759:58997603:ENSG00000101160.13	ENSG00000101160	CTSZ	Reported infection	All - Inverse variance weighted	0.995749	0.986454	1.00513	0.373347
chr21:25729801:25734333:ENSG00000154723.12	ENSG00000154723	ATP5PF	Critical illness	chr21:25732937	1.01694	0.98001	1.05527	0.373399
chr22:50626278:50626591:ENSG00000100299.17	ENSG00000100299	ARSA	Critical illness	chr22:50652069	1.06968	0.922233	1.24069	0.373405
chr7:77696018:77696172:ENSG00000214293.8	ENSG00000214293	APTR	Critical illness	chr7:78209325	1.06253	0.929656	1.2144	0.373534
chr8:27610600:27611146:ENSG00000120885.21	ENSG00000120885	CLU	Critical illness	chr8:27604255	2.21903	0.383398	12.8433	0.373585
chr17:5434966:5438123:ENSG00000108561.8	ENSG00000108561	C1QBP	Critical illness	chr17:5266963	1.03351	0.961105	1.11137	0.37375
chr12:121269581:121270898:ENSG00000110931.18	ENSG00000110931	CAMKK2	Hospitalization	chr12:121269838	1.75548	0.507955	6.06691	0.373786
chr8:22994639:23004425:ENSG00000008853.16	ENSG00000008853	RHOBTB2	Reported infection	chr8:23002285	1.1787	0.820437	1.69341	0.373806
chr4:731110:733672:ENSG00000185619.18	ENSG00000185619	PCGF3	Hospitalization	chr4:736195	0.979985	0.937279	1.02464	0.373828
chr14:77902748:77907803:ENSG00000063761.15	ENSG00000063761	ADCK1	Critical illness	chr14:77902563	0.95598	0.865684	1.05569	0.37383
chr12:57475615:57475833:ENSG00000123329.17	ENSG00000123329	ARHGAP9	Critical illness	chr12:57475693	0.981015	0.940436	1.02334	0.373832
chr2:111092966:111117616:ENSG00000153093.18	ENSG00000153093	ACOXL	Hospitalization	chr2:111153117	0.987332	0.959973	1.01547	0.373877
chr16:72074385:72075145:ENSG00000261701.6	ENSG00000261701	HPR	Hospitalization	chr16:72041442	0.979838	0.936812	1.02484	0.373996
chr2:97658316:97658427:ENSG00000115073.7	ENSG00000115073	ACTR1B	Reported infection	chr2:97658891	0.990095	0.968604	1.01206	0.374
chr1:15210562:15214895:ENSG00000171729.13	ENSG00000171729	TMEM51	Reported infection	chr1:15210555	1.13102	0.862148	1.48375	0.374012
chr16:8851050:8855034:ENSG00000260276.2	ENSG00000260276		Reported infection	chr16:8837170	0.98521	0.953365	1.01812	0.374096
chr22:49921761:49921871:ENSG00000184164.14	ENSG00000184164	CRELD2	Critical illness	chr22:49921859	1.03425	0.960221	1.11399	0.374133
chr20:5111605:5112961:ENSG00000089063.14	ENSG00000089063	TMEM230	Reported infection	chr20:5118347	0.990045	0.968439	1.01213	0.374139
chr1:52353647:52354608:ENSG00000154222.14	ENSG00000154222	CC2D1B	Critical illness	chr1:52040959	0.287458	0.0183847	4.4946	0.374181
chr2:74455174:74455391:ENSG00000115274.14	ENSG00000115274	INO80B	Reported infection	chr2:74455385	0.909097	0.73675	1.12176	0.374207
chr16:86532481:86541697:ENSG00000103248.18	ENSG00000103248	MTHFSD	Critical illness	chr16:86532509	1.0282	0.967026	1.09324	0.374228
chr5:180301608:180304772:ENSG00000131459.12	ENSG00000131459	GFPT2	Critical illness	chr5:180305678	0.579486	0.173918	1.93082	0.374261
chr6:109443081:109443332:ENSG00000135587.8	ENSG00000135587	SMPD2	Hospitalization	chr6:109432968	1.21885	0.787625	1.88616	0.374353
chr2:73927052:73958146:ENSG00000114956.19	ENSG00000114956	DGUOK	Hospitalization	chr2:73946689	0.945706	0.836093	1.06969	0.374459
chr16:74675100:74675355:ENSG00000168404.12	ENSG00000168404	MLKL	Reported infection	chr16:74672487	0.993536	0.979418	1.00786	0.374491
chr17:79835712:79835977:ENSG00000141582.14	ENSG00000141582	CBX4	Critical illness	chr17:79836024	1.75538	0.507029	6.0773	0.374513
chr3:128065884:128066954:ENSG00000058262.9	ENSG00000058262	SEC61A1	Critical illness	chr3:128078950	1.47527	0.62529	3.48066	0.374621
chr2:215379317:215380811:ENSG00000115414.18	ENSG00000115414	FN1	Critical illness	chr2:215380971	0.615198	0.210486	1.79807	0.374655
chr9:97998678:98002276:ENSG00000136938.8	ENSG00000136938	ANP32B	Reported infection	chr9:98043214	1.27935	0.742587	2.20409	0.374743
chr13:95884680:95887892:ENSG00000102595.19	ENSG00000102595	UGGT2	Hospitalization	chr13:95822820	1.44787	0.63935	3.27882	0.374858
chr7:43648652:43729429:ENSG00000106603.18	ENSG00000106603	COA1	Hospitalization	chr7:43633794	0.985735	0.954942	1.01752	0.374901
chr4:16163537:16166633:ENSG00000169762.16	ENSG00000169762	TAPT1	Critical illness	chr4:16165551	0.937608	0.813241	1.08099	0.374913
chr11:112150206:112150734:ENSG00000150782.11	ENSG00000150782	IL18	Hospitalization	chr11:112152125	1.02049	0.975783	1.06724	0.374922
chr22:50627792:50627946:ENSG00000100299.17	ENSG00000100299	ARSA	Hospitalization	chr22:50627915	1.0236	0.972175	1.07775	0.375082
chr4:37902512:37952006:ENSG00000065882.15	ENSG00000065882	TBC1D1	Critical illness	chr4:37963345	1.05373	0.938647	1.18293	0.375094
chr19:35023547:35023697:ENSG00000089351.14	ENSG00000089351	GRAMD1A	Critical illness	chr19:35023675	1.32165	0.713611	2.44777	0.375133
chr14:94114880:94115790:ENSG00000165949.12	ENSG00000165949	IFI27	Hospitalization	chr14:94115784	1.00707	0.991511	1.02287	0.375144
chr14:102348759:102355768:ENSG00000100865.14	ENSG00000100865	CINP	Critical illness	chr14:102350076	2.43124	0.341297	17.3191	0.375162
chr18:54936958:54937957:ENSG00000166510.13	ENSG00000166510	CCDC68	Hospitalization	chr18:54937957	1.00747	0.991038	1.02417	0.375226
chr11:34890552:34916228:ENSG00000149089.12	ENSG00000149089	APIP	Hospitalization	chr11:34890323	0.992456	0.975982	1.00921	0.375283
chr16:15515428:15567983:ENSG00000166780.10	ENSG00000166780	BMERB1	Hospitalization	chr16:15518277	0.757901	0.4106	1.39896	0.3754
chr2:53750941:53756758:ENSG00000115239.21	ENSG00000115239	ASB3	Reported infection	chr2:53768243	1.20716	0.796021	1.83064	0.375526
chr19:48119190:48120167:ENSG00000105486.13	ENSG00000105486	LIG1	Hospitalization	chr19:48113401	0.751028	0.39868	1.41478	0.375557
chr10:3135838:3136450:ENSG00000067057.16	ENSG00000067057	PFKP	Hospitalization	chr10:3136241	0.985415	0.953902	1.01797	0.375609
chr1:159838027:159838365:ENSG00000188004.9	ENSG00000188004	SNHG28	Reported infection	chr1:159838453	1.23272	0.775986	1.95827	0.375633
chr1:159838027:159838365:ENSG00000243284.1	ENSG00000243284	VSIG8	Reported infection	chr1:159838453	1.23272	0.775986	1.95827	0.375633
chr4:122318270:122324427:ENSG00000138688.15	ENSG00000138688	KIAA1109	Reported infection	chr4:122355242	0.805915	0.500003	1.29899	0.375651
chr2:111929540:111944960:ENSG00000153208.16	ENSG00000153208	MERTK	Hospitalization	chr2:111969927	0.65048	0.25121	1.68435	0.375669
chr3:141231911:141260123:ENSG00000155893.12	ENSG00000155893	PXYLP1	Reported infection	chr3:141235056	1.11508	0.87628	1.41896	0.375682
chr2:227329783:227330626:ENSG00000168958.19	ENSG00000168958	MFF	Critical illness	chr2:227367255	1.73269	0.513519	5.84636	0.375688
chr11:7686293:7689924:ENSG00000183378.11	ENSG00000183378	OVCH2	Critical illness	chr11:7687050	1.0121	0.985524	1.03939	0.375696
chr6:33687104:33687226:ENSG00000096433.10	ENSG00000096433	ITPR3	Reported infection	chr6:33687120	0.993393	0.97893	1.00807	0.375707
chr16:21170605:21174010:ENSG00000011638.10	ENSG00000011638	LDAF1	Hospitalization	chr16:21177328	1.01594	0.981002	1.05212	0.37575
chr2:88183073:88185898:ENSG00000144115.16	ENSG00000144115	THNSL2	Hospitalization	chr2:88187909	1.0173	0.979408	1.05667	0.375753
chr2:37290999:37293133:ENSG00000115825.9	ENSG00000115825	PRKD3	Hospitalization	chr2:37292936	1.01923	0.977159	1.06312	0.3758
chr6:33709763:33710695:ENSG00000137288.9	ENSG00000137288	UQCC2	Hospitalization	chr6:33709779	0.81284	0.513752	1.28605	0.376024
chr16:3677658:3679719:ENSG00000126602.10	ENSG00000126602	TRAP1	Reported infection	chr16:3678516	0.992535	0.976199	1.00914	0.376165
chr3:50332154:50336760:ENSG00000068028.17	ENSG00000068028	RASSF1	Reported infection	chr3:50254353	1.2413	0.768978	2.00372	0.376296
chr16:1256362:1256516:ENSG00000172236.16	ENSG00000172236	TPSAB1	Critical illness	All - Inverse variance weighted	1.0196	0.976689	1.06439	0.376304
chr3:47000404:47001001:ENSG00000160796.16	ENSG00000160796	NBEAL2	Critical illness	chr3:46983005	0.971911	0.912449	1.03525	0.37642
chr10:93700106:93701676:ENSG00000148690.11	ENSG00000148690	FRA10AC1	Reported infection	chr10:93719917	1.15222	0.841729	1.57725	0.376448
chr12:71615316:71623360:ENSG00000133858.15	ENSG00000133858	ZFC3H1	Reported infection	chr12:71620052	1.21613	0.788175	1.87644	0.376558
chr16:1258222:1258332:ENSG00000095917.13	ENSG00000095917	TPSD1	Hospitalization	chr16:1257403	0.981281	0.941029	1.02325	0.376568
chr16:1258222:1258332:ENSG00000172236.16	ENSG00000172236	TPSAB1	Hospitalization	chr16:1257403	0.980398	0.938308	1.02438	0.376568
chr17:39908214:39908958:ENSG00000073605.18	ENSG00000073605	GSDMB	Reported infection	chr17:39652849	0.986906	0.958484	1.01617	0.376693
chr6:25106494:25107108:ENSG00000168405.15	ENSG00000168405	CMAHP	Reported infection	chr6:25140624	0.989794	0.967528	1.01257	0.376863
chr4:731110:733672:ENSG00000185619.18	ENSG00000185619	PCGF3	Reported infection	chr4:736195	1.01048	0.987384	1.03411	0.376872
chr8:143559969:143560603:ENSG00000104518.10	ENSG00000104518	GSDMD	Reported infection	chr8:143568333	1.00708	0.991438	1.02298	0.376908
chr3:9932858:9932953:ENSG00000163702.18	ENSG00000163702	IL17RC	Hospitalization	chr3:9932859	1.02727	0.96772	1.09049	0.377189
chr15:42515354:42545136:ENSG00000092531.9	ENSG00000092531	SNAP23	Hospitalization	chr15:42486149	1.02354	0.972027	1.07778	0.377208
chr12:26938710:26954145:ENSG00000111790.13	ENSG00000111790	FGFR1OP2	Hospitalization	chr12:26949239	0.670051	0.275486	1.62973	0.377269
chr14:73058705:73071627:ENSG00000119707.13	ENSG00000119707	RBM25	Reported infection	chr14:73150808	0.992857	0.977181	1.00878	0.377285
chr1:21473585:21474900:ENSG00000142794.18	ENSG00000142794	NBPF3	Hospitalization	chr1:21449356	1.00786	0.990497	1.02552	0.377316
chr17:10712390:10713126:ENSG00000187824.8	ENSG00000187824	TMEM220	Critical illness	chr17:10713153	0.760712	0.414459	1.39624	0.377395
chr10:13294596:13295496:ENSG00000107537.13	ENSG00000107537	PHYH	Critical illness	chr10:13294936	0.462076	0.083207	2.56606	0.377447
chr16:1217708:1217919:ENSG00000196557.12	ENSG00000196557	CACNA1H	Reported infection	chr16:1217656	0.992179	0.97503	1.00963	0.377472
chr16:8842379:8847724:ENSG00000260276.2	ENSG00000260276		Reported infection	chr16:8844114	1.00644	0.992198	1.02088	0.377483
chr16:8842379:8847724:ENSG00000140650.11	ENSG00000140650	PMM2	Reported infection	chr16:8844114	1.00981	0.988154	1.03194	0.377483
chr19:39445637:39445882:ENSG00000196235.13	ENSG00000196235	SUPT5H	Critical illness	chr19:39445862	1.01668	0.980006	1.05473	0.37749
chr6:87515020:87516806:ENSG00000146282.17	ENSG00000146282	RARS2	Reported infection	chr6:87489279	1.2258	0.779838	1.92678	0.377613
chr21:46560783:46561748:ENSG00000160305.17	ENSG00000160305	DIP2A	Hospitalization	chr21:46560887	1.02786	0.966968	1.0926	0.377783
chr19:1014473:1020395:ENSG00000182087.12	ENSG00000182087	TMEM259	Hospitalization	All - Inverse variance weighted	0.988707	0.964064	1.01398	0.377833
chr12:68719654:68721841:ENSG00000111581.9	ENSG00000111581	NUP107	Hospitalization	chr12:68568987	1.63089	0.54994	4.83656	0.37784
chr17:78169229:78170817:ENSG00000108639.7	ENSG00000108639	SYNGR2	Hospitalization	chr17:78169023	0.678669	0.286667	1.60671	0.378022
chr14:73569396:73573388:ENSG00000119673.14	ENSG00000119673	ACOT2	Reported infection	chr14:73583870	0.984883	0.952083	1.01881	0.37805
chr22:22162250:22162372:ENSG00000211637.2	ENSG00000211637	IGLV4-69	Hospitalization	chr22:22153259	1.29572	0.728218	2.30547	0.378215
chr22:22162250:22162372:ENSG00000211639.2	ENSG00000211639	IGLV4-60	Hospitalization	chr22:22153259	1.29572	0.728218	2.30547	0.378215
chr17:47839643:47840670:ENSG00000141295.13	ENSG00000141295	SCRN2	Reported infection	All - Inverse variance weighted	0.994474	0.982293	1.00681	0.37822
chr6:169776065:169776334:ENSG00000130023.15	ENSG00000130023	ERMARD	Hospitalization	chr6:169776371	0.646341	0.244833	1.7063	0.378234
chr5:179130098:179132230:ENSG00000087116.14	ENSG00000087116	ADAMTS2	Hospitalization	chr5:179121513	1.73112	0.510406	5.87133	0.378503
chr8:143484947:143507746:ENSG00000014164.6	ENSG00000014164	ZC3H3	Critical illness	chr8:143545071	1.03447	0.959314	1.11551	0.378542
chr6:122447265:122453770:ENSG00000111897.6	ENSG00000111897	SERINC1	Hospitalization	chr6:122374928	1.0243	0.970989	1.08054	0.378646
chr7:110663721:110963500:ENSG00000184903.9	ENSG00000184903	IMMP2L	Critical illness	chr7:111032648	2.38028	0.345145	16.4154	0.378739
chr6:41691235:41735350:ENSG00000112561.17	ENSG00000112561	TFEB	Hospitalization	chr6:42281264	1.75748	0.500689	6.16899	0.378767
chr20:1605059:1611357:ENSG00000125900.12	ENSG00000125900	SIRPD	Hospitalization	All - Inverse variance weighted	0.993221	0.978289	1.00838	0.378767
chr19:39459960:39464798:ENSG00000196235.13	ENSG00000196235	SUPT5H	Hospitalization	All - Inverse variance weighted	0.990965	0.971134	1.0112	0.37885
chr19:53522684:53523264:ENSG00000130844.16	ENSG00000130844	ZNF331	Hospitalization	chr19:53522094	1.01742	0.979029	1.05732	0.378859
chr4:110515442:110520008:ENSG00000138792.9	ENSG00000138792	ENPEP	Reported infection	chr4:110510288	1.24736	0.762385	2.04085	0.378905
chr16:86548577:86552179:ENSG00000103248.18	ENSG00000103248	MTHFSD	Hospitalization	chr16:86552299	0.975991	0.924561	1.03028	0.378934
chr16:69106316:69109396:ENSG00000103044.10	ENSG00000103044	HAS3	Critical illness	chr16:68362103	0.230793	0.00880514	6.04935	0.378938
chr11:67433042:67433126:ENSG00000175634.14	ENSG00000175634	RPS6KB2	Hospitalization	chr11:67433341	0.978821	0.933233	1.02664	0.379016
chr19:19277879:19278690:ENSG00000105705.15	ENSG00000105705	SUGP1	Reported infection	chr19:19541425	0.849662	0.591007	1.22152	0.379067
chr1:171732353:171738349:ENSG00000117533.14	ENSG00000117533	VAMP4	Reported infection	chr1:171772661	1.2609	0.752198	2.11362	0.379095
chr17:27643620:27645314:ENSG00000168961.16	ENSG00000168961	LGALS9	Hospitalization	chr17:27643616	0.977538	0.929284	1.0283	0.379099
chr8:143377455:143378269:ENSG00000158106.13	ENSG00000158106	RHPN1	Critical illness	chr8:143377925	0.978567	0.932426	1.02699	0.379285
chr17:39657085:39657775:ENSG00000131748.15	ENSG00000131748	STARD3	Reported infection	chr17:39659496	0.993043	0.977705	1.00862	0.379406
chr10:1093496:1096170:ENSG00000047056.14	ENSG00000047056	WDR37	Hospitalization	chr10:1109039	0.607406	0.199824	1.84633	0.379441
chr22:20429355:20429536:ENSG00000244486.8	ENSG00000244486	SCARF2	Hospitalization	chr22:20423861	1.59338	0.56384	4.50279	0.379443
chr22:19942175:19961199:ENSG00000093010.13	ENSG00000093010	COMT	Reported infection	chr22:19942028	0.994892	0.983595	1.00632	0.379459
chr14:35053451:35078927:ENSG00000151327.12	ENSG00000151327	FAM177A1	Reported infection	chr14:35081258	0.990376	0.969245	1.01197	0.379521
chr19:8323563:8324449:ENSG00000186994.11	ENSG00000186994	KANK3	Critical illness	chr19:8325396	0.977246	0.92834	1.02873	0.379579
chr20:6015490:6023292:ENSG00000088766.11	ENSG00000088766	CRLS1	Reported infection	chr20:6028866	1.00765	0.990665	1.02492	0.379668
chr19:55093233:55094345:ENSG00000125503.12	ENSG00000125503	PPP1R12C	Hospitalization	chr19:55107624	0.977323	0.928561	1.02864	0.379704
chr8:144425772:144425875:ENSG00000160948.13	ENSG00000160948	VPS28	Hospitalization	chr8:144422571	0.73149	0.364055	1.46977	0.379807
chr17:48915982:48916076:ENSG00000159202.17	ENSG00000159202	UBE2Z	Reported infection	chr17:48916305	1.16203	0.831109	1.6247	0.379867
chr11:43359113:43379233:ENSG00000052841.14	ENSG00000052841	TTC17	Hospitalization	chr11:43301774	1.01915	0.9769	1.06323	0.3799
chr17:8047076:8047258:ENSG00000179593.15	ENSG00000179593	ALOX15B	Critical illness	chr17:8047076	1.41614	0.651315	3.07909	0.379943
chr8:27450895:27451043:ENSG00000120899.17	ENSG00000120899	PTK2B	Reported infection	chr8:27448642	1.00634	0.992244	1.02063	0.38004
chr11:71480879:71481923:ENSG00000172890.11	ENSG00000172890	NADSYN1	Critical illness	chr11:71433422	0.975772	0.923765	1.03071	0.380121
chr7:27096388:27099074:ENSG00000253552.7	ENSG00000253552	HOXA-AS2	Hospitalization	chr7:27099135	0.972698	0.914385	1.03473	0.380158
chr7:27096388:27099074:ENSG00000233429.9	ENSG00000233429	HOTAIRM1	Hospitalization	chr7:27099135	0.972698	0.914385	1.03473	0.380158
chr2:112547567:112549267:ENSG00000125630.15	ENSG00000125630	POLR1B	Critical illness	chr2:112545778	0.539773	0.136113	2.14053	0.380362
chr9:34678268:34680906:ENSG00000230074.1	ENSG00000230074		Hospitalization	chr9:34666179	0.711868	0.333135	1.52118	0.380363
chr11:65581373:65584241:ENSG00000173442.12	ENSG00000173442	EHBP1L1	Critical illness	chr11:65583893	0.960485	0.877733	1.05104	0.380458
chr3:197950299:197950936:ENSG00000182899.14	ENSG00000182899	RPL35A	Critical illness	chr3:197147216	0.51895	0.119815	2.24771	0.380459
chr1:37689883:37690216:ENSG00000116922.14	ENSG00000116922	C1orf109	Reported infection	chr1:37707853	0.821732	0.529869	1.27436	0.380477
chr15:100575128:100580263:ENSG00000140471.16	ENSG00000140471	LINS1	Hospitalization	chr15:100573543	0.98113	0.940231	1.02381	0.380518
chr3:149371867:149375680:ENSG00000169908.11	ENSG00000169908	TM4SF1	Reported infection	chr3:149381839	1.27643	0.739689	2.20263	0.380611
chr9:95813922:95850227:ENSG00000175611.11	ENSG00000175611	ERCC6L2-AS1	Reported infection	chr9:95852897	0.995907	0.986816	1.00508	0.380619
chr20:32029838:32030923:ENSG00000101331.15	ENSG00000101331	CCM2L	Critical illness	chr20:32037964	0.647978	0.245645	1.70928	0.38062
chr7:56060940:56062683:ENSG00000146731.10	ENSG00000146731	CCT6A	Reported infection	chr7:56061818	1.17701	0.817615	1.69439	0.380628
chr19:39156850:39168230:ENSG00000130669.17	ENSG00000130669	PAK4	Hospitalization	chr19:39170748	1.4299	0.642855	3.18054	0.380632
chr2:39437535:39453839:ENSG00000231312.6	ENSG00000231312	MAP4K3-DT	Reported infection	chr2:39328530	1.00727	0.991084	1.02373	0.380694
chr15:78939171:78944778:ENSG00000103811.15	ENSG00000103811	CTSH	Critical illness	chr15:78951388	1.03196	0.961863	1.10717	0.380713
chr11:68035788:68036253:ENSG00000110717.12	ENSG00000110717	NDUFS8	Critical illness	chr11:68035748	1.02507	0.969839	1.08345	0.380885
chr11:62761904:62762867:ENSG00000168002.11	ENSG00000168002	POLR2G	Reported infection	All - Inverse variance weighted	1.00602	0.99261	1.0196	0.380887
chr20:25295030:25302219:ENSG00000100997.18	ENSG00000100997	ABHD12	Critical illness	chr20:25305423	0.981753	0.942123	1.02305	0.381027
chr4:106252007:106254947:ENSG00000145348.16	ENSG00000145348	TBCK	Reported infection	chr4:106261652	0.872879	0.643937	1.18322	0.381034
chr19:37107695:37108287:ENSG00000196967.10	ENSG00000196967	ZNF585A	Critical illness	chr19:37104163	1.63168	0.545603	4.87972	0.381037
chr20:62131506:62133290:ENSG00000149657.19	ENSG00000149657	LSM14B	Critical illness	chr20:62129684	0.943943	0.829621	1.07402	0.381111
chr14:75038412:75041615:ENSG00000119684.15	ENSG00000119684	MLH3	Hospitalization	chr14:75052472	0.768744	0.426746	1.38482	0.381143
chr20:35626803:35627280:ENSG00000214078.12	ENSG00000214078	CPNE1	Critical illness	chr20:35706551	0.971602	0.910935	1.03631	0.381149
chr3:66263379:66304453:ENSG00000144741.17	ENSG00000144741	SLC25A26	Reported infection	All - Inverse variance weighted	1.0053	0.99348	1.01725	0.38119
chr17:82157948:82163200:ENSG00000176155.18	ENSG00000176155	CCDC57	Hospitalization	chr17:82128987	1.00889	0.989101	1.02907	0.381237
chr7:23691596:23692183:ENSG00000188732.10	ENSG00000188732	FAM221A	Reported infection	chr7:23692169	0.994125	0.981096	1.00733	0.3813
chr1:154963931:154965639:ENSG00000160691.18	ENSG00000160691	SHC1	Hospitalization	chr1:154965738	1.02918	0.964993	1.09764	0.381326
chr1:186144703:186145403:ENSG00000143341.11	ENSG00000143341	HMCN1	Reported infection	chr1:186144720	1.19341	0.803267	1.77305	0.381362
chr17:42668303:42669430:ENSG00000068137.14	ENSG00000068137	PLEKHH3	Reported infection	chr17:42493941	1.01061	0.987005	1.03478	0.381428
chr4:146256520:146258692:ENSG00000120519.14	ENSG00000120519	SLC10A7	Critical illness	chr4:146256716	2.16147	0.384684	12.145	0.38146
chr3:66221127:66243203:ENSG00000144741.17	ENSG00000144741	SLC25A26	Critical illness	chr3:66233458	0.946132	0.835787	1.07104	0.381473
chr21:46207577:46208251:ENSG00000160285.14	ENSG00000160285	LSS	Critical illness	chr21:46289825	0.973123	0.915521	1.03435	0.381505
chr20:50738079:50749659:ENSG00000124171.8	ENSG00000124171	PARD6B	Hospitalization	chr20:51688301	0.522068	0.121735	2.23891	0.381597
chr4:6609298:6609798:ENSG00000013288.8	ENSG00000013288	MAN2B2	Hospitalization	chr4:6606103	1.27214	0.741899	2.18135	0.381649
chr17:82060783:82060861:ENSG00000169718.17	ENSG00000169718	DUS1L	Critical illness	chr17:82049431	2.12595	0.392373	11.5188	0.38167
chr19:41585495:41585840:ENSG00000007129.17	ENSG00000007129	CEACAM21	Reported infection	chr19:41565662	0.98983	0.967417	1.01276	0.381689
chr15:92570696:92571186:ENSG00000258647.5	ENSG00000258647	LINC00930	Hospitalization	chr15:92568080	0.710651	0.330553	1.52782	0.381762
chr15:29106819:29108270:ENSG00000034053.14	ENSG00000034053	APBA2	Reported infection	chr15:29091713	0.814063	0.51336	1.2909	0.381844
chr19:58554236:58554988:ENSG00000130724.8	ENSG00000130724	CHMP2A	Critical illness	chr19:58521786	1.96636	0.432007	8.95023	0.381849
chr17:55414232:55421670:ENSG00000108960.7	ENSG00000108960	MMD	Critical illness	chr17:55419885	0.618772	0.211002	1.81457	0.381861
chr9:34336341:34338713:ENSG00000164978.17	ENSG00000164978	NUDT2	Hospitalization	chr9:34336344	0.993195	0.978111	1.00851	0.381871
chr15:79907706:79914588:ENSG00000180953.11	ENSG00000180953	ST20	Hospitalization	chr15:79892816	0.979614	0.935417	1.0259	0.381888
chr15:79907706:79914588:ENSG00000136371.10	ENSG00000136371	MTHFS	Hospitalization	chr15:79892816	0.979614	0.935417	1.0259	0.381888
chr14:23565701:23566064:ENSG00000213983.11	ENSG00000213983	AP1G2	Critical illness	chr14:23565870	0.954491	0.859863	1.05953	0.381918
chr8:100300651:100303160:ENSG00000034677.12	ENSG00000034677	RNF19A	Hospitalization	chr8:100247956	0.769619	0.427911	1.3842	0.38192
chr3:53876080:53877214:ENSG00000113812.13	ENSG00000113812	ACTR8	Reported infection	chr3:53939778	1.24667	0.760462	2.04375	0.382002
chr1:58481174:58527261:ENSG00000162600.11	ENSG00000162600	OMA1	Hospitalization	chr1:58497614	1.25282	0.755823	2.07663	0.38201
chr19:41423169:41424502:ENSG00000248098.11	ENSG00000248098	BCKDHA	Hospitalization	chr19:41424491	1.33362	0.699367	2.54307	0.382015
chr6:44116629:44125953:ENSG00000180992.6	ENSG00000180992	MRPL14	Critical illness	chr6:44126071	0.98795	0.961456	1.01517	0.382042
chr1:111697497:111703336:ENSG00000116473.14	ENSG00000116473	RAP1A	Hospitalization	chr1:111642751	0.981624	0.941634	1.02331	0.382107
chr12:42398994:42441315:ENSG00000134283.17	ENSG00000134283	PPHLN1	Hospitalization	chr12:42365129	0.58126	0.172154	1.96256	0.382161
chr7:108515574:108526029:ENSG00000135241.16	ENSG00000135241	PNPLA8	Reported infection	chr7:108513885	1.23144	0.772006	1.96428	0.382213
chr19:14690150:14693451:ENSG00000160961.11	ENSG00000160961	ZNF333	Critical illness	chr19:14684279	2.00175	0.422011	9.495	0.382237
chr13:42970670:42991978:ENSG00000133106.14	ENSG00000133106	EPSTI1	Reported infection	chr13:42972288	0.994224	0.98139	1.00723	0.382263
chr12:8921065:8922633:ENSG00000111752.10	ENSG00000111752	PHC1	Hospitalization	chr12:8921663	0.694493	0.306521	1.57353	0.382311
chr19:42250565:42250679:ENSG00000105722.9	ENSG00000105722	ERF	Reported infection	chr19:42236460	1.25	0.757681	2.0622	0.382342
chr12:10160021:10160786:ENSG00000173391.8	ENSG00000173391	OLR1	Critical illness	chr12:10155373	0.983376	0.947074	1.02107	0.382392
chr22:46289899:46292791:ENSG00000075234.16	ENSG00000075234	TTC38	Reported infection	chr22:46295503	0.99532	0.984896	1.00585	0.382465
chr4:15722934:15737787:ENSG00000109743.10	ENSG00000109743	BST1	Reported infection	chr4:15737767	0.915611	0.751235	1.11595	0.382517
chr1:9235066:9244925:ENSG00000049239.12	ENSG00000049239	H6PD	Critical illness	chr1:9244919	0.650238	0.247432	1.70879	0.382603
chr15:70057658:70058150:ENSG00000140332.15	ENSG00000140332	TLE3	Reported infection	chr15:70057239	1.22672	0.775406	1.94071	0.382606
chr1:68126335:68137780:ENSG00000116729.13	ENSG00000116729	WLS	Reported infection	chr1:68125490	0.991182	0.971668	1.01109	0.382628
chr17:76313016:76313199:ENSG00000161542.16	ENSG00000161542	PRPSAP1	Reported infection	chr17:76312277	1.1009	0.887208	1.36605	0.382644
chr3:146533550:146544467:ENSG00000188313.12	ENSG00000188313	PLSCR1	Reported infection	chr3:146534580	1.18859	0.806461	1.75178	0.382652
chr12:57395818:57398057:ENSG00000179912.20	ENSG00000179912	R3HDM2	Reported infection	chr12:57333518	1.20148	0.795688	1.81421	0.382675
chr7:142801427:142801944:ENSG00000211751.9	ENSG00000211751	TRBC1	Critical illness	chr7:142789018	0.985543	0.953836	1.0183	0.382762
chr7:142801427:142801944:ENSG00000211772.11	ENSG00000211772	TRBC2	Critical illness	chr7:142789018	0.985543	0.953836	1.0183	0.382762
chr20:5773043:5817485:ENSG00000171984.14	ENSG00000171984	SHLD1	Reported infection	chr20:5815196	1.01157	0.985772	1.03804	0.382849
chr7:72950196:72954625:ENSG00000106133.17	ENSG00000106133	NSUN5P2	Critical illness	chr7:73254679	1.02353	0.971432	1.07843	0.382867
chr12:4605086:4610155:ENSG00000010219.13	ENSG00000010219	DYRK4	Hospitalization	chr12:4632330	0.795759	0.476302	1.32948	0.382973
chr7:106091939:106092949:ENSG00000008282.8	ENSG00000008282	SYPL1	Hospitalization	All - Inverse variance weighted	1.00434	0.994611	1.01417	0.383007
chr3:47511226:47512992:ENSG00000163832.15	ENSG00000163832	ELP6	Critical illness	chr3:47223334	2.13261	0.38897	11.6925	0.383023
chr2:127653225:127654424:ENSG00000072163.19	ENSG00000072163	LIMS2	Reported infection	chr2:127653218	1.01088	0.986593	1.03577	0.383092
chr10:122143706:122195040:ENSG00000138162.18	ENSG00000138162	TACC2	Critical illness	chr10:122143618	0.980243	0.937252	1.02521	0.383187
chr8:22089854:22094440:ENSG00000158863.21	ENSG00000158863	FHIP2B	Hospitalization	chr8:22089703	1.0209	0.974525	1.06948	0.383195
chr5:38876373:38881593:ENSG00000145623.12	ENSG00000145623	OSMR	Critical illness	chr5:38881436	0.977971	0.930206	1.02819	0.383264
chr12:111363463:111366113:ENSG00000198324.13	ENSG00000198324	PHETA1	Critical illness	chr12:111365395	0.413035	0.0565827	3.01502	0.383302
chr4:141689035:141719366:ENSG00000164136.16	ENSG00000164136	IL15	Reported infection	chr4:141716152	1.25105	0.756087	2.07002	0.383347
chr3:146196793:146206526:ENSG00000114698.14	ENSG00000114698	PLSCR4	Hospitalization	chr3:146199974	0.740144	0.37619	1.45621	0.383491
chr14:59456545:59458857:ENSG00000181619.11	ENSG00000181619	GPR135	Reported infection	chr14:59114197	1.0107	0.986791	1.03519	0.383498
chr16:28721032:28723164:ENSG00000184110.14	ENSG00000184110	EIF3C	Critical illness	chr16:28513402	0.971476	0.910257	1.03681	0.383534
chr12:50112301:50165026:ENSG00000272368.2	ENSG00000272368		Critical illness	chr12:50152927	1.04473	0.946773	1.15283	0.383667
chr12:50112301:50165026:ENSG00000178449.8	ENSG00000178449	COX14	Critical illness	chr12:50152927	1.04473	0.946773	1.15283	0.383667
chr2:127643072:127649488:ENSG00000072163.19	ENSG00000072163	LIMS2	Reported infection	All - Inverse variance weighted	0.993144	0.977891	1.00864	0.383693
chr12:132741485:132741809:ENSG00000176915.14	ENSG00000176915	ANKLE2	Reported infection	chr12:132741820	0.989923	0.967615	1.01275	0.383786
chr7:97923083:97928082:ENSG00000070669.16	ENSG00000070669	ASNS	Hospitalization	chr7:97920385	0.977597	0.928998	1.02874	0.383809
chr2:43678925:43692514:ENSG00000152527.13	ENSG00000152527	PLEKHH2	Hospitalization	chr2:43678147	0.977631	0.929092	1.02871	0.383906
chr7:43961745:43965867:ENSG00000241057.2	ENSG00000241057		Critical illness	chr7:43960985	0.976614	0.925938	1.03006	0.384068
chr1:26282569:26282649:ENSG00000158062.20	ENSG00000158062	UBXN11	Reported infection	chr1:26311700	0.988723	0.963794	1.0143	0.384072
chr20:276086:276793:ENSG00000196476.11	ENSG00000196476	C20orf96	Hospitalization	chr20:276086	0.984074	0.94913	1.0203	0.38414
chr11:65581251:65584241:ENSG00000173442.12	ENSG00000173442	EHBP1L1	Reported infection	chr11:65581254	0.994606	0.982562	1.0068	0.384211
chr1:74733418:74736542:ENSG00000162623.15	ENSG00000162623	TYW3	Reported infection	chr1:74742192	0.996482	0.988604	1.00442	0.384216
chr6:18399699:18401957:ENSG00000137393.9	ENSG00000137393	RNF144B	Hospitalization	chr6:18399163	0.991125	0.971419	1.01123	0.384309
chr19:39459960:39464798:ENSG00000196235.13	ENSG00000196235	SUPT5H	Hospitalization	chr19:39438431	0.990187	0.968429	1.01243	0.384334
chr15:23022161:23023947:ENSG00000275835.4	ENSG00000275835	TUBGCP5	Hospitalization	chr15:23023111	0.624126	0.215768	1.80534	0.384371
chr20:25686466:25696759:ENSG00000130684.13	ENSG00000130684	ZNF337	Hospitalization	chr20:25328971	1.82277	0.471	7.05408	0.384565
chr11:95790743:95799232:ENSG00000166037.10	ENSG00000166037	CEP57	Reported infection	chr11:95920330	0.893746	0.693812	1.1513	0.384587
chr9:35786775:35790156:ENSG00000227388.2	ENSG00000227388		Hospitalization	chr9:35789723	0.73804	0.372131	1.46374	0.384604
chr17:5517887:5521524:ENSG00000091592.15	ENSG00000091592	NLRP1	Critical illness	chr17:5519784	1.04149	0.950274	1.14146	0.384702
chr19:57634755:57640704:ENSG00000121417.13	ENSG00000121417	ZNF211	Reported infection	chr19:57633180	0.991283	0.971902	1.01105	0.384772
chr10:73728587:73730459:ENSG00000242338.6	ENSG00000242338	BMS1P4	Hospitalization	chr10:73711992	1.26362	0.745521	2.14176	0.384783
chr17:7467327:7484004:ENSG00000174282.11	ENSG00000174282	ZBTB4	Critical illness	chr17:7473092	0.501394	0.105679	2.37887	0.384824
chr19:49172108:49182578:ENSG00000130529.15	ENSG00000130529	TRPM4	Hospitalization	chr19:49181329	1.34855	0.686971	2.64727	0.384882
chr18:62282444:62285449:ENSG00000134444.13	ENSG00000134444	RELCH	Reported infection	chr18:62263585	1.00916	0.988617	1.03012	0.384958
chr6:4133701:4135511:ENSG00000198721.12	ENSG00000198721	ECI2	Hospitalization	chr6:4130079	0.983948	0.948674	1.02053	0.384969
chr11:57530234:57530345:ENSG00000134809.8	ENSG00000134809	TIMM10	Critical illness	chr11:57538538	0.970285	0.906432	1.03864	0.385104
chr14:103530309:103532582:ENSG00000166166.12	ENSG00000166166	TRMT61A	Reported infection	chr14:103604180	1.26726	0.742533	2.16281	0.385141
chr19:44716083:44718454:ENSG00000266903.1	ENSG00000266903	CEACAM16-AS1	Reported infection	chr19:44714590	0.793922	0.471511	1.33679	0.385357
chr11:250865:252505:ENSG00000185627.17	ENSG00000185627	PSMD13	Critical illness	chr11:252231	0.981984	0.942484	1.02314	0.385464
chr10:11863042:11866531:ENSG00000148426.12	ENSG00000148426	PROSER2	Reported infection	chr10:11862989	0.837268	0.56059	1.2505	0.385521
chr2:101277281:101281859:ENSG00000163162.8	ENSG00000163162	RNF149	Reported infection	chr2:101277504	1.0103	0.987185	1.03396	0.385536
chr3:121637256:121642927:ENSG00000180353.10	ENSG00000180353	HCLS1	Hospitalization	chr3:121623834	0.979021	0.933233	1.02706	0.385638
chr12:6769674:6769921:ENSG00000159335.15	ENSG00000159335	PTMS	Hospitalization	chr12:6770036	0.692023	0.301235	1.58977	0.385662
chr2:75673520:75687827:ENSG00000005436.13	ENSG00000005436	GCFC2	Reported infection	chr2:75680225	0.988652	0.963484	1.01448	0.385714
chr2:10387810:10396835:ENSG00000115756.12	ENSG00000115756	HPCAL1	Critical illness	chr2:10385862	1.03008	0.963351	1.10144	0.385735
chr2:113596203:113596381:ENSG00000146556.14	ENSG00000146556	WASH2P	Critical illness	All - Inverse variance weighted	1.01006	0.987468	1.03317	0.385746
chr9:76387529:76388554:ENSG00000135002.11	ENSG00000135002	RFK	Reported infection	chr9:77265980	1.30683	0.713789	2.39258	0.385801
chr2:38315334:38317239:ENSG00000119787.13	ENSG00000119787	ATL2	Hospitalization	chr2:38385730	1.56759	0.567474	4.33031	0.385875
chr2:127388998:127389111:ENSG00000236682.1	ENSG00000236682	MAP3K2-DT	Critical illness	chr2:127328778	1.27136	0.738905	2.18751	0.385876
chr3:14946154:14947110:ENSG00000225733.5	ENSG00000225733	FGD5-AS1	Reported infection	chr3:14981336	0.841271	0.569202	1.24338	0.38588
chr17:75491455:75491691:ENSG00000177728.16	ENSG00000177728	TMEM94	Critical illness	chr17:75480933	1.78087	0.48319	6.5637	0.385881
chr17:8237519:8238392:ENSG00000178971.13	ENSG00000178971	CTC1	Reported infection	chr17:8236779	0.992312	0.975151	1.00977	0.385888
chr2:101028432:101032268:ENSG00000204634.12	ENSG00000204634	TBC1D8	Reported infection	chr2:101029682	0.89138	0.687353	1.15597	0.385914
chr20:58673711:58691724:ENSG00000215440.11	ENSG00000215440	NPEPL1	Critical illness	chr20:58679462	0.958761	0.871699	1.05452	0.385917
chr11:795169:796043:ENSG00000177542.10	ENSG00000177542	SLC25A22	Reported infection	chr11:796037	0.775801	0.437019	1.37721	0.385974
chr11:83265979:83273647:ENSG00000137500.9	ENSG00000137500	CCDC90B	Critical illness	chr11:83342881	1.77232	0.485949	6.4639	0.386018
chr14:94110797:94114851:ENSG00000165949.12	ENSG00000165949	IFI27	Critical illness	chr14:94111816	0.98459	0.950618	1.01978	0.386026
chr19:3061257:3062700:ENSG00000104964.14	ENSG00000104964	TLE5	Critical illness	chr19:3062695	0.950474	0.847318	1.06619	0.38618
chr20:62131506:62133290:ENSG00000149657.19	ENSG00000149657	LSM14B	Reported infection	chr20:62129684	0.983103	0.945927	1.02174	0.386248
chr17:44847917:44848060:ENSG00000131097.6	ENSG00000131097	HIGD1B	Critical illness	chr17:44870333	1.80525	0.474449	6.86886	0.38628
chr11:74949649:74965034:ENSG00000118363.11	ENSG00000118363	SPCS2	Critical illness	chr11:74993365	0.549423	0.141741	2.1297	0.386296
chr10:87001736:87004325:ENSG00000261011.1	ENSG00000261011	AGAP11	Reported infection	chr10:87011039	1.00715	0.99104	1.02353	0.386343
chr15:22847046:22851639:ENSG00000140157.14	ENSG00000140157	NIPA2	Hospitalization	chr15:23480815	0.978235	0.930721	1.02818	0.386371
chr6:3137493:3140386:ENSG00000137274.12	ENSG00000137274	BPHL	Critical illness	chr6:3138265	1.02667	0.967308	1.08968	0.386394
chr8:37840335:37840760:ENSG00000020181.17	ENSG00000020181	ADGRA2	Hospitalization	chr8:37840388	1.26171	0.74559	2.13512	0.386411
chr9:136791424:136791947:ENSG00000244187.7	ENSG00000244187	TMEM141	Reported infection	All - Inverse variance weighted	0.992109	0.974479	1.01006	0.386476
chr16:69329179:69329997:ENSG00000258429.1	ENSG00000258429	PDF	Critical illness	chr16:69342783	0.532836	0.128137	2.2157	0.386592
chr16:69329179:69329997:ENSG00000213380.14	ENSG00000213380	COG8	Critical illness	chr16:69342783	0.532836	0.128137	2.2157	0.386592
chr17:75543501:75556046:ENSG00000073350.13	ENSG00000073350	LLGL2	Critical illness	chr17:75551286	0.966253	0.894007	1.04434	0.386594
chr2:130339232:130340908:ENSG00000136710.9	ENSG00000136710	CCDC115	Hospitalization	chr2:130328350	1.41051	0.647418	3.07304	0.386656
chr21:42843281:42850041:ENSG00000160193.11	ENSG00000160193	WDR4	Reported infection	chr21:42861989	0.87872	0.655719	1.17756	0.38669
chr3:149741718:149750257:ENSG00000018408.14	ENSG00000018408	WWTR1	Critical illness	chr3:149750354	0.980958	0.939168	1.02461	0.386723
chr3:149741718:149750257:ENSG00000114744.8	ENSG00000114744	COMMD2	Critical illness	chr3:149750354	0.667521	0.267297	1.667	0.386723
chr2:179544969:179562399:ENSG00000144331.18	ENSG00000144331	ZNF385B	Hospitalization	chr2:179588422	1.62157	0.542681	4.84535	0.386748
chr13:77610106:77627947:ENSG00000136155.16	ENSG00000136155	SCEL	Reported infection	chr13:77618072	1.01211	0.984893	1.04008	0.386762
chr12:120579923:120580996:ENSG00000167272.10	ENSG00000167272	POP5	Critical illness	chr12:120578108	1.46285	0.61815	3.46181	0.38677
chr7:80674147:80676384:ENSG00000135218.17	ENSG00000135218	CD36	Hospitalization	chr7:80675962	1.01239	0.984543	1.04103	0.386811
chr12:107022192:107092804:ENSG00000008405.11	ENSG00000008405	CRY1	Reported infection	chr12:106998867	0.819081	0.521214	1.28718	0.386852
chr6:36158941:36179617:ENSG00000246982.6	ENSG00000246982	BRPF3-AS1	Reported infection	chr6:36142124	1.16502	0.824298	1.64657	0.386878
chr7:72950196:72954625:ENSG00000106133.17	ENSG00000106133	NSUN5P2	Hospitalization	chr7:73254679	1.01645	0.979574	1.05471	0.386883
chr8:19844238:19845704:ENSG00000104613.11	ENSG00000104613	INTS10	Critical illness	chr8:19844490	1.01298	0.983814	1.04301	0.386992
chr19:54663067:54663754:ENSG00000104972.15	ENSG00000104972	LILRB1	Critical illness	chr19:54663551	1.02913	0.964305	1.09831	0.387036
chr19:54663067:54663754:ENSG00000186818.12	ENSG00000186818	LILRB4	Critical illness	chr19:54663551	1.02887	0.964615	1.0974	0.387036
chr19:54663067:54663754:ENSG00000239998.5	ENSG00000239998	LILRA2	Critical illness	chr19:54663551	1.02853	0.965017	1.09623	0.387036
chr4:3948220:3951139:ENSG00000251669.5	ENSG00000251669	FAM86EP	Critical illness	chr4:3931001	0.24794	0.0105191	5.8441	0.387056
chr10:96527496:96528031:ENSG00000077147.14	ENSG00000077147	TM9SF3	Critical illness	chr10:96559259	0.702815	0.316042	1.56292	0.38712
chr3:195683865:195688533:ENSG00000215837.7	ENSG00000215837	SDHAP2	Reported infection	chr3:195944811	1.01725	0.978572	1.05746	0.387132
chr3:37149038:37154614:ENSG00000093167.17	ENSG00000093167	LRRFIP2	Hospitalization	chr3:36997973	1.02959	0.96373	1.09995	0.387253
chr7:107169027:107179879:ENSG00000105856.13	ENSG00000105856	HBP1	Reported infection	chr7:107215867	0.853067	0.594971	1.22312	0.387359
chr19:18430930:18431647:ENSG00000130511.15	ENSG00000130511	SSBP4	Reported infection	chr19:18431373	1.01294	0.983836	1.0429	0.387448
chr1:156592209:156592365:ENSG00000163382.11	ENSG00000163382	NAXE	Critical illness	chr1:156594785	1.85105	0.458099	7.47961	0.387451
chr5:172234358:172283596:ENSG00000168246.5	ENSG00000168246	UBTD2	Critical illness	chr5:173230492	0.365011	0.0371124	3.58998	0.387534
chr2:219224854:219225071:ENSG00000198925.10	ENSG00000198925	ATG9A	Reported infection	chr2:219234605	1.15139	0.83629	1.58521	0.387539
chr6:150800869:150804610:ENSG00000120278.15	ENSG00000120278	PLEKHG1	Critical illness	chr6:150802811	1.39877	0.653352	2.99464	0.387555
chr12:76862959:76863176:ENSG00000175183.9	ENSG00000175183	CSRP2	Reported infection	chr12:76836339	0.778317	0.440776	1.37434	0.387643
chr12:6872997:6873246:ENSG00000111671.9	ENSG00000111671	SPSB2	Critical illness	chr12:6023888	0.835333	0.555344	1.25649	0.387692
chr5:136060936:136061500:ENSG00000120708.16	ENSG00000120708	TGFBI	Reported infection	chr5:136112315	0.97638	0.924834	1.0308	0.387693
chr16:1240999:1241153:ENSG00000172236.16	ENSG00000172236	TPSAB1	Reported infection	chr16:1224853	0.979809	0.935479	1.02624	0.387856
chr16:1240999:1241153:ENSG00000095917.13	ENSG00000095917	TPSD1	Reported infection	chr16:1224853	0.9819	0.942025	1.02346	0.387856
chr21:31660708:31663790:ENSG00000142168.14	ENSG00000142168	SOD1	Critical illness	chr21:31750377	0.545377	0.137732	2.15952	0.387876
chr9:27565590:27566677:ENSG00000147894.14	ENSG00000147894	C9orf72	Reported infection	chr9:27565302	1.00954	0.98801	1.03155	0.387883
chr6:2955670:2955952:ENSG00000124570.17	ENSG00000124570	SERPINB6	Hospitalization	chr6:2963136	1.02263	0.971985	1.07591	0.387892
chr17:42130590:42154893:ENSG00000108774.14	ENSG00000108774	RAB5C	Reported infection	chr17:42137747	0.843908	0.574101	1.24052	0.387898
chr2:27492478:27493389:ENSG00000115226.9	ENSG00000115226	FNDC4	Reported infection	chr2:27483773	1.23452	0.765147	1.99183	0.388025
chr22:23653470:23659865:ENSG00000234353.2	ENSG00000234353		Hospitalization	All - Inverse variance weighted	1.00614	0.992246	1.02024	0.388058
chr1:19326623:19327227:ENSG00000040487.12	ENSG00000040487	SLC66A1	Reported infection	chr1:19333345	1.2461	0.756082	2.05371	0.388076
chr2:54051050:54057239:ENSG00000170634.12	ENSG00000170634	ACYP2	Critical illness	chr2:54057304	1.03219	0.960527	1.10919	0.388169
chr22:20429355:20429536:ENSG00000244486.8	ENSG00000244486	SCARF2	Critical illness	chr22:20423861	1.96876	0.422546	9.17301	0.388262
chr19:14690150:14693451:ENSG00000160961.11	ENSG00000160961	ZNF333	Hospitalization	chr19:14684279	1.46194	0.61689	3.4646	0.388325
chr12:51240461:51240871:ENSG00000183283.15	ENSG00000183283	DAZAP2	Reported infection	chr12:51825358	0.772825	0.430299	1.38801	0.388381
chr19:806556:808360:ENSG00000011304.19	ENSG00000011304	PTBP1	Hospitalization	chr19:1576995	1.02248	0.972106	1.07547	0.38839
chr8:81715114:81718182:ENSG00000104231.10	ENSG00000104231	ZFAND1	Critical illness	chr8:81701224	0.953709	0.856318	1.06218	0.388468
chr2:135775539:135776249:ENSG00000144224.16	ENSG00000144224	UBXN4	Reported infection	chr2:135198525	1.25051	0.752351	2.07852	0.388507
chr17:18442484:18442645:ENSG00000214856.11	ENSG00000214856	KRT16P1	Critical illness	chr17:17797259	1.05725	0.931562	1.19989	0.38864
chr3:100789516:100794923:ENSG00000154175.16	ENSG00000154175	ABI3BP	Reported infection	chr3:100792535	1.01464	0.981648	1.04875	0.388751
chr9:734835:735712:ENSG00000107104.18	ENSG00000107104	KANK1	Hospitalization	chr9:954274	1.79619	0.474031	6.80608	0.388864
chr12:2679796:2682550:ENSG00000151067.21	ENSG00000151067	CACNA1C	Reported infection	chr12:2681964	0.992925	0.977019	1.00909	0.388885
chr17:67632238:67669508:ENSG00000154217.14	ENSG00000154217	PITPNC1	Critical illness	chr17:66454770	0.295852	0.0185317	4.72317	0.388892
chr10:45759401:45763388:ENSG00000172661.17	ENSG00000172661	WASHC2C	Critical illness	chr10:45763790	1.04261	0.948192	1.14644	0.388903
chr4:44678787:44680694:ENSG00000151806.13	ENSG00000151806	GUF1	Hospitalization	chr4:44727537	0.709948	0.325661	1.5477	0.388953
chr12:62571582:62580297:ENSG00000061987.14	ENSG00000061987	MON2	Reported infection	chr12:62551465	0.840146	0.565264	1.2487	0.388977
chr1:247202080:247210691:ENSG00000227671.4	ENSG00000227671	ZNF731P	Hospitalization	chr1:247202128	0.983225	0.946094	1.02181	0.389083
chr1:171108221:171114007:ENSG00000007933.12	ENSG00000007933	FMO3	Hospitalization	chr1:171128422	1.02117	0.973632	1.07103	0.389097
chr17:81559416:81565505:ENSG00000182446.13	ENSG00000182446	NPLOC4	Critical illness	chr17:81600622	1.02895	0.964228	1.09802	0.389238
chr2:32224765:32235401:ENSG00000091106.18	ENSG00000091106	NLRC4	Critical illness	chr2:32669581	0.54382	0.135865	2.17672	0.389351
chr19:55455378:55456349:ENSG00000063241.7	ENSG00000063241	ISOC2	Critical illness	chr19:55457116	0.958058	0.869004	1.05624	0.389361
chr6:13597016:13600834:ENSG00000124523.15	ENSG00000124523	SIRT5	Hospitalization	chr6:13599071	0.770906	0.426186	1.39445	0.389558
chr14:67584124:67585568:ENSG00000054690.13	ENSG00000054690	PLEKHH1	Hospitalization	chr14:68446065	0.531063	0.125616	2.24516	0.389563
chr17:75606021:75606933:ENSG00000266714.6	ENSG00000266714	MYO15B	Hospitalization	chr17:75610229	1.01295	0.983685	1.04309	0.389607
chr12:131003302:131004186:ENSG00000111452.12	ENSG00000111452	ADGRD1	Critical illness	chr12:131002122	0.687992	0.293422	1.61315	0.389711
chr2:119317503:119339827:ENSG00000186132.14	ENSG00000186132	C2orf76	Reported infection	chr2:119321202	0.988511	0.96282	1.01489	0.389741
chr3:159993125:159993451:ENSG00000168811.6	ENSG00000168811	IL12A	Reported infection	chr3:159005583	1.37099	0.667949	2.814	0.389769
chr13:24300475:24302598:ENSG00000240654.6	ENSG00000240654	C1QTNF9	Hospitalization	chr13:24299200	0.633963	0.224373	1.79126	0.389781
chr13:24300475:24302598:ENSG00000182957.15	ENSG00000182957	SPATA13	Hospitalization	chr13:24299200	0.633963	0.224373	1.79126	0.389781
chr12:57773128:57780255:ENSG00000123427.16	ENSG00000123427	EEF1AKMT3	Hospitalization	chr12:57764205	0.714996	0.332858	1.53585	0.389788
chr21:32582415:32603161:ENSG00000242220.6	ENSG00000242220	TCP10L	Hospitalization	chr21:32584269	0.655066	0.249781	1.71795	0.389828
chr16:50313491:50313958:ENSG00000121281.12	ENSG00000121281	ADCY7	Hospitalization	All - MR Egger	0.947346	0.879363	1.02059	0.389833
chr8:28162078:28189649:ENSG00000134014.16	ENSG00000134014	ELP3	Hospitalization	chr8:28183195	0.993299	0.978194	1.00864	0.389838
chr16:2080377:2081595:ENSG00000103197.16	ENSG00000103197	TSC2	Reported infection	chr16:2080685	0.983662	0.947413	1.0213	0.389843
chr7:87341684:87345305:ENSG00000182165.17	ENSG00000182165	TP53TG1	Reported infection	chr7:87335391	0.791331	0.464169	1.34909	0.389865
chr19:41585871:41586154:ENSG00000007129.17	ENSG00000007129	CEACAM21	Critical illness	chr19:41586462	1.01587	0.980052	1.053	0.389916
chr19:2269744:2271782:ENSG00000104904.12	ENSG00000104904	OAZ1	Reported infection	chr19:2267940	1.28855	0.722946	2.29667	0.389922
chr1:109478009:109479378:ENSG00000143028.8	ENSG00000143028	SYPL2	Critical illness	chr1:110199993	0.311992	0.0219229	4.44007	0.389947
chr18:63953527:63954408:ENSG00000221887.5	ENSG00000221887	HMSD	Reported infection	chr18:63954852	0.994781	0.982982	1.00672	0.390025
chr7:97966977:97969005:ENSG00000243554.1	ENSG00000243554	CCZ1P1	Reported infection	chr7:97942838	1.00771	0.990212	1.02552	0.390064
chr9:136724000:136725055:ENSG00000233016.6	ENSG00000233016	SNHG7	Hospitalization	chr9:136727374	1.42017	0.638166	3.16041	0.39009
chr7:43583449:43595901:ENSG00000164543.5	ENSG00000164543	STK17A	Hospitalization	chr7:43583524	0.573973	0.161826	2.0358	0.390092
chr7:133895735:133917583:ENSG00000131558.14	ENSG00000131558	EXOC4	Hospitalization	chr7:133900297	1.20091	0.790974	1.82329	0.390164
chr9:91214425:91217277:ENSG00000148090.11	ENSG00000148090	AUH	Hospitalization	chr9:91235591	0.985514	0.953255	1.01887	0.390172
chr17:39908214:39908958:ENSG00000073605.18	ENSG00000073605	GSDMB	Reported infection	All - MR Egger	0.963116	0.914497	1.01432	0.39018
chr20:63981316:63983047:ENSG00000101161.7	ENSG00000101161	PRPF6	Critical illness	chr20:63992350	1.02986	0.963005	1.10136	0.390205
chr11:93479284:93499276:ENSG00000166002.6	ENSG00000166002	SMCO4	Hospitalization	chr11:93479291	0.812359	0.505682	1.30502	0.390211
chr19:18430930:18431647:ENSG00000130511.15	ENSG00000130511	SSBP4	Critical illness	All - MR Egger	1.0504	0.981552	1.12408	0.390259
chr16:81020276:81022755:ENSG00000166451.13	ENSG00000166451	CENPN	Hospitalization	chr16:81011342	0.699153	0.309022	1.58181	0.390269
chr1:45519054:45522778:ENSG00000117450.13	ENSG00000117450	PRDX1	Reported infection	chr1:45513003	1.09593	0.889164	1.35079	0.390484
chr1:161209931:161210304:ENSG00000158864.12	ENSG00000158864	NDUFS2	Reported infection	chr1:161210087	0.99002	0.967612	1.01295	0.390546
chr1:19374455:19378540:ENSG00000077549.17	ENSG00000077549	CAPZB	Reported infection	chr1:19375513	1.00729	0.99073	1.02412	0.390561
chr20:35021332:35035123:ENSG00000100991.11	ENSG00000100991	TRPC4AP	Critical illness	chr20:34977862	0.977146	0.926913	1.0301	0.39058
chr1:40758451:40762888:ENSG00000066136.20	ENSG00000066136	NFYC	Hospitalization	chr1:40747876	1.47506	0.607347	3.58247	0.39059
chr3:177098541:177160871:ENSG00000177565.16	ENSG00000177565	TBL1XR1	Reported infection	chr3:177169980	0.79103	0.463205	1.35087	0.390601
chr7:1438991:1439925:ENSG00000164877.18	ENSG00000164877	MICALL2	Hospitalization	chr7:1438771	1.35786	0.675306	2.73029	0.390687
chr7:56021231:56031929:ENSG00000185290.3	ENSG00000185290	NUPR2	Hospitalization	chr7:55734370	1.14249	0.842832	1.5487	0.390732
chr7:56021231:56031929:ENSG00000146733.13	ENSG00000146733	PSPH	Hospitalization	chr7:55734370	1.14249	0.842832	1.5487	0.390732
chr22:50782347:50783501:ENSG00000079974.17	ENSG00000079974	RABL2B	Reported infection	chr22:50777721	1.01576	0.980123	1.0527	0.390769
chr19:18430930:18431647:ENSG00000130511.15	ENSG00000130511	SSBP4	Critical illness	chr19:18428428	1.02738	0.96592	1.09275	0.390776
chr1:39523896:39529055:ENSG00000182109.7	ENSG00000182109		Critical illness	chr1:39524784	0.531399	0.125404	2.25179	0.390798
chr5:43139309:43161249:ENSG00000172262.11	ENSG00000172262	ZNF131	Critical illness	chr5:43161249	0.701275	0.311799	1.57725	0.39085
chr19:51843315:51860904:ENSG00000161551.14	ENSG00000161551	ZNF577	Critical illness	chr19:51854524	1.02696	0.966405	1.09131	0.390911
chr16:84059428:84060682:ENSG00000140943.16	ENSG00000140943	MBTPS1	Reported infection	chr16:84059457	0.879951	0.657004	1.17855	0.390945
chr20:46394532:46406548:ENSG00000062598.17	ENSG00000062598	ELMO2	Reported infection	chr20:46398725	1.14424	0.841017	1.5568	0.391025
chr22:31611840:31613142:ENSG00000198089.15	ENSG00000198089	SFI1	Reported infection	chr22:31607721	1.01215	0.984607	1.04045	0.391033
chr4:75917114:75918761:ENSG00000138744.14	ENSG00000138744	NAAA	Reported infection	chr4:75916937	0.992788	0.976498	1.00935	0.391165
chr22:20734553:20742228:ENSG00000241973.10	ENSG00000241973	PI4KA	Hospitalization	chr22:20823292	1.02587	0.967695	1.08754	0.391208
chr18:47136449:47137235:ENSG00000167220.11	ENSG00000167220	HDHD2	Hospitalization	chr18:47138716	0.983805	0.947755	1.02123	0.391348
chr2:96195549:96208539:ENSG00000084090.13	ENSG00000084090	STARD7	Reported infection	chr2:96208569	1.01286	0.983692	1.04289	0.391383
chr3:134559429:134561377:ENSG00000182923.16	ENSG00000182923	CEP63	Reported infection	chr3:134559428	1.00411	0.994738	1.01357	0.391481
chr5:178149838:178153491:ENSG00000145912.8	ENSG00000145912	NHP2	Hospitalization	chr5:178152326	0.56612	0.154085	2.07997	0.391485
chr6:159682638:159684854:ENSG00000112096.16	ENSG00000112096	SOD2	Reported infection	chr6:159478694	0.787912	0.456773	1.35911	0.391487
chr7:150796574:150800993:ENSG00000106565.17	ENSG00000106565	TMEM176B	Hospitalization	chr7:150815702	1.03472	0.956991	1.11877	0.391628
chr22:45330731:45332425:ENSG00000100376.11	ENSG00000100376	FAM118A	Hospitalization	chr22:45332489	1.01612	0.979618	1.05398	0.391644
chr7:100049841:100056911:ENSG00000166529.14	ENSG00000166529	ZSCAN21	Hospitalization	chr7:100052806	1.0174	0.978019	1.05837	0.391716
chr6:96563355:96603602:ENSG00000112214.10	ENSG00000112214	FHL5	Hospitalization	chr6:96586454	1.02482	0.968901	1.08397	0.39173
chr7:158646563:158652293:ENSG00000146918.19	ENSG00000146918	NCAPG2	Hospitalization	chr7:158649729	0.984363	0.949492	1.02052	0.39177
chr17:82411530:82415406:ENSG00000181396.12	ENSG00000181396	OGFOD3	Hospitalization	chr17:82415576	1.01731	0.978128	1.05806	0.391789
chr3:197621868:197623220:ENSG00000214135.8	ENSG00000214135	SDHAP4	Critical illness	All - Inverse variance weighted	1.01879	0.9763	1.06312	0.391802
chr8:17098348:17098458:ENSG00000155970.11	ENSG00000155970	MICU3	Critical illness	chr8:17110462	2.44947	0.315083	19.0423	0.39189
chr5:6605408:6606820:ENSG00000037474.14	ENSG00000037474	NSUN2	Reported infection	chr5:6600379	0.990471	0.968992	1.01243	0.392019
chr11:93730712:93731150:ENSG00000166012.16	ENSG00000166012	TAF1D	Reported infection	chr11:93832268	1.34514	0.68202	2.653	0.392213
chr3:49791959:49792854:ENSG00000187492.8	ENSG00000187492	CDHR4	Hospitalization	chr3:49696771	0.665213	0.261414	1.69275	0.392313
chr1:173486401:173499322:ENSG00000117592.8	ENSG00000117592	PRDX6	Hospitalization	chr1:173479361	0.844034	0.572298	1.2448	0.392352
chr16:1978220:1978313:ENSG00000183751.14	ENSG00000183751	TBL3	Critical illness	chr16:1480833	2.92059	0.250524	34.0481	0.392372
chr6:36970694:36972703:ENSG00000137409.19	ENSG00000137409	MTCH1	Hospitalization	chr6:36970656	0.957752	0.867544	1.05734	0.392409
chr11:110457047:110462354:ENSG00000137714.2	ENSG00000137714	FDX1	Reported infection	chr11:110459171	0.86673	0.6245	1.20292	0.392414
chr16:57115550:57117063:ENSG00000140848.16	ENSG00000140848	CPNE2	Reported infection	chr16:56973740	1.23725	0.759572	2.01533	0.392424
chr17:5109868:5111800:ENSG00000167840.13	ENSG00000167840	ZNF232	Hospitalization	chr17:5077692	0.966093	0.892661	1.04557	0.392424
chr1:15317928:15324452:ENSG00000142621.19	ENSG00000142621	FHAD1	Reported infection	chr1:15261890	0.98939	0.965488	1.01388	0.392607
chr18:26078160:26087501:ENSG00000141380.13	ENSG00000141380	SS18	Critical illness	chr18:26018196	0.97233	0.911737	1.03695	0.392688
chr10:13587152:13597458:ENSG00000165630.13	ENSG00000165630	PRPF18	Hospitalization	chr10:13591835	1.01039	0.98672	1.03462	0.3928
chr16:23587319:23591093:ENSG00000004779.9	ENSG00000004779	NDUFAB1	Hospitalization	chr16:23584423	0.620071	0.207201	1.85563	0.392802
chr7:55984878:55994894:ENSG00000146729.9	ENSG00000146729	NIPSNAP2	Critical illness	chr7:55859800	0.566974	0.154263	2.08384	0.392869
chr17:1073677:1078805:ENSG00000159842.14	ENSG00000159842	ABR	Hospitalization	chr17:1078800	1.02364	0.970215	1.08	0.39295
chr6:169662424:169664166:ENSG00000184465.15	ENSG00000184465	WDR27	Reported infection	chr6:169673597	0.990542	0.969178	1.01238	0.392971
chr11:1995998:1996079:ENSG00000130600.17	ENSG00000130600	H19	Critical illness	chr11:1894328	1.92924	0.427162	8.71324	0.392976
chr2:88857683:88860568:ENSG00000211595.2	ENSG00000211595	IGKJ3	Critical illness	chr2:88831873	0.97268	0.912782	1.03651	0.393003
chr2:88857683:88860568:ENSG00000211594.2	ENSG00000211594	IGKJ4	Critical illness	chr2:88831873	0.97268	0.912782	1.03651	0.393003
chr2:88857683:88860568:ENSG00000211592.8	ENSG00000211592	IGKC	Critical illness	chr2:88831873	0.97268	0.912782	1.03651	0.393003
chr2:88857683:88860568:ENSG00000211597.2	ENSG00000211597	IGKJ1	Critical illness	chr2:88831873	0.97268	0.912782	1.03651	0.393003
chr2:88857683:88860568:ENSG00000211596.3	ENSG00000211596	IGKJ2	Critical illness	chr2:88831873	0.97268	0.912782	1.03651	0.393003
chr2:88857683:88860568:ENSG00000211593.2	ENSG00000211593	IGKJ5	Critical illness	chr2:88831873	0.97268	0.912782	1.03651	0.393003
chr1:171108221:171114007:ENSG00000007933.12	ENSG00000007933	FMO3	Reported infection	chr1:171128422	1.01031	0.986813	1.03436	0.393024
chr4:2469229:2490337:ENSG00000063978.15	ENSG00000063978	RNF4	Critical illness	All - Inverse variance weighted	0.962708	0.882287	1.05046	0.393165
chr5:67468053:67475415:ENSG00000250978.5	ENSG00000250978		Reported infection	chr5:67486707	0.987786	0.960312	1.01605	0.39317
chr10:125039155:125133512:ENSG00000175029.16	ENSG00000175029	CTBP2	Hospitalization	chr10:125127391	0.979677	0.934575	1.02696	0.3932
chr19:44658765:44661292:ENSG00000073008.14	ENSG00000073008	PVR	Hospitalization	chr19:44658770	1.02046	0.974099	1.06903	0.393259
chr3:49700709:49701491:ENSG00000164068.15	ENSG00000164068	RNF123	Critical illness	chr3:49794265	1.01395	0.982198	1.04674	0.393343
chr1:23381474:23384346:ENSG00000204219.9	ENSG00000204219	TCEA3	Reported infection	chr1:23374318	1.00991	0.987293	1.03305	0.393348
chr16:89694232:89694428:ENSG00000185324.21	ENSG00000185324	CDK10	Critical illness	chr16:89696951	0.96195	0.879962	1.05158	0.39339
chr16:2752846:2757472:ENSG00000167978.16	ENSG00000167978	SRRM2	Reported infection	chr16:3743016	1.27302	0.731237	2.21621	0.393453
chr9:136850560:136850755:ENSG00000054148.17	ENSG00000054148	PHPT1	Reported infection	chr9:136858447	1.19151	0.796746	1.78188	0.393455
chr13:41260915:41263485:ENSG00000120662.15	ENSG00000120662	MTRF1	Reported infection	chr13:41221425	0.805266	0.489651	1.32432	0.393499
chr7:65976202:65979386:ENSG00000169919.16	ENSG00000169919	GUSB	Reported infection	chr7:65764688	0.983503	0.946632	1.02181	0.393525
chr17:47839858:47840191:ENSG00000141295.13	ENSG00000141295	SCRN2	Reported infection	chr17:47813532	0.990058	0.967593	1.01305	0.393546
chr5:177604541:177605045:ENSG00000027847.13	ENSG00000027847	B4GALT7	Reported infection	chr5:177603176	0.991054	0.970805	1.01173	0.393546
chr17:69222697:69223628:ENSG00000154263.17	ENSG00000154263	ABCA10	Critical illness	chr17:69223627	0.970757	0.906771	1.03926	0.393598
chr5:112165118:112168739:ENSG00000129595.12	ENSG00000129595	EPB41L4A	Critical illness	chr5:112145999	1.03421	0.957288	1.11732	0.393616
chr16:28592443:28593252:ENSG00000197165.10	ENSG00000197165	SULT1A2	Reported infection	chr16:28607858	1.00614	0.99208	1.02041	0.393712
chr15:34551276:34552895:ENSG00000215252.11	ENSG00000215252	GOLGA8B	Hospitalization	chr15:34378617	0.973059	0.91386	1.03609	0.393769
chr6:122447265:122453770:ENSG00000111897.6	ENSG00000111897	SERINC1	Reported infection	chr6:122374928	0.988969	0.964073	1.01451	0.393806
chr19:51843315:51860904:ENSG00000161551.14	ENSG00000161551	ZNF577	Reported infection	chr19:51854524	1.00661	0.991472	1.02199	0.393954
chr12:57476651:57476871:ENSG00000123329.17	ENSG00000123329	ARHGAP9	Critical illness	chr12:57476865	0.968847	0.900844	1.04198	0.394017
chr8:86342930:86374030:ENSG00000123124.13	ENSG00000123124	WWP1	Reported infection	chr8:86369942	0.850795	0.586755	1.23365	0.394022
chr4:185346650:185353485:ENSG00000109762.15	ENSG00000109762	SNX25	Hospitalization	chr4:185351619	1.4564	0.613455	3.45761	0.394067
chr15:76225929:76231333:ENSG00000140374.15	ENSG00000140374	ETFA	Hospitalization	chr15:76482411	0.978688	0.931383	1.0284	0.394069
chr1:46572167:46576575:ENSG00000079277.19	ENSG00000079277	MKNK1	Critical illness	chr1:46574922	1.03491	0.956364	1.11991	0.39418
chr3:170361429:170381244:ENSG00000136603.13	ENSG00000136603	SKIL	Critical illness	chr3:170249965	0.497406	0.0997823	2.47952	0.394188
chr13:51751415:51755358:ENSG00000139668.8	ENSG00000139668	WDFY2	Reported infection	chr13:51769868	0.876619	0.647525	1.18677	0.394196
chr9:121467931:121499650:ENSG00000204136.10	ENSG00000204136	GGTA1	Reported infection	chr9:121479670	1.22249	0.770089	1.94065	0.394225
chr19:39485803:39486187:ENSG00000105197.10	ENSG00000105197	TIMM50	Reported infection	chr19:39494375	0.815427	0.50995	1.3039	0.394227
chr19:54356966:54360022:ENSG00000167613.15	ENSG00000167613	LAIR1	Hospitalization	chr19:54358584	0.974276	0.917568	1.03449	0.394343
chr19:54502952:54503700:ENSG00000167618.9	ENSG00000167618	LAIR2	Hospitalization	chr19:54358584	0.612355	0.1981	1.89287	0.394343
chr8:144395551:144396348:ENSG00000071894.16	ENSG00000071894	CPSF1	Critical illness	chr8:144368785	0.594139	0.179303	1.96874	0.394347
chr1:151236763:151239130:ENSG00000143398.19	ENSG00000143398	PIP5K1A	Reported infection	chr1:151267094	1.2201	0.771945	1.92844	0.394362
chr19:41474539:41479081:ENSG00000267107.6	ENSG00000267107	PCAT19	Reported infection	chr19:41446147	1.01545	0.980254	1.0519	0.394366
chr13:51774034:51776457:ENSG00000102796.10	ENSG00000102796	DHRS12	Critical illness	chr13:51776405	0.972904	0.913301	1.0364	0.394431
chr3:49360382:49362496:ENSG00000067560.10	ENSG00000067560	RHOA	Reported infection	chr3:49279905	0.989859	0.9669	1.01336	0.394582
chr15:77980086:77981382:ENSG00000261143.1	ENSG00000261143	ADAMTS7P3	Reported infection	All - Inverse variance weighted	0.997816	0.992805	1.00285	0.394618
chr17:83089940:83093167:ENSG00000176845.12	ENSG00000176845	METRNL	Reported infection	All - Inverse variance weighted	1.00754	0.990256	1.02513	0.394819
chr6:3263759:3267591:ENSG00000180822.11	ENSG00000180822	PSMG4	Reported infection	chr6:3264542	0.986799	0.95705	1.01747	0.394838
chr19:10573088:10574417:ENSG00000129354.11	ENSG00000129354	AP1M2	Critical illness	chr19:10579333	1.39122	0.650256	2.97652	0.394841
chr3:49360382:49362496:ENSG00000067560.10	ENSG00000067560	RHOA	Hospitalization	chr3:48517545	1.03122	0.960721	1.10689	0.39485
chr7:45177215:45177309:ENSG00000122679.8	ENSG00000122679	RAMP3	Hospitalization	chr7:45176842	0.98692	0.957436	1.01731	0.394872
chr1:19339617:19342752:ENSG00000077549.17	ENSG00000077549	CAPZB	Reported infection	chr1:19355134	0.983665	0.947044	1.0217	0.394873
chr3:48694240:48694459:ENSG00000068745.14	ENSG00000068745	IP6K2	Hospitalization	chr3:48694528	0.992947	0.976881	1.00928	0.39509
chr2:195706785:195708656:ENSG00000196950.13	ENSG00000196950	SLC39A10	Critical illness	chr2:195000399	2.77328	0.26422	29.1086	0.395119
chr17:5109868:5111800:ENSG00000167840.13	ENSG00000167840	ZNF232	Hospitalization	All - Inverse variance weighted	0.988494	0.962474	1.01522	0.395158
chr7:55473045:55492282:ENSG00000154978.12	ENSG00000154978	VOPP1	Critical illness	chr7:55453053	0.620973	0.206972	1.86309	0.395345
chr16:69329179:69329997:ENSG00000258429.1	ENSG00000258429	PDF	Reported infection	chr16:69342783	1.21907	0.771985	1.92509	0.395444
chr16:69329179:69329997:ENSG00000213380.14	ENSG00000213380	COG8	Reported infection	chr16:69342783	1.21907	0.771985	1.92509	0.395444
chr21:46635763:46636896:ENSG00000160310.17	ENSG00000160310	PRMT2	Reported infection	chr21:46636464	1.22734	0.765183	1.96864	0.39546
chr4:168375524:168378354:ENSG00000181381.13	ENSG00000181381	DDX60L	Hospitalization	chr4:168374149	1.01296	0.983307	1.04352	0.39554
chr20:2861280:2861776:ENSG00000215305.9	ENSG00000215305	VPS16	Reported infection	chr20:2891812	1.0105	0.986435	1.03516	0.395569
chr1:89009494:89010904:ENSG00000117226.11	ENSG00000117226	GBP3	Hospitalization	chr1:89013185	0.987773	0.960128	1.01621	0.395622
chr3:108047292:108050578:ENSG00000196776.14	ENSG00000196776	CD47	Reported infection	chr3:108083617	0.987278	0.958536	1.01688	0.395646
chr14:95457338:95465931:ENSG00000176438.12	ENSG00000176438	SYNE3	Hospitalization	chr14:95452984	1.02156	0.972488	1.07312	0.395686
chr12:57476651:57476871:ENSG00000123329.17	ENSG00000123329	ARHGAP9	Reported infection	chr12:57476865	1.00983	0.987286	1.0329	0.395716
chr14:24001517:24004337:ENSG00000187630.15	ENSG00000187630	DHRS4L2	Reported infection	chr14:23988839	1.007	0.990915	1.02335	0.39582
chr9:71875083:71910634:ENSG00000107362.13	ENSG00000107362	ABHD17B	Reported infection	chr9:71906557	1.38565	0.652603	2.94213	0.395863
chr19:41222056:41230967:ENSG00000167601.11	ENSG00000167601	AXL	Hospitalization	chr19:41226518	0.973067	0.913631	1.03637	0.395868
chr16:50313491:50313958:ENSG00000121281.12	ENSG00000121281	ADCY7	Reported infection	All - Inverse variance weighted	0.994367	0.981482	1.00742	0.395984
chr17:28620015:28620988:ENSG00000007202.14	ENSG00000007202	KIAA0100	Critical illness	chr17:28620634	2.07418	0.384778	11.181	0.395997
chr2:227699564:227702169:ENSG00000135917.13	ENSG00000135917	SLC19A3	Hospitalization	chr2:227693590	0.706034	0.316028	1.57734	0.396024
chr5:160415310:160417112:ENSG00000164609.9	ENSG00000164609	SLU7	Reported infection	chr5:160417168	1.23151	0.761312	1.9921	0.396098
chr5:304221:314417:ENSG00000249915.7	ENSG00000249915	PDCD6	Critical illness	chr5:311363	1.30092	0.708546	2.38856	0.396109
chr7:135398226:135410515:ENSG00000080802.18	ENSG00000080802	CNOT4	Critical illness	chr7:135410510	0.494325	0.0970816	2.51703	0.396206
chr1:236544915:236548012:ENSG00000116977.18	ENSG00000116977	LGALS8	Critical illness	chr1:236543831	0.971147	0.907632	1.03911	0.396227
chr22:18910098:18910172:ENSG00000183628.12	ENSG00000183628	DGCR6	Hospitalization	chr22:18933556	0.548841	0.137244	2.19482	0.396234
chr10:118337408:118341727:ENSG00000165669.13	ENSG00000165669	FAM204A	Hospitalization	chr10:118320192	1.65423	0.517069	5.29226	0.396263
chr11:654051:659435:ENSG00000177030.16	ENSG00000177030	DEAF1	Reported infection	chr11:694257	0.865746	0.62046	1.208	0.396336
chr11:61300936:61302257:ENSG00000167986.13	ENSG00000167986	DDB1	Hospitalization	chr11:62179563	1.69402	0.501095	5.72687	0.396353
chr1:150293898:150294335:ENSG00000266472.5	ENSG00000266472	MRPS21	Critical illness	chr1:150399652	0.443155	0.0675709	2.90637	0.396373
chr7:23106146:23123777:ENSG00000122550.17	ENSG00000122550	KLHL7	Hospitalization	chr7:23117963	1.55126	0.562362	4.2791	0.396378
chr18:36787079:36798449:ENSG00000134779.14	ENSG00000134779	TPGS2	Hospitalization	chr18:36796499	0.979951	0.935134	1.02692	0.396454
chr3:154152932:154187685:ENSG00000114790.12	ENSG00000114790	ARHGEF26	Hospitalization	chr3:154224611	0.972709	0.912442	1.03696	0.396488
chr11:35190065:35204512:ENSG00000026508.17	ENSG00000026508	CD44	Hospitalization	chr11:35200536	1.49406	0.590562	3.77984	0.396541
chr8:1898525:1903281:ENSG00000104728.15	ENSG00000104728	ARHGEF10	Critical illness	chr8:1902261	0.968056	0.898046	1.04352	0.396631
chr11:62761904:62762867:ENSG00000168002.11	ENSG00000168002	POLR2G	Reported infection	chr11:62657375	1.00667	0.991318	1.02225	0.396646
chr4:119217673:119220116:ENSG00000145390.11	ENSG00000145390	USP53	Reported infection	chr4:119214746	0.844393	0.571066	1.24854	0.396666
chr5:160415310:160417112:ENSG00000164609.9	ENSG00000164609	SLU7	Hospitalization	chr5:160417168	1.54413	0.565302	4.2178	0.396766
chr2:24164335:24165373:ENSG00000219626.8	ENSG00000219626	FAM228B	Hospitalization	chr2:24307439	1.02509	0.967977	1.08557	0.396888
chr17:4817259:4818297:ENSG00000129219.13	ENSG00000129219	PLD2	Critical illness	chr17:4814732	1.03502	0.955795	1.12081	0.396913
chr14:64732901:64736853:ENSG00000126822.16	ENSG00000126822	PLEKHG3	Hospitalization	chr14:64721336	1.26325	0.735612	2.16935	0.396981
chr22:40400813:40402139:ENSG00000100359.20	ENSG00000100359	SGSM3	Hospitalization	chr22:40216152	1.61004	0.534779	4.84729	0.397035
chr2:159776574:159777938:ENSG00000241399.6	ENSG00000241399	CD302	Hospitalization	chr2:159833486	1.01617	0.97913	1.05462	0.39709
chr15:29106819:29108270:ENSG00000034053.14	ENSG00000034053	APBA2	Critical illness	chr15:29091713	0.538568	0.128585	2.25575	0.397101
chr12:123156908:123160781:ENSG00000051825.14	ENSG00000051825	MPHOSPH9	Hospitalization	chr12:123183475	1.56109	0.556727	4.37739	0.397197
chr7:97966977:97967086:ENSG00000243554.1	ENSG00000243554	CCZ1P1	Reported infection	chr7:97967266	0.993008	0.977007	1.00927	0.397212
chr14:52020178:52028722:ENSG00000087303.17	ENSG00000087303	NID2	Critical illness	chr14:52024350	0.983713	0.947001	1.02185	0.397443
chr2:113238212:113239089:ENSG00000189223.14	ENSG00000189223	PAX8-AS1	Hospitalization	chr2:113220359	0.983018	0.944775	1.02281	0.397564
chr1:94480606:94483170:ENSG00000117528.11	ENSG00000117528	ABCD3	Hospitalization	chr1:94482577	0.7832	0.444626	1.37959	0.397566
chr11:126408194:126408307:ENSG00000110080.18	ENSG00000110080	ST3GAL4	Hospitalization	chr11:126408180	1.01785	0.976972	1.06043	0.39758
chr19:58315036:58326823:ENSG00000283103.1	ENSG00000283103		Reported infection	chr19:58316755	1.10506	0.876725	1.39287	0.397585
chr9:133251152:133252478:ENSG00000175164.13	ENSG00000175164	ABO	Critical illness	chr9:133252424	0.980459	0.936622	1.02635	0.397766
chr20:50738079:50749659:ENSG00000124171.8	ENSG00000124171	PARD6B	Reported infection	chr20:51688301	0.740965	0.369761	1.48482	0.397915
chr20:6034555:6037074:ENSG00000088766.11	ENSG00000088766	CRLS1	Critical illness	chr20:6024011	1.03638	0.953963	1.12593	0.397962
chr2:240597977:240598352:ENSG00000142330.19	ENSG00000142330	CAPN10	Reported infection	chr2:240604773	1.00782	0.989771	1.02621	0.398025
chr2:6840678:6849279:ENSG00000134326.11	ENSG00000134326	CMPK2	Critical illness	chr2:7724270	1.07091	0.913588	1.25533	0.398046
chr4:1740986:1744518:ENSG00000013810.18	ENSG00000013810	TACC3	Hospitalization	chr4:1726355	1.01892	0.975574	1.06419	0.398118
chr1:156592209:156592365:ENSG00000163382.11	ENSG00000163382	NAXE	Reported infection	chr1:156594785	1.21839	0.770552	1.92651	0.398121
chr2:173910257:173913070:ENSG00000172845.14	ENSG00000172845	SP3	Hospitalization	chr2:173929920	1.35129	0.672051	2.71704	0.398229
chr9:93450599:93451088:ENSG00000188938.15	ENSG00000188938	FAM120AOS	Critical illness	chr9:93451009	1.52937	0.570728	4.09824	0.39823
chr16:8853636:8855034:ENSG00000260276.2	ENSG00000260276		Reported infection	chr16:8853340	0.993446	0.978406	1.00872	0.398249
chr19:57634755:57640704:ENSG00000121417.13	ENSG00000121417	ZNF211	Reported infection	All - Inverse variance weighted	0.994255	0.98105	1.00764	0.39831
chr14:35046406:35046505:ENSG00000151327.12	ENSG00000151327	FAM177A1	Critical illness	chr14:35077544	1.02238	0.971185	1.07628	0.398371
chr5:150402625:150403121:ENSG00000019582.14	ENSG00000019582	CD74	Hospitalization	chr5:150393369	1.00534	0.992994	1.01783	0.398394
chr17:37538420:37539037:ENSG00000275066.4	ENSG00000275066	SYNRG	Reported infection	chr17:37531282	1.00415	0.994544	1.01385	0.398421
chr5:38925371:38932463:ENSG00000145623.12	ENSG00000145623	OSMR	Hospitalization	chr5:39034466	1.02755	0.96473	1.09446	0.398459
chr22:29822075:29822335:ENSG00000100325.14	ENSG00000100325	ASCC2	Hospitalization	chr22:29820179	0.984472	0.949346	1.0209	0.398518
chr6:11735683:11766274:ENSG00000111863.12	ENSG00000111863	ADTRP	Critical illness	chr6:11759184	0.501761	0.101201	2.48775	0.39853
chr7:37429756:37448675:ENSG00000155849.15	ENSG00000155849	ELMO1	Critical illness	chr7:37429286	0.519346	0.113459	2.37724	0.398555
chr1:230774631:230778973:ENSG00000135773.12	ENSG00000135773	CAPN9	Reported infection	chr1:230780514	0.991856	0.973203	1.01087	0.398608
chr14:105769986:105770293:ENSG00000211897.8	ENSG00000211897	IGHG3	Reported infection	chr14:105769791	1.00524	0.993115	1.01751	0.398629
chr19:58246794:58274366:ENSG00000198131.13	ENSG00000198131	ZNF544	Reported infection	chr19:58275154	0.991836	0.973132	1.0109	0.398735
chr19:58246794:58274366:ENSG00000278129.1	ENSG00000278129	ZNF8	Reported infection	chr19:58275154	0.991836	0.973132	1.0109	0.398735
chr18:2892486:2906783:ENSG00000132205.10	ENSG00000132205	EMILIN2	Critical illness	chr18:2906766	0.943029	0.822916	1.08067	0.398761
chr14:64924126:64943299:ENSG00000258289.8	ENSG00000258289	CHURC1	Critical illness	chr14:64961092	1.02049	0.973525	1.06973	0.398763
chr14:64924126:64943299:ENSG00000257365.7	ENSG00000257365	FNTB	Critical illness	chr14:64961092	1.02049	0.973525	1.06973	0.398763
chr1:209763587:209772948:ENSG00000009790.14	ENSG00000009790	TRAF3IP3	Critical illness	chr1:209757240	1.82578	0.450916	7.39269	0.398831
chr4:2469229:2490337:ENSG00000063978.15	ENSG00000063978	RNF4	Hospitalization	All - Inverse variance weighted	0.976046	0.92259	1.0326	0.398836
chr2:101006071:101018998:ENSG00000071082.10	ENSG00000071082	RPL31	Reported infection	chr2:101019076	1.00404	0.994673	1.0135	0.39892
chr15:50482065:50489801:ENSG00000138592.13	ENSG00000138592	USP8	Hospitalization	chr15:50445353	0.789698	0.456231	1.3669	0.398979
chr1:201520650:201521908:ENSG00000224536.2	ENSG00000224536	CSRP1-AS1	Hospitalization	chr1:201520512	1.42251	0.627161	3.22648	0.398998
chr1:201520650:201521908:ENSG00000223396.2	ENSG00000223396	RPS10P7	Hospitalization	chr1:201520512	1.42251	0.627161	3.22648	0.398998
chr9:175784:178816:ENSG00000172785.18	ENSG00000172785	CBWD1	Hospitalization	chr9:152607	0.974312	0.917136	1.03505	0.399001
chr9:133791869:133795668:ENSG00000160293.16	ENSG00000160293	VAV2	Hospitalization	chr9:133793238	0.981513	0.939852	1.02502	0.399116
chr2:108758548:108762101:ENSG00000153201.15	ENSG00000153201	RANBP2	Hospitalization	chr2:108806016	1.34475	0.675496	2.67706	0.399119
chr2:30777639:30787128:ENSG00000162949.16	ENSG00000162949	CAPN13	Reported infection	chr2:30778301	0.804662	0.485527	1.33356	0.399126
chr11:124879575:124879702:ENSG00000154134.14	ENSG00000154134	ROBO3	Hospitalization	chr11:124879688	0.625248	0.209829	1.86312	0.399241
chr4:168396127:168400826:ENSG00000181381.13	ENSG00000181381	DDX60L	Reported infection	chr4:168396128	1.00233	0.996925	1.00776	0.399262
chr9:114337306:114341533:ENSG00000106948.16	ENSG00000106948	AKNA	Hospitalization	chr9:114334640	1.02524	0.96751	1.08641	0.399288
chr14:23960003:23967211:ENSG00000157326.18	ENSG00000157326	DHRS4	Critical illness	All - MR Egger	0.923996	0.825831	1.03383	0.399341
chr17:4499417:4525057:ENSG00000183018.8	ENSG00000183018	SPNS2	Critical illness	chr17:4513340	0.490285	0.093318	2.57592	0.39974
chr5:142003262:142004932:ENSG00000113552.15	ENSG00000113552	GNPDA1	Critical illness	chr5:141059590	1.72425	0.48517	6.1278	0.399755
chr1:99993741:100007034:ENSG00000117620.14	ENSG00000117620	SLC35A3	Reported infection	chr1:100198123	1.01447	0.981109	1.04896	0.399821
chr4:7010781:7014448:ENSG00000132405.18	ENSG00000132405	TBC1D14	Reported infection	chr4:6978544	1.31061	0.698215	2.46012	0.399851
chr22:24608023:24608990:ENSG00000100031.18	ENSG00000100031	GGT1	Hospitalization	chr22:24609020	1.02314	0.970057	1.07913	0.399984
chr17:28353019:28353241:ENSG00000004142.11	ENSG00000004142	POLDIP2	Hospitalization	chr17:28638994	0.593767	0.176363	1.99905	0.400005
chr22:41586193:41588659:ENSG00000100417.11	ENSG00000100417	PMM1	Hospitalization	chr22:41588775	1.19189	0.791855	1.79403	0.400134
chr9:87967659:87969194:ENSG00000156345.17	ENSG00000156345	CDK20	Reported infection	chr9:87950227	1.00445	0.994113	1.01489	0.400192
chr12:101756566:101757212:ENSG00000111670.14	ENSG00000111670	GNPTAB	Critical illness	chr12:101756445	0.966322	0.892181	1.04662	0.400276
chr1:246842776:246843795:ENSG00000153207.14	ENSG00000153207	AHCTF1	Hospitalization	chr1:246842749	0.99453	0.981898	1.00732	0.40033
chr19:37346492:37347190:ENSG00000181666.17	ENSG00000181666	ZNF875	Hospitalization	chr19:37307974	0.97755	0.927161	1.03068	0.400417
chr17:4817259:4818297:ENSG00000129219.13	ENSG00000129219	PLD2	Hospitalization	chr17:4814732	1.02292	0.970267	1.07844	0.400618
chr12:120098935:120099030:ENSG00000111737.11	ENSG00000111737	RAB35	Critical illness	chr12:120100473	1.03467	0.955614	1.12027	0.400662
chr14:24195051:24195346:ENSG00000100926.14	ENSG00000100926	TM9SF1	Hospitalization	chr14:23532453	0.971625	0.908513	1.03912	0.400885
chr3:128082574:128083074:ENSG00000175792.11	ENSG00000175792	RUVBL1	Critical illness	chr3:128053942	0.497338	0.0974596	2.53792	0.400926
chr2:30777639:30787128:ENSG00000162949.16	ENSG00000162949	CAPN13	Hospitalization	chr2:30778301	0.63141	0.215897	1.84661	0.401043
chr6:26411581:26412412:ENSG00000026950.16	ENSG00000026950	BTN3A1	Hospitalization	chr6:26417623	1.0135	0.982266	1.04572	0.40121
chr15:101287702:101289814:ENSG00000131876.16	ENSG00000131876	SNRPA1	Critical illness	chr15:101290329	1.38742	0.645729	2.98103	0.401397
chr22:30287560:30289385:ENSG00000099992.15	ENSG00000099992	TBC1D10A	Reported infection	chr22:30303139	0.858422	0.60092	1.22627	0.401482
chr22:30287560:30289385:ENSG00000239282.7	ENSG00000239282	CASTOR1	Reported infection	chr22:30303139	0.858422	0.60092	1.22627	0.401482
chr2:127643072:127649488:ENSG00000072163.19	ENSG00000072163	LIMS2	Critical illness	chr2:127649600	0.97607	0.922371	1.0329	0.401525
chr16:10547677:10547909:ENSG00000213853.9	ENSG00000213853	EMP2	Reported infection	chr16:10548029	0.908867	0.727013	1.13621	0.401528
chr7:90162078:90164477:ENSG00000164647.8	ENSG00000164647	STEAP1	Hospitalization	chr7:90185124	0.793147	0.46152	1.36306	0.40156
chr9:98784157:98784832:ENSG00000165138.17	ENSG00000165138	ANKS6	Hospitalization	chr9:98817109	1.02338	0.969569	1.08019	0.401654
chr11:1995998:1996079:ENSG00000130600.17	ENSG00000130600	H19	Hospitalization	chr11:1894328	1.41593	0.627964	3.19262	0.401821
chr1:19597109:19623474:ENSG00000173436.13	ENSG00000173436	MICOS10	Hospitalization	chr1:19646092	1.01729	0.977325	1.05889	0.401842
chr2:54057360:54135453:ENSG00000170634.12	ENSG00000170634	ACYP2	Hospitalization	chr2:54113543	0.983759	0.946787	1.02217	0.402138
chr14:23941158:23953574:ENSG00000215256.3	ENSG00000215256	DHRS4-AS1	Reported infection	chr14:23955158	0.803073	0.480752	1.3415	0.402178
chr1:223993047:224003520:ENSG00000185495.10	ENSG00000185495	SEPTIN7P13	Reported infection	chr1:224016207	1.27644	0.721092	2.25949	0.402201
chr9:37880748:37881518:ENSG00000122696.13	ENSG00000122696	SLC25A51	Critical illness	chr9:37853040	2.26901	0.333353	15.4443	0.402416
chr19:21505774:21529658:ENSG00000197013.9	ENSG00000197013	ZNF429	Critical illness	chr19:21555336	1.63483	0.517314	5.16641	0.402443
chr7:44967958:44969413:ENSG00000136286.14	ENSG00000136286	MYO1G	Critical illness	chr7:45093111	1.67016	0.502612	5.54988	0.402505
chr6:100625334:100627590:ENSG00000112249.13	ENSG00000112249	ASCC3	Hospitalization	chr6:100506160	0.708054	0.315477	1.58915	0.4026
chr18:5241812:5243594:ENSG00000263753.6	ENSG00000263753	LINC00667	Hospitalization	chr18:5240032	0.988589	0.962373	1.01552	0.402657
chr15:66329399:66331875:ENSG00000166938.12	ENSG00000166938	DIS3L	Hospitalization	chr15:66549808	1.05051	0.936014	1.179	0.402663
chr11:1884024:1886732:ENSG00000130592.15	ENSG00000130592	LSP1	Reported infection	chr11:2651113	1.40798	0.63169	3.13827	0.40277
chr1:11790898:11791207:ENSG00000177000.10	ENSG00000177000	MTHFR	Critical illness	chr1:11787392	0.965786	0.890151	1.04785	0.402771
chr22:40360492:40361088:ENSG00000239900.12	ENSG00000239900	ADSL	Reported infection	chr22:40361224	1.23373	0.754203	2.01816	0.402866
chr3:126068246:126084093:ENSG00000114544.16	ENSG00000114544	SLC41A3	Hospitalization	chr3:126084031	0.668227	0.259741	1.71913	0.403071
chr4:344430:372664:ENSG00000131127.13	ENSG00000131127	ZNF141	Critical illness	chr4:357952	2.02372	0.387688	10.5638	0.403097
chr1:113699799:113700794:ENSG00000116793.15	ENSG00000116793	PHTF1	Reported infection	All - Inverse variance weighted	0.994287	0.981022	1.00773	0.403124
chr5:178135312:178138108:ENSG00000145916.18	ENSG00000145916	RMND5B	Critical illness	chr5:178141838	0.474793	0.0827931	2.72279	0.40321
chr3:44506926:44510553:ENSG00000178917.15	ENSG00000178917	ZNF852	Hospitalization	chr3:44506051	0.56154	0.14512	2.17286	0.403223
chr2:42282972:42284634:ENSG00000143924.18	ENSG00000143924	EML4	Hospitalization	chr2:42283512	0.986334	0.955015	1.01868	0.403288
chr6:43521048:43529249:ENSG00000171453.17	ENSG00000171453	POLR1C	Hospitalization	chr6:43530626	1.48188	0.589143	3.72737	0.403308
chr1:172776127:172803425:ENSG00000224228.2	ENSG00000224228		Reported infection	chr1:172784993	1.22796	0.758579	1.98779	0.403364
chr12:101715076:101716728:ENSG00000111666.10	ENSG00000111666	CHPT1	Critical illness	chr12:101775721	1.04003	0.948556	1.14033	0.403365
chr17:45220075:45220268:ENSG00000267121.5	ENSG00000267121	FMNL1-DT	Hospitalization	chr17:45219785	0.629603	0.212681	1.86383	0.403414
chr17:45220075:45220268:ENSG00000267288.2	ENSG00000267288		Hospitalization	chr17:45219785	0.629603	0.212681	1.86383	0.403414
chr1:37998132:37998974:ENSG00000183386.9	ENSG00000183386	FHL3	Reported infection	chr1:37997832	0.83474	0.546418	1.2752	0.403426
chr1:201356510:201359623:ENSG00000118194.18	ENSG00000118194	TNNT2	Reported infection	chr1:201355824	0.989563	0.965503	1.01422	0.403496
chr9:111563231:111570091:ENSG00000106853.18	ENSG00000106853	PTGR1	Hospitalization	chr9:110668491	1.02534	0.966868	1.08736	0.403498
chr4:25160753:25161418:ENSG00000038210.12	ENSG00000038210	PI4K2B	Hospitalization	chr4:25156333	0.979642	0.933488	1.02808	0.403526
chr4:25160753:25161418:ENSG00000281501.1	ENSG00000281501	SEPSECS-AS1	Hospitalization	chr4:25156333	0.65801	0.246463	1.75677	0.403526
chr1:43148091:43150761:ENSG00000186973.10	ENSG00000186973	FAM183A	Hospitalization	chr1:43179340	1.01977	0.973992	1.06769	0.403535
chr3:195663767:195664086:ENSG00000215837.7	ENSG00000215837	SDHAP2	Hospitalization	All - Inverse variance weighted	0.991002	0.970203	1.01225	0.403582
chr3:195663767:195664086:ENSG00000215837.7	ENSG00000215837	SDHAP2	Hospitalization	chr3:195610327	0.986705	0.956195	1.01819	0.403612
chr11:77855482:77869722:ENSG00000087884.14	ENSG00000087884	AAMDC	Hospitalization	chr11:77850987	1.01296	0.982797	1.04405	0.403784
chr6:116462454:116463283:ENSG00000188820.12	ENSG00000188820	CALHM6	Reported infection	chr6:116462456	0.821251	0.517245	1.30393	0.403792
chr6:116462454:116463283:ENSG00000111817.16	ENSG00000111817	DSE	Reported infection	chr6:116462456	0.989313	0.964671	1.01458	0.403792
chr19:54710409:54712897:ENSG00000170858.10	ENSG00000170858	LILRP2	Critical illness	chr19:54657151	2.71869	0.259752	28.4551	0.40383
chr20:38434626:38435027:ENSG00000196756.11	ENSG00000196756	SNHG17	Reported infection	chr20:38435028	1.00529	0.992912	1.01782	0.404016
chr1:93339536:93345724:ENSG00000223745.7	ENSG00000223745	CCDC18-AS1	Critical illness	chr1:93259442	1.04319	0.944568	1.1521	0.404018
chr16:57788713:57794999:ENSG00000140859.15	ENSG00000140859	KIFC3	Reported infection	chr16:57788741	0.990292	0.96786	1.01324	0.404023
chr19:16895611:16896176:ENSG00000160111.12	ENSG00000160111	CPAMD8	Reported infection	chr19:16889320	0.992425	0.974858	1.01031	0.404059
chr20:63520894:63521512:ENSG00000125534.9	ENSG00000125534	PPDPF	Hospitalization	chr20:63517559	0.691193	0.290282	1.64581	0.404064
chr1:111188786:111189212:ENSG00000162777.16	ENSG00000162777	DENND2D	Critical illness	chr1:111156364	1.02989	0.961025	1.10369	0.40422
chr12:12482652:12483622:ENSG00000165714.10	ENSG00000165714	BORCS5	Critical illness	chr12:12486715	0.970183	0.903567	1.04171	0.404252
chr5:79306461:79312403:ENSG00000152409.8	ENSG00000152409	JMY	Critical illness	chr5:79918257	2.3626	0.313272	17.8181	0.404266
chr16:72074385:72075145:ENSG00000261701.6	ENSG00000261701	HPR	Reported infection	All - MR Egger	1.01903	0.991653	1.04717	0.40436
chr16:75541455:75542602:ENSG00000135702.14	ENSG00000135702	CHST5	Reported infection	chr16:74788915	0.748336	0.378566	1.47929	0.404397
chr2:205697721:205716193:ENSG00000118257.16	ENSG00000118257	NRP2	Hospitalization	chr2:205700776	1.51066	0.572774	3.98431	0.404422
chr4:105700014:105708638:ENSG00000138785.14	ENSG00000138785	INTS12	Reported infection	chr4:105812223	1.15839	0.819846	1.63672	0.404469
chr4:139139497:139176967:ENSG00000109381.19	ENSG00000109381	ELF2	Reported infection	All - Inverse variance weighted	1.0077	0.98969	1.02604	0.404514
chr12:8946387:8949488:ENSG00000003056.7	ENSG00000003056	M6PR	Hospitalization	chr12:8929985	0.891482	0.680428	1.168	0.404643
chr1:207767195:207770321:ENSG00000117335.19	ENSG00000117335	CD46	Critical illness	chr1:207769813	1.01131	0.984915	1.0384	0.404692
chr10:28614685:28616176:ENSG00000095787.21	ENSG00000095787	WAC	Hospitalization	chr10:28605181	1.23501	0.751657	2.02917	0.404761
chr1:116521983:116544311:ENSG00000116815.15	ENSG00000116815	CD58	Critical illness	chr1:116536107	0.619333	0.200577	1.91235	0.404905
chr17:14077056:14102118:ENSG00000006695.10	ENSG00000006695	COX10	Reported infection	chr17:14077033	0.989671	0.965778	1.01416	0.405026
chr2:241971462:241971680:ENSG00000237940.3	ENSG00000237940	LINC01238	Reported infection	chr2:241971499	0.897689	0.696295	1.15733	0.405027
chr4:168375524:168378354:ENSG00000181381.13	ENSG00000181381	DDX60L	Hospitalization	chr4:168377689	1.01138	0.984797	1.03868	0.405082
chr6:5216738:5260648:ENSG00000214113.10	ENSG00000214113	LYRM4	Critical illness	chr6:5503718	1.04374	0.943656	1.15445	0.405169
chr17:37540543:37541972:ENSG00000275066.4	ENSG00000275066	SYNRG	Critical illness	chr17:37390946	0.955775	0.85921	1.06319	0.405205
chr16:84659630:84659760:ENSG00000135686.12	ENSG00000135686	KLHL36	Reported infection	chr16:84659478	1.24669	0.741712	2.09546	0.405292
chr2:100563073:100566503:ENSG00000115539.13	ENSG00000115539	PDCL3	Hospitalization	chr2:100463897	0.647333	0.232379	1.80327	0.40541
chr14:52020178:52028722:ENSG00000087303.17	ENSG00000087303	NID2	Reported infection	chr14:52021970	1.0124	0.983429	1.04223	0.405429
chr1:220763050:220770381:ENSG00000117791.15	ENSG00000117791	MTARC2	Critical illness	chr1:220783397	0.97133	0.906993	1.04023	0.405453
chr10:13648230:13654353:ENSG00000239665.8	ENSG00000239665		Reported infection	chr10:13648019	1.00999	0.986612	1.03392	0.405489
chr1:156294565:156295526:ENSG00000198715.11	ENSG00000198715	GLMP	Reported infection	chr1:156355450	0.818898	0.511374	1.31135	0.4056
chr17:44847917:44848060:ENSG00000131097.6	ENSG00000131097	HIGD1B	Reported infection	chr17:44870333	0.822298	0.518533	1.30401	0.405608
chr19:2934815:2936524:ENSG00000253392.2	ENSG00000253392		Hospitalization	All - Inverse variance weighted	0.981435	0.939031	1.02575	0.405642
chr19:2934815:2936524:ENSG00000175691.8	ENSG00000175691	ZNF77	Hospitalization	All - Inverse variance weighted	0.981435	0.939031	1.02575	0.405642
chr2:113428325:113430831:ENSG00000136682.14	ENSG00000136682	CBWD2	Critical illness	chr2:113334972	1.02853	0.962531	1.09906	0.405757
chr1:33021703:33024442:ENSG00000004455.16	ENSG00000004455	AK2	Hospitalization	chr1:33553763	1.82141	0.443095	7.48716	0.405763
chr2:240968262:240982880:ENSG00000226321.5	ENSG00000226321	CROCC2	Critical illness	chr2:240982765	0.976414	0.92298	1.03294	0.405851
chr1:11745837:11747440:ENSG00000177674.15	ENSG00000177674	AGTRAP	Reported infection	chr1:11739171	1.00893	0.988001	1.03029	0.405976
chr7:6398718:6400126:ENSG00000136238.17	ENSG00000136238	RAC1	Hospitalization	chr7:6396270	0.64913	0.234228	1.79898	0.406045
chr14:23360281:23365008:ENSG00000100842.12	ENSG00000100842	EFS	Reported infection	chr14:23360749	1.00981	0.986815	1.03335	0.406093
chr8:144200541:144211793:ENSG00000179832.17	ENSG00000179832	MROH1	Reported infection	chr8:144211819	1.00531	0.992826	1.01795	0.406205
chr16:15127389:15127470:ENSG00000250251.6	ENSG00000250251	PKD1P6	Hospitalization	chr16:15127368	0.968075	0.89672	1.04511	0.406218
chr1:13816570:13821649:ENSG00000116731.22	ENSG00000116731	PRDM2	Critical illness	chr1:13822901	1.0148	0.980222	1.05059	0.406263
chr11:2979237:2989129:ENSG00000205531.12	ENSG00000205531	NAP1L4	Reported infection	chr11:2970930	1.00463	0.99374	1.01563	0.406384
chr19:52814426:52817944:ENSG00000198538.10	ENSG00000198538	ZNF28	Hospitalization	chr19:52811161	0.596105	0.175708	2.02234	0.406519
chr6:39909102:39909835:ENSG00000124615.17	ENSG00000124615	MOCS1	Critical illness	chr6:39927299	0.440466	0.0635433	3.05319	0.406525
chr1:161510074:161513895:ENSG00000143226.13	ENSG00000143226	FCGR2A	Hospitalization	chr1:161510859	0.987478	0.958529	1.0173	0.406526
chr17:75246796:75261548:ENSG00000125447.16	ENSG00000125447	GGA3	Critical illness	chr17:75256665	0.96809	0.896706	1.04516	0.406642
chr10:13638923:13644917:ENSG00000239665.8	ENSG00000239665		Critical illness	chr10:13632147	1.02688	0.964521	1.09326	0.406672
chr1:180430262:180492269:ENSG00000230124.6	ENSG00000230124	ACBD6	Hospitalization	chr1:180270400	1.31574	0.688144	2.51573	0.406673
chr7:43973323:43986601:ENSG00000228434.1	ENSG00000228434		Reported infection	chr7:43932562	1.10103	0.877124	1.3821	0.406691
chr7:43973323:43986601:ENSG00000239556.3	ENSG00000239556	UPK3BL3P	Reported infection	chr7:43932562	1.10103	0.877124	1.3821	0.406691
chr8:142727859:142735326:ENSG00000130193.7	ENSG00000130193	THEM6	Hospitalization	chr8:141735834	1.02389	0.968336	1.08263	0.40686
chr7:551470:579256:ENSG00000188191.14	ENSG00000188191	PRKAR1B	Hospitalization	chr7:577667	0.670922	0.261271	1.72287	0.406864
chr18:166819:178933:ENSG00000101557.14	ENSG00000101557	USP14	Reported infection	chr18:172410	0.995893	0.986256	1.00563	0.406871
chr6:133537358:133568190:ENSG00000227954.6	ENSG00000227954	TARID	Hospitalization	chr6:133528651	1.00819	0.988941	1.02782	0.40689
chr14:91189170:91189715:ENSG00000133943.20	ENSG00000133943	DGLUCY	Critical illness	chr14:91189713	0.968832	0.898981	1.04411	0.406899
chr22:19883461:19895407:ENSG00000184470.20	ENSG00000184470	TXNRD2	Hospitalization	chr22:19885412	0.983573	0.945815	1.02284	0.406925
chr1:172776127:172803425:ENSG00000224228.2	ENSG00000224228		Hospitalization	chr1:172784993	0.644007	0.227621	1.82209	0.406947
chr20:2840827:2843134:ENSG00000215305.9	ENSG00000215305	VPS16	Reported infection	chr20:3027989	0.985752	0.952873	1.01976	0.407012
chr1:231274062:231275221:ENSG00000116906.11	ENSG00000116906	GNPAT	Hospitalization	chr1:231280655	0.736221	0.35697	1.5184	0.407031
chr5:96754741:96757444:ENSG00000153113.23	ENSG00000153113	CAST	Reported infection	chr5:96766240	1.01366	0.981668	1.04669	0.407039
chr12:10089222:10092422:ENSG00000150048.10	ENSG00000150048	CLEC1A	Critical illness	chr12:10086246	0.971737	0.908051	1.03989	0.407122
chr14:22565137:22575059:ENSG00000129562.10	ENSG00000129562	DAD1	Critical illness	chr14:22563836	0.572448	0.153037	2.14129	0.407241
chr15:22847046:22851639:ENSG00000140157.14	ENSG00000140157	NIPA2	Critical illness	chr15:23480815	0.970778	0.905019	1.04132	0.407273
chr7:23187146:23196680:ENSG00000136243.16	ENSG00000136243	NUP42	Hospitalization	chr7:23205950	1.02141	0.971489	1.07391	0.407282
chr11:47285194:47285451:ENSG00000110514.19	ENSG00000110514	MADD	Hospitalization	chr11:47751411	0.977599	0.926592	1.03142	0.407315
chr6:96601152:96603602:ENSG00000112214.10	ENSG00000112214	FHL5	Reported infection	chr6:96612812	0.993208	0.977326	1.00935	0.407335
chr5:132484497:132486251:ENSG00000125347.13	ENSG00000125347	IRF1	Hospitalization	chr5:132479312	1.23562	0.749101	2.03811	0.407335
chr1:75787604:75789952:ENSG00000137955.15	ENSG00000137955	RABGGTB	Reported infection	chr1:75843257	1.01795	0.975994	1.06172	0.407366
chr19:52165385:52168058:ENSG00000196267.12	ENSG00000196267	ZNF836	Reported infection	chr19:52165300	1.15957	0.816949	1.64588	0.407377
chr20:58705403:58705498:ENSG00000215440.11	ENSG00000215440	NPEPL1	Critical illness	chr20:58821229	1.05231	0.932736	1.18722	0.407378
chr7:142801427:142801944:ENSG00000211751.9	ENSG00000211751	TRBC1	Critical illness	All - MR Egger	1.0475	0.95288	1.15152	0.407545
chr9:90845594:90862206:ENSG00000165025.14	ENSG00000165025	SYK	Hospitalization	chr9:90535591	1.04381	0.943086	1.15529	0.407594
chr15:51458627:51458709:ENSG00000104093.13	ENSG00000104093	DMXL2	Critical illness	chr15:51592817	2.76602	0.248923	30.7359	0.407613
chr7:30403022:30403602:ENSG00000281404.1	ENSG00000281404	LINC01176	Hospitalization	chr7:30404661	0.67886	0.271392	1.6981	0.407658
chr7:30403022:30403602:ENSG00000180233.10	ENSG00000180233	ZNRF2	Hospitalization	chr7:30404661	0.67886	0.271392	1.6981	0.407658
chr11:292997:293163:ENSG00000142102.15	ENSG00000142102	PGGHG	Reported infection	chr11:293188	1.00563	0.992351	1.01909	0.407759
chr19:1036246:1036416:ENSG00000064666.14	ENSG00000064666	CNN2	Hospitalization	chr19:1032690	0.987846	0.959655	1.01686	0.407769
chr7:112465838:112467981:ENSG00000006652.13	ENSG00000006652	IFRD1	Hospitalization	chr7:112464727	1.01232	0.983387	1.04211	0.407831
chr11:62337574:62337967:ENSG00000162174.12	ENSG00000162174	ASRGL1	Reported infection	chr11:62317350	1.00737	0.990004	1.02504	0.407875
chr10:5963841:5977405:ENSG00000134470.20	ENSG00000134470	IL15RA	Hospitalization	chr10:5968146	0.98739	0.958159	1.01751	0.407882
chr16:881505:893007:ENSG00000103227.18	ENSG00000103227	LMF1	Reported infection	chr16:884980	0.989524	0.965148	1.01452	0.407913
chr7:1127386:1137315:ENSG00000146540.14	ENSG00000146540	C7orf50	Hospitalization	chr7:1083179	1.02629	0.965103	1.09136	0.408002
chr6:3012674:3016884:ENSG00000124588.19	ENSG00000124588	NQO2	Hospitalization	chr6:3012491	1.00589	0.99199	1.01999	0.408047
chr19:19321135:19337170:ENSG00000129933.20	ENSG00000129933	MAU2	Reported infection	chr19:19347099	1.24317	0.742217	2.08224	0.408163
chr1:111477775:111477983:ENSG00000143110.11	ENSG00000143110	C1orf162	Critical illness	chr1:111477831	2.05539	0.372736	11.3341	0.408201
chr5:96729725:96736172:ENSG00000153113.23	ENSG00000153113	CAST	Reported infection	chr5:96722178	1.00898	0.987816	1.0306	0.408413
chr11:1834601:1835094:ENSG00000149043.16	ENSG00000149043	SYT8	Critical illness	chr11:2289304	3.06247	0.215584	43.5037	0.408432
chr2:28776982:28778809:ENSG00000213639.9	ENSG00000213639	PPP1CB	Reported infection	chr2:28758586	1.29759	0.699643	2.40658	0.40846
chr17:82188419:82193756:ENSG00000176155.18	ENSG00000176155	CCDC57	Reported infection	chr17:82190517	0.989454	0.96489	1.01464	0.408503
chr3:195683865:195688533:ENSG00000283426.1	ENSG00000283426	SMBD1P	Reported infection	chr3:195934570	1.00952	0.987087	1.03247	0.408523
chr1:6085248:6085740:ENSG00000069424.14	ENSG00000069424	KCNAB2	Critical illness	chr1:6085821	0.961554	0.876159	1.05527	0.408685
chr2:223052274:223052808:ENSG00000152049.6	ENSG00000152049	KCNE4	Critical illness	chr2:222710674	0.931835	0.788122	1.10175	0.408749
chr19:1825943:1826878:ENSG00000079313.13	ENSG00000079313	REXO1	Hospitalization	chr19:1842920	0.982599	0.942515	1.02439	0.408771
chr2:241133030:241135871:ENSG00000115687.13	ENSG00000115687	PASK	Hospitalization	chr2:241143144	0.79324	0.457843	1.37434	0.408788
chr1:175177684:175192860:ENSG00000235750.9	ENSG00000235750	KIAA0040	Hospitalization	chr1:175186842	0.979471	0.932428	1.02889	0.408811
chr11:7435977:7440127:ENSG00000251364.6	ENSG00000251364	SYT9-AS1	Critical illness	chr11:7435963	1.02029	0.972755	1.07016	0.409204
chr9:69252900:69253017:ENSG00000119139.17	ENSG00000119139	TJP2	Reported infection	All - Inverse variance weighted	0.998984	0.996575	1.0014	0.409226
chr19:58090386:58092716:ENSG00000121413.12	ENSG00000121413	ZSCAN18	Reported infection	chr19:58092747	1.01312	0.982236	1.04498	0.409237
chr22:50257193:50258243:ENSG00000188130.13	ENSG00000188130	MAPK12	Critical illness	chr22:50257517	1.01142	0.984502	1.03907	0.409328
chr13:42888502:42895009:ENSG00000133106.14	ENSG00000133106	EPSTI1	Reported infection	chr13:42898535	0.989602	0.965327	1.01449	0.409415
chr12:114409007:114409466:ENSG00000255399.3	ENSG00000255399	TBX5-AS1	Critical illness	chr12:114419084	0.51239	0.104622	2.50946	0.409421
chr2:165858404:165870797:ENSG00000123607.14	ENSG00000123607	TTC21B	Reported infection	chr2:165863636	1.20043	0.777678	1.85299	0.409512
chr14:73569883:73573388:ENSG00000119673.14	ENSG00000119673	ACOT2	Critical illness	chr14:72607893	1.05591	0.927849	1.20165	0.409519
chr11:6394041:6394178:ENSG00000166311.9	ENSG00000166311	SMPD1	Critical illness	chr11:6394162	1.34658	0.663777	2.73175	0.409665
chr8:27289280:27294080:ENSG00000104228.12	ENSG00000104228	TRIM35	Critical illness	chr8:27290422	1.74365	0.464931	6.53932	0.409724
chr8:144978553:144994479:ENSG00000196922.10	ENSG00000196922	ZNF252P	Critical illness	chr8:145071631	2.23098	0.331035	15.0355	0.409764
chr1:22643714:22647227:ENSG00000159189.11	ENSG00000159189	C1QC	Hospitalization	chr1:22644149	1.22176	0.758822	1.96714	0.409803
chr3:49293667:49294407:ENSG00000114316.12	ENSG00000114316	USP4	Hospitalization	chr3:49299493	1.01844	0.975121	1.06369	0.409929
chr19:36151546:36151696:ENSG00000161281.10	ENSG00000161281	COX7A1	Hospitalization	chr19:36163627	1.01775	0.976039	1.06124	0.409941
chr11:126408194:126408307:ENSG00000110080.18	ENSG00000110080	ST3GAL4	Reported infection	chr11:126408180	0.99154	0.971703	1.01178	0.40995
chr11:2979237:2989129:ENSG00000205531.12	ENSG00000205531	NAP1L4	Hospitalization	chr11:2970930	0.990615	0.968643	1.01309	0.41
chr10:93700106:93701676:ENSG00000148690.11	ENSG00000148690	FRA10AC1	Hospitalization	chr10:93719917	0.76014	0.395818	1.4598	0.410092
chr16:23544703:23552149:ENSG00000103356.15	ENSG00000103356	EARS2	Reported infection	chr16:23518768	0.825307	0.522642	1.30325	0.410111
chr17:75892185:75892267:ENSG00000141569.10	ENSG00000141569	TRIM65	Critical illness	chr17:75892192	0.982844	0.943177	1.02418	0.410341
chr9:127405565:127407112:ENSG00000136856.17	ENSG00000136856	SLC2A8	Critical illness	chr9:127412817	0.970552	0.903886	1.04213	0.410356
chr15:78931506:78932372:ENSG00000103811.15	ENSG00000103811	CTSH	Reported infection	chr15:78931980	0.992618	0.975263	1.01028	0.410364
chr8:124556354:124557681:ENSG00000170873.18	ENSG00000170873	MTSS1	Hospitalization	chr8:124556382	0.767006	0.407835	1.44249	0.410446
chr7:128947056:128947230:ENSG00000128604.19	ENSG00000128604	IRF5	Reported infection	chr7:128947297	0.796209	0.462743	1.36998	0.410477
chr10:38365629:38369953:ENSG00000099251.14	ENSG00000099251	HSD17B7P2	Critical illness	chr10:38371635	0.99232	0.974268	1.01071	0.410502
chr9:93015829:93018136:ENSG00000127084.17	ENSG00000127084	FGD3	Hospitalization	chr9:93015312	0.704641	0.306105	1.62205	0.410552
chr11:71448885:71451690:ENSG00000254682.1	ENSG00000254682		Hospitalization	chr11:71460596	0.784344	0.439736	1.39901	0.410665
chr2:73927052:73958146:ENSG00000114956.19	ENSG00000114956	DGUOK	Hospitalization	All - Inverse variance weighted	0.980196	0.934581	1.02804	0.410676
chr9:127402753:127403660:ENSG00000136856.17	ENSG00000136856	SLC2A8	Critical illness	chr9:127403716	0.973398	0.912827	1.03799	0.410775
chr13:109164091:109166636:ENSG00000236242.1	ENSG00000236242	MYO16-AS1	Critical illness	chr13:109164117	1.33234	0.672449	2.63978	0.410805
chr11:62616240:62616506:ENSG00000149541.9	ENSG00000149541	B3GAT3	Hospitalization	All - MR Egger	0.955353	0.893088	1.02196	0.410821
chr5:69366595:69368825:ENSG00000085231.13	ENSG00000085231	AK6	Critical illness	chr5:69368688	1.92316	0.404698	9.13906	0.410857
chr5:69366595:69368825:ENSG00000273841.4	ENSG00000273841	TAF9	Critical illness	chr5:69368688	1.92316	0.404698	9.13906	0.410857
chr8:78516468:78598358:ENSG00000171033.12	ENSG00000171033	PKIA	Hospitalization	chr8:78573263	0.980293	0.934875	1.02792	0.410878
chr20:53569264:53575727:ENSG00000171940.13	ENSG00000171940	ZNF217	Hospitalization	chr20:53557198	1.50256	0.569308	3.96566	0.41091
chr22:42128944:42129033:ENSG00000205702.10	ENSG00000205702	CYP2D7	Critical illness	chr22:42128945	0.977026	0.924372	1.03268	0.410925
chr1:220770556:220780018:ENSG00000117791.15	ENSG00000117791	MTARC2	Hospitalization	chr1:220769818	0.979498	0.932305	1.02908	0.410971
chr12:121232676:121232814:ENSG00000135124.14	ENSG00000135124	P2RX4	Critical illness	chr12:121190069	1.03419	0.954529	1.1205	0.41104
chr22:39120573:39149789:ENSG00000100307.12	ENSG00000100307	CBX7	Hospitalization	chr22:39103010	0.698082	0.296165	1.64543	0.411311
chr8:491670:492459:ENSG00000180190.11	ENSG00000180190	TDRP	Hospitalization	chr8:487078	0.978917	0.930392	1.02997	0.411396
chr11:72192341:72195351:ENSG00000110195.12	ENSG00000110195	FOLR1	Critical illness	chr11:71956915	0.917963	0.748385	1.12597	0.411398
chr4:125296:126848:ENSG00000250312.6	ENSG00000250312	ZNF718	Critical illness	chr4:125609	0.780769	0.432591	1.40918	0.4114
chr11:239076:244161:ENSG00000185627.17	ENSG00000185627	PSMD13	Critical illness	chr11:245861	0.97784	0.926919	1.03156	0.41149
chr19:18451648:18451855:ENSG00000105656.12	ENSG00000105656	ELL	Critical illness	chr19:18453070	1.89318	0.412626	8.68614	0.411575
chr6:56460254:56463565:ENSG00000151914.19	ENSG00000151914	DST	Reported infection	chr6:56432092	0.979766	0.933107	1.02876	0.411601
chr15:89801607:89801761:ENSG00000166825.13	ENSG00000166825	ANPEP	Reported infection	chr15:89802104	0.990598	0.968505	1.01319	0.411719
chr2:176189453:176189808:ENSG00000128645.14	ENSG00000128645	HOXD1	Critical illness	chr2:176187143	0.521888	0.110412	2.46683	0.41188
chr16:53637854:53641033:ENSG00000103494.12	ENSG00000103494	RPGRIP1L	Critical illness	chr16:53612780	0.730603	0.34513	1.54661	0.41203
chr12:62571582:62580297:ENSG00000061987.14	ENSG00000061987	MON2	Hospitalization	chr12:62551465	0.713439	0.318413	1.59854	0.412031
chr5:1060451:1063844:ENSG00000113504.20	ENSG00000113504	SLC12A7	Critical illness	chr5:1062230	1.02497	0.966311	1.08719	0.412085
chr17:74252376:74253081:ENSG00000141540.10	ENSG00000141540	TTYH2	Reported infection	chr17:74249554	1.00875	0.987962	1.02998	0.412107
chr7:75982322:75983520:ENSG00000127948.15	ENSG00000127948	POR	Critical illness	chr7:75984680	1.83213	0.431065	7.78696	0.412139
chr22:50626278:50626591:ENSG00000100299.17	ENSG00000100299	ARSA	Hospitalization	chr22:50652069	1.03686	0.950928	1.13057	0.412168
chr21:41446141:41451167:ENSG00000157601.13	ENSG00000157601	MX1	Reported infection	chr21:41449769	0.990662	0.968694	1.01313	0.412207
chr19:14160297:14161312:ENSG00000072071.16	ENSG00000072071	ADGRL1	Hospitalization	chr19:13537872	1.03223	0.956864	1.11352	0.412218
chr3:41239354:41239819:ENSG00000168036.16	ENSG00000168036	CTNNB1	Reported infection	chr3:41239897	0.863636	0.608319	1.22611	0.41227
chr17:4896813:4897204:ENSG00000141503.15	ENSG00000141503	MINK1	Reported infection	chr17:4897009	1.00916	0.987399	1.0314	0.412396
chr14:105742385:105771112:ENSG00000211896.7	ENSG00000211896	IGHG1	Critical illness	chr14:105742782	0.989211	0.96388	1.01521	0.412441
chr14:105742385:105771112:ENSG00000211897.8	ENSG00000211897	IGHG3	Critical illness	chr14:105742782	0.989276	0.964096	1.01511	0.412441
chr4:145646156:145651062:ENSG00000151611.13	ENSG00000151611	MMAA	Critical illness	chr4:145667298	2.36284	0.302213	18.4738	0.412498
chr7:5831283:5833527:ENSG00000235944.7	ENSG00000235944	ZNF815P	Critical illness	chr7:5831340	0.502806	0.0970966	2.60373	0.412532
chr15:79845442:79846712:ENSG00000180953.11	ENSG00000180953	ST20	Critical illness	chr15:79828818	0.984835	0.949486	1.0215	0.412568
chr15:79845442:79846712:ENSG00000136371.10	ENSG00000136371	MTHFS	Critical illness	chr15:79828818	0.984835	0.949486	1.0215	0.412568
chr17:44868350:44875934:ENSG00000108883.12	ENSG00000108883	EFTUD2	Reported infection	chr17:44876623	0.863622	0.608143	1.22643	0.412579
chr18:57602943:57605857:ENSG00000134440.11	ENSG00000134440	NARS1	Critical illness	chr18:57595335	0.52241	0.110529	2.46915	0.412582
chr17:58337679:58351735:ENSG00000265148.5	ENSG00000265148	TSPOAP1-AS1	Reported infection	chr17:58351733	1.08789	0.889326	1.3308	0.412627
chr19:4324529:4325216:ENSG00000178078.11	ENSG00000178078	STAP2	Reported infection	chr19:4324567	1.00847	0.988322	1.02903	0.412649
chr2:213296110:213297262:ENSG00000144451.18	ENSG00000144451	SPAG16	Critical illness	chr2:213304918	0.584175	0.16144	2.11385	0.412652
chr5:178239179:178242042:ENSG00000050767.15	ENSG00000050767	COL23A1	Critical illness	chr5:178240452	0.557384	0.137648	2.25704	0.412711
chr5:177371396:177371873:ENSG00000169220.17	ENSG00000169220	RGS14	Reported infection	chr5:177372991	1.18114	0.793038	1.75917	0.412738
chr16:721941:722084:ENSG00000103254.9	ENSG00000103254	ANTKMT	Hospitalization	chr16:1404142	0.971916	0.907875	1.04047	0.41274
chr16:24172361:24174518:ENSG00000166501.12	ENSG00000166501	PRKCB	Hospitalization	chr16:24149224	0.97776	0.926529	1.03182	0.412749
chr22:36253219:36254898:ENSG00000100342.20	ENSG00000100342	APOL1	Critical illness	chr22:36254910	0.968963	0.898544	1.0449	0.412776
chr17:1058867:1067077:ENSG00000159842.14	ENSG00000159842	ABR	Reported infection	chr17:1054155	1.01228	0.983139	1.04229	0.412791
chr19:34678103:34678737:ENSG00000089335.20	ENSG00000089335	ZNF302	Hospitalization	chr19:34703217	1.7611	0.454557	6.82305	0.412791
chr2:113238212:113239089:ENSG00000189223.14	ENSG00000189223	PAX8-AS1	Reported infection	chr2:113220359	0.991838	0.972573	1.01149	0.412848
chr4:144646954:144652605:ENSG00000164161.9	ENSG00000164161	HHIP	Hospitalization	chr4:144460012	0.642905	0.223316	1.85086	0.412887
chr22:45183520:45184453:ENSG00000093000.18	ENSG00000093000	NUP50	Reported infection	chr22:45184278	1.00681	0.990579	1.02332	0.412908
chr7:151237172:151237374:ENSG00000033100.16	ENSG00000033100	CHPF2	Hospitalization	chr7:151236197	0.98803	0.959956	1.01693	0.412908
chr1:1054551:1054824:ENSG00000188157.14	ENSG00000188157	AGRN	Critical illness	chr1:1055426	0.968906	0.89834	1.04502	0.412947
chr22:29767607:29769678:ENSG00000184076.13	ENSG00000184076	UQCR10	Reported infection	chr22:29775681	1.22503	0.753507	1.99161	0.413044
chr11:60383288:60386717:ENSG00000166927.12	ENSG00000166927	MS4A7	Critical illness	chr11:60370728	0.969534	0.900301	1.04409	0.41307
chr7:106091939:106092949:ENSG00000008282.8	ENSG00000008282	SYPL1	Reported infection	chr7:106092648	1.00216	0.996992	1.00736	0.413092
chr17:5354490:5361208:ENSG00000029725.16	ENSG00000029725	RABEP1	Critical illness	chr17:5358448	0.964306	0.88392	1.052	0.413105
chr11:118644174:118645356:ENSG00000019144.18	ENSG00000019144	PHLDB1	Critical illness	chr11:118644861	0.977059	0.924238	1.0329	0.41311
chr1:26787989:26790759:ENSG00000060642.10	ENSG00000060642	PIGV	Reported infection	chr1:26787988	1.16771	0.8055	1.69278	0.413167
chr9:136013296:136013864:ENSG00000148411.7	ENSG00000148411	NACC2	Critical illness	chr9:136026294	0.390867	0.041194	3.70872	0.413203
chr2:73958207:73981109:ENSG00000237883.1	ENSG00000237883	DGUOK-AS1	Reported infection	chr2:74058033	0.745428	0.368792	1.50671	0.41321
chr3:49810532:49810752:ENSG00000182179.12	ENSG00000182179	UBA7	Reported infection	chr3:49854452	1.2327	0.746773	2.03483	0.413292
chr3:122721653:122727812:ENSG00000173193.13	ENSG00000173193	PARP14	Hospitalization	chr3:122709166	1.01525	0.979091	1.05275	0.413351
chr2:237772945:237774358:ENSG00000124831.18	ENSG00000124831	LRRFIP1	Reported infection	chr2:237773848	0.993496	0.978083	1.00915	0.413367
chr4:2260572:2261725:ENSG00000123933.16	ENSG00000123933	MXD4	Critical illness	chr4:2257730	2.26235	0.319862	16.0014	0.413388
chr1:154974045:154974248:ENSG00000160691.18	ENSG00000160691	SHC1	Hospitalization	chr1:154950123	1.01911	0.973915	1.0664	0.413418
chr8:143684542:143690057:ENSG00000181135.15	ENSG00000181135	ZNF707	Hospitalization	chr8:143689981	0.980592	0.935597	1.02775	0.413462
chr7:156954298:156959851:ENSG00000146909.7	ENSG00000146909	NOM1	Reported infection	chr7:156958683	1.15896	0.813773	1.65058	0.413517
chr6:152994676:152995244:ENSG00000112031.15	ENSG00000112031	MTRF1L	Hospitalization	chr6:152991835	1.51282	0.560761	4.08126	0.41361
chr1:3891057:3892883:ENSG00000198912.10	ENSG00000198912	C1orf174	Reported infection	All - MR Egger	1.06259	0.970733	1.16314	0.413654
chr2:63842599:63856306:ENSG00000169764.15	ENSG00000169764	UGP2	Reported infection	chr2:63842598	0.908347	0.721357	1.14381	0.413692
chr11:119190840:119194923:ENSG00000248712.7	ENSG00000248712	CCDC153	Critical illness	chr11:119193198	0.383801	0.0386197	3.81419	0.41373
chr8:119570841:119580116:ENSG00000136960.12	ENSG00000136960	ENPP2	Reported infection	chr8:119570945	0.879614	0.646692	1.19643	0.413761
chr14:23960003:23967211:ENSG00000157326.18	ENSG00000157326	DHRS4	Reported infection	chr14:23959985	1.00641	0.991098	1.02197	0.413892
chr14:23995133:24000863:ENSG00000187630.15	ENSG00000187630	DHRS4L2	Reported infection	chr14:23959985	0.988573	0.961692	1.01621	0.413892
chr20:35004364:35004458:ENSG00000100991.11	ENSG00000100991	TRPC4AP	Hospitalization	chr20:35089361	0.985272	0.95081	1.02098	0.414044
chr16:14644609:14649804:ENSG00000103429.10	ENSG00000103429	BFAR	Hospitalization	chr16:14648543	0.80823	0.484896	1.34717	0.414064
chr9:137225233:137225614:ENSG00000197191.4	ENSG00000197191	CYSRT1	Critical illness	chr9:137225120	0.490043	0.0884885	2.71382	0.41407
chr2:241749298:241750151:ENSG00000180902.17	ENSG00000180902	D2HGDH	Reported infection	chr2:241750542	1.00331	0.995378	1.01131	0.414147
chr7:56078508:56079528:ENSG00000129103.17	ENSG00000129103	SUMF2	Critical illness	chr7:56079044	1.0162	0.977739	1.05618	0.414238
chr2:85577649:85581576:ENSG00000118640.10	ENSG00000118640	VAMP8	Hospitalization	chr2:85579143	0.993011	0.976429	1.00987	0.414328
chr5:7890412:7891372:ENSG00000124275.14	ENSG00000124275	MTRR	Hospitalization	chr5:7889103	0.98564	0.951993	1.02048	0.414388
chr4:530745:533818:ENSG00000174227.15	ENSG00000174227	PIGG	Reported infection	chr4:538170	0.994456	0.981269	1.00782	0.414392
chr11:129854816:129855708:ENSG00000151715.7	ENSG00000151715	TMEM45B	Reported infection	chr11:129848300	0.708778	0.310107	1.61998	0.414417
chr1:207637848:207639397:ENSG00000203710.10	ENSG00000203710	CR1	Reported infection	chr1:207687321	0.991841	0.972516	1.01155	0.414431
chr20:49084162:49088009:ENSG00000124207.16	ENSG00000124207	CSE1L	Reported infection	chr20:49084445	0.869297	0.620975	1.21692	0.41444
chr5:78839426:78885584:ENSG00000113273.15	ENSG00000113273	ARSB	Reported infection	chr5:78884913	1.08942	0.886878	1.33821	0.414462
chr16:5043016:5047878:ENSG00000153446.15	ENSG00000153446	C16orf89	Critical illness	chr16:5042903	0.676151	0.264137	1.73084	0.414492
chr19:33114419:33117825:ENSG00000076650.6	ENSG00000076650	GPATCH1	Critical illness	chr19:33111950	0.980626	0.935603	1.02781	0.41457
chr18:23370261:23371422:ENSG00000134490.13	ENSG00000134490	TMEM241	Reported infection	chr18:23387146	0.785546	0.439873	1.40286	0.414602
chr2:102340272:102342223:ENSG00000115602.16	ENSG00000115602	IL1RL1	Reported infection	chr2:102340831	0.990693	0.968683	1.0132	0.414686
chr17:82029185:82029543:ENSG00000169683.7	ENSG00000169683	LRRC45	Critical illness	chr17:82029539	1.96299	0.388005	9.9311	0.414843
chr6:107872912:107881149:ENSG00000025796.13	ENSG00000025796	SEC63	Hospitalization	chr6:107868534	1.5345	0.548202	4.29528	0.414867
chr22:50204341:50204919:ENSG00000073169.13	ENSG00000073169	SELENOO	Reported infection	All - Inverse variance weighted	1.00472	0.993405	1.01617	0.414919
chr11:118235589:118240211:ENSG00000160588.9	ENSG00000160588	MPZL3	Reported infection	chr11:118246994	0.808862	0.485732	1.34695	0.414922
chr2:43894629:43896634:ENSG00000138095.18	ENSG00000138095	LRPPRC	Reported infection	chr2:44009828	1.00884	0.987717	1.03042	0.414946
chr4:2799305:2820614:ENSG00000087266.15	ENSG00000087266	SH3BP2	Reported infection	chr4:2798202	0.993647	0.978536	1.00899	0.414974
chr13:50910140:50927407:ENSG00000136104.19	ENSG00000136104	RNASEH2B	Critical illness	chr13:50910309	1.64928	0.495259	5.49235	0.414981
chr19:35907580:35908168:ENSG00000011600.11	ENSG00000011600	TYROBP	Reported infection	chr19:35907552	0.765116	0.401899	1.45659	0.415054
chr3:46682094:46683782:ENSG00000178038.16	ENSG00000178038	ALS2CL	Hospitalization	All - Inverse variance weighted	1.01009	0.985997	1.03477	0.415102
chr16:19224838:19249941:ENSG00000103528.16	ENSG00000103528	SYT17	Hospitalization	chr16:19253015	0.978254	0.927859	1.03139	0.415211
chr17:48551181:48552027:ENSG00000120093.11	ENSG00000120093	HOXB3	Hospitalization	chr17:48557657	1.57891	0.526146	4.73816	0.415296
chr17:61393747:61399037:ENSG00000267280.5	ENSG00000267280	TBX2-AS1	Reported infection	chr17:61398527	1.00371	0.994808	1.01269	0.415299
chr17:61393747:61399037:ENSG00000267131.1	ENSG00000267131		Reported infection	chr17:61398527	1.00371	0.994808	1.01269	0.415299
chr7:27632445:27649473:ENSG00000106049.8	ENSG00000106049	HIBADH	Critical illness	chr7:27653685	2.37134	0.296977	18.9349	0.415312
chr9:97904992:97909960:ENSG00000136932.13	ENSG00000136932	TRMO	Reported infection	chr9:97898542	0.86001	0.598253	1.2363	0.415395
chr9:104858698:104861679:ENSG00000165029.15	ENSG00000165029	ABCA1	Critical illness	chr9:104861469	0.58675	0.16264	2.11679	0.415395
chr8:76988338:76999990:ENSG00000164751.14	ENSG00000164751	PEX2	Reported infection	chr8:76984236	1.16171	0.809862	1.66641	0.415479
chr3:49810532:49810752:ENSG00000182179.12	ENSG00000182179	UBA7	Critical illness	chr3:49854452	2.49039	0.276889	22.399	0.415558
chr2:24077761:24079444:ENSG00000115129.13	ENSG00000115129	TP53I3	Critical illness	chr2:24072324	0.402819	0.0451288	3.59555	0.415563
chr16:1256362:1256516:ENSG00000172236.16	ENSG00000172236	TPSAB1	Reported infection	chr16:1268155	0.985705	0.952121	1.02047	0.415575
chr12:121222166:121228533:ENSG00000135124.14	ENSG00000135124	P2RX4	Reported infection	chr12:121222984	0.992877	0.975936	1.01011	0.415625
chr8:38728671:38742351:ENSG00000147526.19	ENSG00000147526	TACC1	Hospitalization	chr8:38742375	0.984591	0.948457	1.0221	0.415636
chr11:67799475:67803002:ENSG00000160172.10	ENSG00000160172	FAM86C2P	Critical illness	chr11:67799531	0.961684	0.87533	1.05656	0.415704
chr22:31611840:31613142:ENSG00000198089.15	ENSG00000198089	SFI1	Critical illness	chr22:31607721	1.0484	0.935562	1.17485	0.415911
chr7:4785684:4786001:ENSG00000242802.6	ENSG00000242802	AP5Z1	Reported infection	chr7:4785256	0.987185	0.956979	1.01834	0.415938
chr19:44716083:44718454:ENSG00000266903.1	ENSG00000266903	CEACAM16-AS1	Hospitalization	chr19:44714590	0.638808	0.216989	1.88063	0.415944
chr9:136850560:136850755:ENSG00000054148.17	ENSG00000054148	PHPT1	Hospitalization	chr9:136858447	1.42493	0.607082	3.34454	0.415948
chr15:99720452:99720784:ENSG00000183060.15	ENSG00000183060	LYSMD4	Reported infection	chr15:99720455	0.929399	0.77908	1.10872	0.415992
chr1:172394410:172399819:ENSG00000135845.9	ENSG00000135845	PIGC	Hospitalization	All - Inverse variance weighted	1.01252	0.982616	1.04333	0.41602
chr3:125120686:125135669:ENSG00000221955.10	ENSG00000221955	SLC12A8	Critical illness	chr3:124806202	0.964222	0.883169	1.05271	0.41607
chr2:113235582:113236601:ENSG00000125618.16	ENSG00000125618	PAX8	Hospitalization	chr2:113235808	0.623557	0.199755	1.94649	0.416094
chr1:112703806:112707078:ENSG00000155366.16	ENSG00000155366	RHOC	Hospitalization	chr1:112696760	0.955446	0.856041	1.06639	0.41615
chr4:123925337:123930248:ENSG00000249464.5	ENSG00000249464	LINC01091	Hospitalization	chr4:123930355	1.4631	0.58463	3.66158	0.416164
chr20:62322758:62323456:ENSG00000130702.15	ENSG00000130702	LAMA5	Critical illness	chr20:62322665	1.01499	0.979223	1.05205	0.41638
chr16:16105460:16106738:ENSG00000103222.18	ENSG00000103222	ABCC1	Hospitalization	chr16:16061636	0.978716	0.929228	1.03084	0.416426
chr7:121244338:121261632:ENSG00000106034.17	ENSG00000106034	CPED1	Reported infection	chr7:121261641	1.09088	0.884427	1.34553	0.416439
chr17:3608565:3609309:ENSG00000197417.7	ENSG00000197417	SHPK	Critical illness	chr17:3611304	1.54161	0.542664	4.37944	0.416505
chr9:127817343:127817759:ENSG00000136877.14	ENSG00000136877	FPGS	Hospitalization	chr9:127817814	0.992044	0.97311	1.01135	0.416565
chr11:11968487:11998696:ENSG00000050165.17	ENSG00000050165	DKK3	Reported infection	chr11:11511067	0.989544	0.964766	1.01496	0.41657
chr11:33722463:33731424:ENSG00000085063.14	ENSG00000085063	CD59	Reported infection	All - Inverse variance weighted	1.0122	0.983016	1.04224	0.416648
chr1:243304777:243307989:ENSG00000054282.15	ENSG00000054282	SDCCAG8	Critical illness	chr1:243306367	0.977333	0.924729	1.03293	0.416664
chr19:52574162:52575895:ENSG00000167562.12	ENSG00000167562	ZNF701	Critical illness	chr19:52574721	0.966631	0.89062	1.04913	0.416683
chr19:52574162:52575895:ENSG00000167554.14	ENSG00000167554	ZNF610	Critical illness	chr19:52574721	0.966631	0.89062	1.04913	0.416683
chr19:49929400:49930732:ENSG00000169136.10	ENSG00000169136	ATF5	Reported infection	All - Inverse variance weighted	0.996264	0.987305	1.0053	0.416731
chr17:76727357:76732978:ENSG00000181038.13	ENSG00000181038	METTL23	Reported infection	chr17:76727340	1.26667	0.715919	2.24111	0.416785
chr10:30434378:30434637:ENSG00000107968.9	ENSG00000107968	MAP3K8	Critical illness	chr10:30442964	0.517134	0.105268	2.54046	0.416804
chr7:43583449:43595901:ENSG00000164543.5	ENSG00000164543	STK17A	Reported infection	chr7:43583524	0.796062	0.45902	1.38058	0.416841
chr16:57440983:57447342:ENSG00000005194.14	ENSG00000005194	CIAPIN1	Critical illness	chr16:57395547	0.60809	0.182964	2.02102	0.416931
chr22:41900122:41900330:ENSG00000198911.11	ENSG00000198911	SREBF2	Critical illness	chr22:41905010	1.80453	0.433887	7.50505	0.416932
chr11:105041719:105044392:ENSG00000204397.7	ENSG00000204397	CARD16	Reported infection	chr11:105046918	1.17417	0.796823	1.73023	0.41694
chr13:113210942:113218945:ENSG00000139842.14	ENSG00000139842	CUL4A	Hospitalization	chr13:113210799	1.02479	0.965953	1.08721	0.416951
chr7:30517498:30521764:ENSG00000196295.11	ENSG00000196295	GARS1-DT	Hospitalization	chr7:30567084	0.996026	0.986491	1.00565	0.417103
chr13:113815691:113815943:ENSG00000233695.2	ENSG00000233695	GAS6-AS1	Reported infection	chr13:113814175	0.876865	0.638401	1.2044	0.417105
chr17:50370586:50373131:ENSG00000108826.15	ENSG00000108826	MRPL27	Critical illness	chr17:50416146	2.10587	0.348476	12.726	0.417136
chr3:53173608:53178404:ENSG00000163932.13	ENSG00000163932	PRKCD	Hospitalization	chr3:53173500	1.00521	0.992674	1.0179	0.417154
chr2:111429620:111494885:ENSG00000172965.14	ENSG00000172965	MIR4435-2HG	Reported infection	chr2:111429464	1.14168	0.828957	1.57238	0.417171
chr12:109579946:109586022:ENSG00000110921.13	ENSG00000110921	MVK	Reported infection	chr12:109481675	1.11735	0.854567	1.46095	0.41729
chr3:134176039:134183002:ENSG00000163785.12	ENSG00000163785	RYK	Critical illness	chr3:134273898	0.952833	0.847827	1.07085	0.417364
chr5:149345616:149348272:ENSG00000164284.14	ENSG00000164284	GRPEL2	Critical illness	chr5:149360739	1.69505	0.473417	6.06902	0.417424
chr5:38925371:38932463:ENSG00000145623.12	ENSG00000145623	OSMR	Reported infection	chr5:39034466	1.01193	0.983333	1.04136	0.417469
chr2:97207839:97207934:ENSG00000135976.17	ENSG00000135976	ANKRD36	Hospitalization	chr2:97211662	0.99157	0.971482	1.01207	0.417504
chr1:36225102:36259382:ENSG00000054118.13	ENSG00000054118	THRAP3	Hospitalization	chr1:36312005	1.37046	0.639659	2.93617	0.417579
chr2:97540229:97541911:ENSG00000196912.12	ENSG00000196912	ANKRD36B	Reported infection	chr2:97567771	1.17184	0.798631	1.71945	0.417607
chr2:241971462:241971680:ENSG00000237940.3	ENSG00000237940	LINC01238	Critical illness	chr2:241971499	0.659531	0.24106	1.80445	0.417633
chr3:127710665:127715853:ENSG00000074416.13	ENSG00000074416	MGLL	Critical illness	chr3:127715072	0.97103	0.904397	1.04257	0.417634
chr14:58267393:58273479:ENSG00000257621.7	ENSG00000257621	PSMA3-AS1	Reported infection	chr14:58316061	1.01014	0.985791	1.03509	0.417682
chr14:35019074:35028088:ENSG00000100883.11	ENSG00000100883	SRP54	Critical illness	chr14:35033592	0.643277	0.22131	1.8698	0.417715
chr1:236205250:236207133:ENSG00000077585.13	ENSG00000077585	GPR137B	Hospitalization	chr1:236195596	0.454459	0.0674312	3.06286	0.417867
chr1:169368342:169369473:ENSG00000117475.13	ENSG00000117475	BLZF1	Reported infection	chr1:169110204	0.834905	0.539539	1.29197	0.417938
chr7:100112917:100113616:ENSG00000106290.14	ENSG00000106290	TAF6	Reported infection	chr7:100019444	1.00883	0.987591	1.03053	0.417971
chr16:14929421:14929520:ENSG00000183458.13	ENSG00000183458	PKD1P3	Critical illness	chr16:15053868	0.958989	0.866568	1.06127	0.41799
chr17:19386838:19387150:ENSG00000166482.11	ENSG00000166482	MFAP4	Reported infection	chr17:19751764	1.01462	0.979598	1.05089	0.418062
chr5:132449689:132486192:ENSG00000113522.13	ENSG00000113522	RAD50	Critical illness	chr5:132480549	0.973887	0.913473	1.0383	0.418065
chr8:81714039:81714804:ENSG00000104231.10	ENSG00000104231	ZFAND1	Reported infection	chr8:81638549	0.994979	0.982929	1.00718	0.418096
chr1:86354859:86358787:ENSG00000122417.15	ENSG00000122417	ODF2L	Reported infection	chr1:86357820	0.996314	0.987446	1.00526	0.418135
chr20:47665953:47666260:ENSG00000196562.14	ENSG00000196562	SULF2	Critical illness	chr20:47688131	0.97448	0.915362	1.03741	0.418162
chr21:46277717:46279993:ENSG00000160294.10	ENSG00000160294	MCM3AP	Reported infection	chr21:46277736	1.15164	0.818178	1.62101	0.418254
chr11:58610334:58610953:ENSG00000186660.14	ENSG00000186660	ZFP91	Critical illness	chr11:58495563	0.965517	0.88686	1.05115	0.418299
chr9:92300016:92301551:ENSG00000198000.11	ENSG00000198000	NOL8	Reported infection	chr9:92281947	1.18266	0.787678	1.7757	0.418501
chr10:68483588:68487144:ENSG00000138346.14	ENSG00000138346	DNA2	Critical illness	chr10:68457295	0.600326	0.174369	2.06683	0.418529
chr10:68483588:68487144:ENSG00000122912.14	ENSG00000122912	SLC25A16	Critical illness	chr10:68457295	0.600326	0.174369	2.06683	0.418529
chr11:78104052:78104356:ENSG00000159063.12	ENSG00000159063	ALG8	Reported infection	chr11:77443594	0.989728	0.965275	1.0148	0.418544
chr16:8644725:8645908:ENSG00000067365.14	ENSG00000067365	METTL22	Hospitalization	chr16:8625528	0.995195	0.983646	1.00688	0.418638
chr2:46591925:46592475:ENSG00000151665.12	ENSG00000151665	PIGF	Reported infection	chr2:46578769	1.01286	0.981981	1.0447	0.41867
chr22:49922443:49922612:ENSG00000184164.14	ENSG00000184164	CRELD2	Hospitalization	chr22:49910421	1.03463	0.952663	1.12366	0.41883
chr17:27642348:27645861:ENSG00000168961.16	ENSG00000168961	LGALS9	Reported infection	chr17:27644032	1.00434	0.993845	1.01495	0.418854
chr2:108472899:108474789:ENSG00000135968.20	ENSG00000135968	GCC2	Hospitalization	chr2:108512933	1.45	0.588983	3.56973	0.418894
chr9:131592183:131596298:ENSG00000107263.18	ENSG00000107263	RAPGEF1	Reported infection	chr9:131604552	1.01158	0.983734	1.04021	0.418945
chr3:128910149:128910741:ENSG00000177646.18	ENSG00000177646	ACAD9	Reported infection	chr3:128910489	1.00944	0.986701	1.03269	0.419045
chr17:75491455:75491691:ENSG00000177728.16	ENSG00000177728	TMEM94	Reported infection	chr17:75480933	1.19961	0.771467	1.86535	0.419083
chr11:8140193:8168866:ENSG00000166405.14	ENSG00000166405	RIC3	Critical illness	chr11:8153419	1.01859	0.974077	1.06514	0.419092
chr7:44122282:44123511:ENSG00000106628.10	ENSG00000106628	POLD2	Hospitalization	chr7:44122210	0.66344	0.245199	1.79508	0.41912
chr13:52133815:52136116:ENSG00000136098.16	ENSG00000136098	NEK3	Reported infection	chr13:52135802	1.00379	0.994622	1.01304	0.419127
chr1:90832196:90851483:ENSG00000233593.8	ENSG00000233593	LINC02609	Reported infection	chr1:90194637	1.33455	0.662623	2.68784	0.419157
chr20:3203416:3203500:ENSG00000198171.12	ENSG00000198171	DDRGK1	Reported infection	chr20:3203488	0.795972	0.457493	1.38488	0.419327
chr19:54356966:54360916:ENSG00000167613.15	ENSG00000167613	LAIR1	Reported infection	chr19:54361936	0.99539	0.984288	1.00662	0.419369
chr3:195683865:195688533:ENSG00000283426.1	ENSG00000283426	SMBD1P	Reported infection	All - Inverse variance weighted	0.993467	0.977784	1.0094	0.419442
chr17:50139581:50140093:ENSG00000108819.10	ENSG00000108819	PPP1R9B	Critical illness	chr17:50131091	1.60492	0.508981	5.06062	0.41945
chr5:94705203:94708512:ENSG00000175471.19	ENSG00000175471	MCTP1	Hospitalization	chr5:94705203	1.00958	0.986477	1.03323	0.419471
chr17:50479762:50482091:ENSG00000136444.9	ENSG00000136444	RSAD1	Critical illness	chr17:50479965	0.699725	0.294067	1.66497	0.419487
chr17:30238800:30245748:ENSG00000266120.1	ENSG00000266120		Critical illness	chr17:30252302	0.514939	0.102768	2.58019	0.419557
chr3:121781874:121790073:ENSG00000173226.16	ENSG00000173226	IQCB1	Reported infection	chr3:121783815	0.995468	0.984547	1.00651	0.41959
chr2:241315982:241316422:ENSG00000168385.17	ENSG00000168385	SEPTIN2	Critical illness	chr2:241275334	1.01071	0.984902	1.03719	0.419625
chr7:106091939:106092949:ENSG00000008282.8	ENSG00000008282	SYPL1	Critical illness	All - Inverse variance weighted	1.00678	0.990394	1.02344	0.419636
chr3:10301374:10304026:ENSG00000157020.17	ENSG00000157020	SEC13	Hospitalization	chr3:10301192	0.737999	0.352869	1.54347	0.41965
chr18:11885912:11886499:ENSG00000154889.16	ENSG00000154889	MPPE1	Hospitalization	chr18:11887885	0.982864	0.942459	1.025	0.419681
chr5:96702915:96722639:ENSG00000153113.23	ENSG00000153113	CAST	Critical illness	chr5:96660029	1.02925	0.959646	1.1039	0.419694
chr8:42428842:42430064:ENSG00000168575.9	ENSG00000168575	SLC20A2	Critical illness	chr8:42428983	0.478676	0.0799539	2.86578	0.419737
chr12:14535803:14536403:ENSG00000121316.10	ENSG00000121316	PLBD1	Reported infection	chr12:14536515	1.00768	0.989127	1.02658	0.419748
chr11:7991971:7992084:ENSG00000175390.13	ENSG00000175390	EIF3F	Reported infection	chr11:7991903	0.89753	0.69023	1.16709	0.419766
chr17:5354490:5361208:ENSG00000029725.16	ENSG00000029725	RABEP1	Reported infection	chr17:5358448	1.01125	0.984134	1.03912	0.419784
chr7:37921208:37950200:ENSG00000086289.11	ENSG00000086289	EPDR1	Hospitalization	chr7:37948987	1.2736	0.707735	2.29191	0.419788
chr12:308005:309803:ENSG00000073614.12	ENSG00000073614	KDM5A	Hospitalization	chr12:323500	1.40082	0.617569	3.17744	0.419899
chr19:54099780:54100756:ENSG00000170909.13	ENSG00000170909	OSCAR	Reported infection	chr19:54099839	0.806684	0.478617	1.35962	0.419923
chr15:70057658:70058150:ENSG00000140332.15	ENSG00000140332	TLE3	Critical illness	chr15:70057239	1.78502	0.436612	7.2978	0.419955
chr11:802396:802543:ENSG00000177595.17	ENSG00000177595	PIDD1	Hospitalization	chr11:802379	1.23914	0.735856	2.08665	0.420005
chr16:85671098:85672405:ENSG00000131149.18	ENSG00000131149	GSE1	Hospitalization	chr16:85672441	1.5356	0.541377	4.35566	0.420042
chr2:28981538:28994725:ENSG00000189350.12	ENSG00000189350	TOGARAM2	Hospitalization	chr2:28971589	1.31648	0.67474	2.56857	0.420077
chr3:129004077:129030703:ENSG00000114654.7	ENSG00000114654	EFCC1	Hospitalization	chr3:128963673	0.718496	0.321662	1.6049	0.420095
chr14:22975104:22976456:ENSG00000129474.15	ENSG00000129474	AJUBA	Critical illness	chr14:22960504	0.500613	0.0931014	2.69183	0.420128
chr2:42682589:42695765:ENSG00000057935.13	ENSG00000057935	MTA3	Reported infection	chr2:43324277	1.24979	0.726779	2.14917	0.420154
chr14:94383241:94390457:ENSG00000197249.13	ENSG00000197249	SERPINA1	Critical illness	All - Inverse variance weighted	0.984855	0.948984	1.02208	0.420162
chr11:68003798:68003948:ENSG00000110057.7	ENSG00000110057	UNC93B1	Reported infection	chr11:67618305	0.838361	0.546037	1.28718	0.420278
chr2:176177494:176177711:ENSG00000224189.6	ENSG00000224189	HAGLR	Critical illness	chr2:176177799	0.46698	0.0732894	2.97547	0.420292
chr13:113585849:113585966:ENSG00000198176.12	ENSG00000198176	TFDP1	Critical illness	chr13:113562440	0.469175	0.0744516	2.95663	0.420383
chr11:827459:828230:ENSG00000177685.16	ENSG00000177685	CRACR2B	Hospitalization	chr11:827713	0.987213	0.956782	1.01861	0.420457
chr7:103175411:103184002:ENSG00000170629.14	ENSG00000170629	DPY19L2P2	Critical illness	chr7:103167102	1.62077	0.500505	5.24847	0.420544
chr15:88636292:88639343:ENSG00000172183.14	ENSG00000172183	ISG20	Critical illness	chr15:88632645	0.552157	0.13014	2.3427	0.420557
chr6:24716324:24719860:ENSG00000112308.12	ENSG00000112308	C6orf62	Hospitalization	chr6:24698272	0.981685	0.938506	1.02685	0.420573
chr19:1373160:1376145:ENSG00000160953.15	ENSG00000160953	PWWP3A	Reported infection	chr19:1355351	1.27202	0.708242	2.28457	0.420632
chr22:22792578:22792696:ENSG00000278196.3	ENSG00000278196	IGLV2-8	Reported infection	chr22:23387855	1.01236	0.982533	1.0431	0.420703
chr22:22792578:22792696:ENSG00000211668.2	ENSG00000211668	IGLV2-11	Reported infection	chr22:23387855	1.01236	0.982533	1.0431	0.420703
chr20:44885886:44901531:ENSG00000166913.12	ENSG00000166913	YWHAB	Reported infection	chr20:44909956	1.12729	0.842058	1.50915	0.420816
chr1:6085248:6085740:ENSG00000069424.14	ENSG00000069424	KCNAB2	Hospitalization	chr1:6085821	0.975129	0.917129	1.0368	0.420821
chr13:37564560:37569744:ENSG00000133110.14	ENSG00000133110	POSTN	Reported infection	All - Inverse variance weighted	0.992121	0.973195	1.01141	0.420836
chr20:38948000:38951539:ENSG00000101452.14	ENSG00000101452	DHX35	Hospitalization	chr20:38978558	1.01871	0.973753	1.06573	0.420896
chr20:38948000:38951539:ENSG00000101447.14	ENSG00000101447	FAM83D	Hospitalization	chr20:38978558	1.51765	0.549534	4.19129	0.420896
chr19:1014473:1020395:ENSG00000182087.12	ENSG00000182087	TMEM259	Critical illness	chr19:1020466	1.02024	0.971646	1.07127	0.420943
chr8:143039569:143042958:ENSG00000177335.10	ENSG00000177335	LINC02904	Hospitalization	chr8:143117530	0.979533	0.931414	1.03014	0.421038
chr22:45171177:45171600:ENSG00000093000.18	ENSG00000093000	NUP50	Reported infection	chr22:45181350	1.00547	0.992192	1.01893	0.421082
chr16:87708548:87709265:ENSG00000104731.13	ENSG00000104731	KLHDC4	Reported infection	chr16:87708523	0.993821	0.978928	1.00894	0.421082
chr9:71704803:71709259:ENSG00000135048.13	ENSG00000135048	CEMIP2	Reported infection	chr9:71707525	0.859885	0.595219	1.24224	0.421237
chr8:22579209:22580603:ENSG00000120913.23	ENSG00000120913	PDLIM2	Reported infection	chr8:22579211	0.991069	0.969635	1.01298	0.421292
chr16:88707210:88710223:ENSG00000174177.12	ENSG00000174177	CTU2	Hospitalization	chr16:88711587	1.26304	0.714813	2.23173	0.421386
chr2:113238212:113263278:ENSG00000189223.14	ENSG00000189223	PAX8-AS1	Hospitalization	chr2:113223560	0.988338	0.960476	1.01701	0.421402
chr20:38421098:38422291:ENSG00000196756.11	ENSG00000196756	SNHG17	Hospitalization	chr20:38430801	1.00601	0.991413	1.02083	0.421461
chr20:58673711:58691405:ENSG00000215440.11	ENSG00000215440	NPEPL1	Hospitalization	chr20:58688334	0.990626	0.968136	1.01364	0.421489
chr1:15272529:15289399:ENSG00000142621.19	ENSG00000142621	FHAD1	Hospitalization	chr1:15272573	1.01638	0.97689	1.05746	0.421668
chr17:213923:215654:ENSG00000181031.15	ENSG00000181031	RPH3AL	Hospitalization	chr17:216413	0.975075	0.916846	1.037	0.421714
chr17:61480319:61481812:ENSG00000121075.9	ENSG00000121075	TBX4	Hospitalization	chr17:61481810	0.9733	0.911113	1.03973	0.42177
chr2:110933642:110963624:ENSG00000153093.18	ENSG00000153093	ACOXL	Critical illness	chr2:110979246	1.02845	0.960411	1.1013	0.421835
chr22:36233455:36239441:ENSG00000128335.13	ENSG00000128335	APOL2	Hospitalization	All - Inverse variance weighted	0.973289	0.911066	1.03976	0.421856
chr12:133048848:133056954:ENSG00000198040.10	ENSG00000198040	ZNF84	Critical illness	chr12:133063073	1.04725	0.935665	1.17215	0.421861
chr22:23313021:23314552:ENSG00000186716.20	ENSG00000186716	BCR	Critical illness	chr22:23313961	1.43462	0.594594	3.46141	0.421917
chr15:74837435:74837751:ENSG00000140474.12	ENSG00000140474	ULK3	Hospitalization	chr15:74837752	1.11621	0.853515	1.45976	0.421955
chr6:125277240:125292828:ENSG00000111906.17	ENSG00000111906	HDDC2	Hospitalization	chr6:125292823	1.0164	0.976841	1.05755	0.421967
chr1:182814858:182816714:ENSG00000135838.13	ENSG00000135838	NPL	Critical illness	chr1:182898393	1.63714	0.491532	5.45281	0.421968
chr2:190349031:190360039:ENSG00000151689.12	ENSG00000151689	INPP1	Hospitalization	chr2:190357202	1.20694	0.762616	1.91015	0.421975
chr17:3731183:3732368:ENSG00000083457.11	ENSG00000083457	ITGAE	Hospitalization	chr17:3732351	0.652904	0.230577	1.84876	0.422094
chr19:42358307:42359098:ENSG00000105429.12	ENSG00000105429	MEGF8	Critical illness	chr19:42311141	0.975736	0.918935	1.03605	0.422145
chr2:229880128:229921880:ENSG00000153827.13	ENSG00000153827	TRIP12	Reported infection	chr2:229936718	1.25094	0.724077	2.16118	0.422199
chr6:166931118:166938895:ENSG00000026297.15	ENSG00000026297	RNASET2	Critical illness	chr6:166934185	1.05153	0.930103	1.1888	0.422244
chr10:112426359:112427218:ENSG00000197142.10	ENSG00000197142	ACSL5	Hospitalization	chr10:112426866	1.14229	0.825391	1.58085	0.422299
chr12:32367745:32377540:ENSG00000151746.13	ENSG00000151746	BICD1	Reported infection	chr12:31889193	1.2721	0.706665	2.28996	0.422323
chr8:144395551:144396348:ENSG00000071894.16	ENSG00000071894	CPSF1	Reported infection	chr8:144368785	0.853712	0.580128	1.25632	0.422342
chr20:410025:410412:ENSG00000125826.20	ENSG00000125826	RBCK1	Critical illness	chr20:411618	1.01618	0.977111	1.0568	0.42239
chr12:16551327:16560413:ENSG00000048540.14	ENSG00000048540	LMO3	Critical illness	chr12:16560240	1.34632	0.651039	2.78415	0.422437
chr11:65377076:65377333:ENSG00000162241.12	ENSG00000162241	SLC25A45	Hospitalization	chr11:64550936	1.60115	0.50693	5.05727	0.422445
chr13:49259523:49267490:ENSG00000102543.14	ENSG00000102543	CDADC1	Hospitalization	chr13:49269536	1.55217	0.530147	4.54448	0.422469
chr16:71479100:71482082:ENSG00000157429.15	ENSG00000157429	ZNF19	Hospitalization	chr16:71479131	1.0212	0.970177	1.0749	0.422499
chr16:4683932:4686259:ENSG00000102858.12	ENSG00000102858	MGRN1	Critical illness	chr16:4681975	1.06589	0.911999	1.24574	0.422513
chr2:237333548:237336135:ENSG00000163359.15	ENSG00000163359	COL6A3	Critical illness	chr2:237348370	1.01625	0.976989	1.0571	0.422577
chr9:12776027:12777200:ENSG00000153714.5	ENSG00000153714	LURAP1L	Hospitalization	chr9:12777630	0.653092	0.230554	1.85002	0.422581
chr19:12948813:12949081:ENSG00000179262.9	ENSG00000179262	RAD23A	Hospitalization	chr19:12870785	0.693771	0.283888	1.69545	0.422585
chr12:119668403:119672301:ENSG00000111725.10	ENSG00000111725	PRKAB1	Hospitalization	chr12:119671479	1.01458	0.979319	1.0511	0.422595
chr3:129488397:129495446:ENSG00000163913.11	ENSG00000163913	IFT122	Reported infection	chr3:129492134	0.995066	0.983106	1.00717	0.422708
chr15:94402019:94402486:ENSG00000140563.14	ENSG00000140563	MCTP2	Critical illness	chr15:94402475	1.0409	0.943732	1.14808	0.422716
chr21:45502969:45503933:ENSG00000173638.18	ENSG00000173638	SLC19A1	Reported infection	chr21:45510882	1.00477	0.993145	1.01654	0.422744
chr19:52406643:52415124:ENSG00000167555.13	ENSG00000167555	ZNF528	Reported infection	chr19:52414373	1.09244	0.880072	1.35607	0.422746
chr11:74852082:74906239:ENSG00000166435.15	ENSG00000166435	XRRA1	Hospitalization	chr11:74842789	1.30009	0.684376	2.46975	0.422793
chr8:11853479:11868001:ENSG00000164733.20	ENSG00000164733	CTSB	Critical illness	All - Inverse variance weighted	1.01491	0.978841	1.0523	0.422813
chr3:66221127:66243203:ENSG00000144741.17	ENSG00000144741	SLC25A26	Hospitalization	chr3:66233458	0.967166	0.891346	1.04943	0.422825
chr19:49335575:49335714:ENSG00000104894.11	ENSG00000104894	CD37	Hospitalization	chr19:49404578	0.772915	0.411649	1.45123	0.422919
chr2:237333548:237336135:ENSG00000163359.15	ENSG00000163359	COL6A3	Critical illness	All - MR Egger	0.965989	0.897717	1.03945	0.423073
chr14:58267393:58273479:ENSG00000257621.7	ENSG00000257621	PSMA3-AS1	Critical illness	chr14:58316061	1.03151	0.956097	1.11288	0.423143
chr8:123015585:123019195:ENSG00000136986.9	ENSG00000136986	DERL1	Hospitalization	chr8:123019301	0.643451	0.218743	1.89276	0.423169
chr15:77980086:77981382:ENSG00000261143.1	ENSG00000261143	ADAMTS7P3	Reported infection	chr15:77981446	0.997799	0.992431	1.00319	0.42325
chr7:44074530:44076509:ENSG00000122678.16	ENSG00000122678	POLM	Critical illness	chr7:44083014	1.42268	0.600245	3.372	0.423306
chr5:53646405:53683118:ENSG00000164258.11	ENSG00000164258	NDUFS4	Critical illness	chr5:53056165	2.28593	0.301913	17.3079	0.423444
chr8:1762928:1764301:ENSG00000253982.1	ENSG00000253982	CLN8-AS1	Hospitalization	chr8:1753432	1.65281	0.482915	5.65684	0.423465
chr19:46681748:46689537:ENSG00000105287.12	ENSG00000105287	PRKD2	Critical illness	chr19:46685046	0.806778	0.476867	1.36493	0.423526
chr6:39889055:39897197:ENSG00000235033.7	ENSG00000235033	DAAM2-AS1	Critical illness	chr6:39891326	0.97049	0.901839	1.04437	0.423585
chr4:185400478:185403494:ENSG00000109775.10	ENSG00000109775	UFSP2	Hospitalization	chr4:185397769	0.971977	0.906614	1.04205	0.423589
chr17:40819208:40833115:ENSG00000167920.8	ENSG00000167920	KRT10-AS1	Critical illness	chr17:40876143	0.536972	0.117083	2.46269	0.423607
chr4:41666666:41671554:ENSG00000064042.17	ENSG00000064042	LIMCH1	Reported infection	chr4:41662769	1.16357	0.802857	1.68633	0.423618
chr15:42411000:42411287:ENSG00000092529.23	ENSG00000092529	CAPN3	Critical illness	chr15:42411011	1.23454	0.736789	2.06855	0.423667
chr16:16105460:16106738:ENSG00000103222.18	ENSG00000103222	ABCC1	Critical illness	chr16:16061636	0.968815	0.896463	1.04701	0.423704
chr16:29925581:29925790:ENSG00000174943.9	ENSG00000174943	KCTD13	Critical illness	chr16:29928556	0.974909	0.916057	1.03754	0.423774
chr5:50757215:50759643:ENSG00000151883.17	ENSG00000151883	PARP8	Critical illness	chr5:50703875	1.57415	0.517869	4.78486	0.423781
chr19:2269744:2271782:ENSG00000104904.12	ENSG00000104904	OAZ1	Critical illness	chr19:2267940	2.11011	0.338446	13.1559	0.423876
chr11:47285194:47285451:ENSG00000110514.19	ENSG00000110514	MADD	Hospitalization	chr11:47772796	1.01907	0.97296	1.06737	0.423913
chr19:54108395:54114442:ENSG00000105619.13	ENSG00000105619	TFPT	Critical illness	chr19:54110940	0.970993	0.903394	1.04365	0.423989
chr12:6330711:6333069:ENSG00000067182.7	ENSG00000067182	TNFRSF1A	Critical illness	chr12:6330843	1.2018	0.765756	1.88612	0.424087
chr1:15382193:15397297:ENSG00000142621.19	ENSG00000142621	FHAD1	Hospitalization	chr1:15384991	1.0173	0.975401	1.061	0.424087
chr6:49470278:49470974:ENSG00000031691.6	ENSG00000031691	CENPQ	Hospitalization	chr6:49474981	1.43803	0.590101	3.50437	0.424091
chr20:5106222:5109332:ENSG00000089063.14	ENSG00000089063	TMEM230	Critical illness	chr20:5106272	1.02545	0.964157	1.09063	0.424218
chr17:80360206:80360343:ENSG00000173821.19	ENSG00000173821	RNF213	Critical illness	chr17:80361400	0.543726	0.121988	2.4235	0.42425
chr15:84569683:84570487:ENSG00000189136.8	ENSG00000189136	UBE2Q2P1	Reported infection	chr15:84570509	1.01192	0.982933	1.04176	0.424269
chr7:6813037:6814764:ENSG00000146574.15	ENSG00000146574	CCZ1B	Critical illness	chr7:6845023	0.903411	0.704143	1.15907	0.424338
chr2:3500993:3513857:ENSG00000182551.13	ENSG00000182551	ADI1	Reported infection	chr2:3515571	0.800348	0.463437	1.38219	0.424348
chr1:52353647:52354608:ENSG00000154222.14	ENSG00000154222	CC2D1B	Hospitalization	chr1:52040959	0.524796	0.107893	2.55263	0.424377
chr16:28152785:28156074:ENSG00000169180.11	ENSG00000169180	XPO6	Hospitalization	chr16:28069174	0.972366	0.907735	1.0416	0.424551
chr12:9293910:9294432:ENSG00000111788.10	ENSG00000111788		Critical illness	chr12:9283036	0.975727	0.918595	1.03641	0.424745
chr1:230843896:230855668:ENSG00000119280.16	ENSG00000119280	C1orf198	Reported infection	chr1:230844076	1.19336	0.773138	1.84199	0.424759
chr19:36991299:36991751:ENSG00000198453.12	ENSG00000198453	ZNF568	Hospitalization	chr19:36960537	0.795013	0.452607	1.39645	0.424797
chr6:42056014:42057389:ENSG00000137413.15	ENSG00000137413	TAF8	Hospitalization	chr6:42045304	1.02494	0.96476	1.08887	0.424962
chr15:84569683:84570487:ENSG00000275120.2	ENSG00000275120		Reported infection	chr15:84558811	1.23374	0.736348	2.0671	0.425052
chr2:15167323:15186742:ENSG00000151779.12	ENSG00000151779	NBAS	Reported infection	chr2:15199185	1.01282	0.981611	1.04501	0.425146
chr8:66452105:66454059:ENSG00000147576.15	ENSG00000147576	ADHFE1	Hospitalization	chr8:66453346	1.01087	0.984367	1.03808	0.42518
chr7:38178420:38179090:ENSG00000010270.13	ENSG00000010270	STARD3NL	Reported infection	chr7:38131012	1.01483	0.978767	1.05221	0.425279
chr7:67195337:67238308:ENSG00000198874.12	ENSG00000198874	TYW1	Critical illness	chr7:67121198	0.638668	0.2121	1.92314	0.425328
chr4:143214943:143220295:ENSG00000170185.9	ENSG00000170185	USP38	Hospitalization	chr4:143261032	0.979565	0.931077	1.03058	0.425378
chr3:138348767:138372866:ENSG00000158186.12	ENSG00000158186	MRAS	Reported infection	chr3:138352722	0.876318	0.633347	1.2125	0.425504
chr4:1717428:1718152:ENSG00000168936.10	ENSG00000168936	TMEM129	Critical illness	chr4:1746489	1.39035	0.618125	3.12731	0.425558
chr1:175177684:175192860:ENSG00000235750.9	ENSG00000235750	KIAA0040	Reported infection	chr1:175186842	0.990306	0.966858	1.01432	0.425599
chr2:178126184:178129397:ENSG00000155636.14	ENSG00000155636	RBM45	Hospitalization	chr2:178107777	1.42518	0.596148	3.4071	0.425602
chr3:42913302:42914327:ENSG00000182983.14	ENSG00000182983	ZNF662	Critical illness	chr3:42990386	3.3554	0.170729	65.9453	0.425644
chr20:58670603:58673631:ENSG00000124222.22	ENSG00000124222	STX16	Hospitalization	chr20:58663771	1.01159	0.983305	1.0407	0.425722
chr11:118195383:118196735:ENSG00000160593.18	ENSG00000160593	JAML	Critical illness	chr11:118196711	1.6028	0.501941	5.11808	0.42581
chr14:39321056:39324269:ENSG00000150527.16	ENSG00000150527	MIA2	Reported infection	chr14:39325965	1.13849	0.827346	1.56664	0.42585
chr20:58673711:58691405:ENSG00000124222.22	ENSG00000124222	STX16	Hospitalization	chr20:58686794	1.01315	0.981094	1.04625	0.425869
chr19:35744421:35744626:ENSG00000161265.14	ENSG00000161265	U2AF1L4	Critical illness	chr19:35744530	0.989032	0.962539	1.01625	0.425985
chr19:35505986:35506126:ENSG00000161249.20	ENSG00000161249	DMKN	Reported infection	chr19:35506175	1.00829	0.987994	1.02901	0.42606
chr1:243426558:243475931:ENSG00000054282.15	ENSG00000054282	SDCCAG8	Reported infection	chr1:243477579	1.00507	0.992626	1.01768	0.426152
chr3:128082574:128083074:ENSG00000175792.11	ENSG00000175792	RUVBL1	Hospitalization	chr3:128053942	0.643973	0.217823	1.90384	0.426174
chr19:1075158:1077857:ENSG00000180448.10	ENSG00000180448	ARHGAP45	Hospitalization	chr19:1074001	1.02076	0.970374	1.07376	0.426285
chr5:477336:477806:ENSG00000225138.7	ENSG00000225138	SLC9A3-AS1	Hospitalization	chr5:477519	0.986781	0.954951	1.01967	0.426359
chr14:95436966:95439033:ENSG00000176438.12	ENSG00000176438	SYNE3	Critical illness	chr14:95436970	1.01178	0.983005	1.04139	0.426367
chr1:45497383:45499345:ENSG00000280670.2	ENSG00000280670	CCDC163	Reported infection	chr1:45515586	0.989096	0.962732	1.01618	0.426373
chr7:23260773:23266517:ENSG00000136235.15	ENSG00000136235	GPNMB	Critical illness	chr7:23266522	1.92487	0.383328	9.66568	0.426401
chr7:33097362:33099307:ENSG00000164610.8	ENSG00000164610	RP9	Reported infection	chr7:33076292	0.990361	0.967004	1.01428	0.426402
chr3:171347218:171369620:ENSG00000154310.16	ENSG00000154310	TNIK	Hospitalization	chr3:171344097	1.62405	0.491605	5.36519	0.426415
chr11:126408194:126408307:ENSG00000110080.18	ENSG00000110080	ST3GAL4	Critical illness	All - Inverse variance weighted	1.01302	0.981238	1.04583	0.426424
chr14:94062621:94079025:ENSG00000089737.16	ENSG00000089737	DDX24	Reported infection	chr14:94049286	1.00701	0.989825	1.02449	0.426476
chr1:75787604:75789952:ENSG00000137955.15	ENSG00000137955	RABGGTB	Hospitalization	chr1:75843257	1.03871	0.945863	1.14068	0.426603
chr3:42563686:42563765:ENSG00000093183.13	ENSG00000093183	SEC22C	Reported infection	chr3:42551410	0.882737	0.649045	1.20057	0.426651
chr11:502249:504824:ENSG00000023191.16	ENSG00000023191	RNH1	Hospitalization	chr11:502217	0.976374	0.920481	1.03566	0.426652
chr2:73927052:73958146:ENSG00000114956.19	ENSG00000114956	DGUOK	Critical illness	chr2:73946689	0.932946	0.786203	1.10708	0.426659
chr2:61185618:61186446:ENSG00000173209.22	ENSG00000173209	AHSA2P	Critical illness	chr2:61185957	0.983077	0.94256	1.02534	0.426728
chr21:45513558:45514896:ENSG00000173638.18	ENSG00000173638	SLC19A1	Critical illness	chr21:45517648	0.988937	0.962157	1.01646	0.4271
chr19:18593872:18594065:ENSG00000006016.10	ENSG00000006016	CRLF1	Hospitalization	chr19:18593718	1.2746	0.700313	2.31983	0.42714
chr15:76225929:76231333:ENSG00000140374.15	ENSG00000140374	ETFA	Reported infection	chr15:76482411	0.990239	0.966552	1.01451	0.427168
chr20:17618679:17618895:ENSG00000125844.15	ENSG00000125844	RRBP1	Critical illness	chr20:17619469	1.03996	0.944072	1.14559	0.427252
chr1:27355469:27356026:ENSG00000142733.14	ENSG00000142733	MAP3K6	Critical illness	chr1:27671918	0.950564	0.838721	1.07732	0.427297
chr5:103096826:103097314:ENSG00000145723.16	ENSG00000145723	GIN1	Reported infection	chr5:103781346	1.35926	0.637009	2.90042	0.42734
chr20:34921600:34923323:ENSG00000131069.19	ENSG00000131069	ACSS2	Hospitalization	chr20:34920785	0.775104	0.4131	1.45433	0.427522
chr3:197621868:197623220:ENSG00000214135.8	ENSG00000214135	SDHAP4	Hospitalization	chr3:197587996	1.02007	0.971199	1.0714	0.427586
chr13:113795387:113799339:ENSG00000184497.12	ENSG00000184497	TMEM255B	Reported infection	chr13:113795389	0.996487	0.987857	1.00519	0.427677
chr16:28835399:28835546:ENSG00000168488.18	ENSG00000168488	ATXN2L	Critical illness	chr16:28832963	0.99285	0.975399	1.01061	0.427715
chr15:30942072:30942890:ENSG00000166912.16	ENSG00000166912	MTMR10	Reported infection	chr15:31240469	1.26707	0.705898	2.27437	0.427736
chr12:55990804:55991360:ENSG00000111540.15	ENSG00000111540	RAB5B	Reported infection	chr12:55982097	1.09863	0.870733	1.38617	0.427771
chr11:75196679:75200224:ENSG00000137491.14	ENSG00000137491	SLCO2B1	Hospitalization	chr11:75196376	0.695574	0.283587	1.70608	0.427773
chr8:143039569:143042958:ENSG00000177335.10	ENSG00000177335	LINC02904	Critical illness	chr8:143201207	1.032	0.954692	1.11557	0.427872
chr11:70372574:70374918:ENSG00000131626.16	ENSG00000131626	PPFIA1	Hospitalization	chr11:70263536	1.63422	0.48526	5.5036	0.427884
chr1:147650238:147652592:ENSG00000162836.11	ENSG00000162836	ACP6	Critical illness	chr1:147652507	0.983558	0.944061	1.02471	0.427888
chr6:169662424:169664166:ENSG00000184465.15	ENSG00000184465	WDR27	Critical illness	All - Inverse variance weighted	0.987729	0.958033	1.01834	0.427899
chr2:121239649:121242359:ENSG00000115112.7	ENSG00000115112	TFCP2L1	Hospitalization	chr2:121240122	1.52571	0.536693	4.3373	0.428061
chr16:68352409:68353395:ENSG00000132600.16	ENSG00000132600	PRMT7	Critical illness	chr16:68353438	1.02177	0.968743	1.0777	0.428341
chr7:106091939:106092949:ENSG00000008282.8	ENSG00000008282	SYPL1	Reported infection	All - Inverse variance weighted	1.00221	0.996747	1.0077	0.428439
chr9:136791424:136791947:ENSG00000244187.7	ENSG00000244187	TMEM141	Critical illness	chr9:136779305	1.04172	0.94147	1.15265	0.428502
chr19:2934815:2936524:ENSG00000253392.2	ENSG00000253392		Hospitalization	chr19:2936537	0.974792	0.915075	1.03841	0.428618
chr19:2934815:2936524:ENSG00000175691.8	ENSG00000175691	ZNF77	Hospitalization	chr19:2936537	0.974792	0.915075	1.03841	0.428618
chr11:60386773:60389390:ENSG00000166927.12	ENSG00000166927	MS4A7	Hospitalization	chr11:60388824	1.00371	0.994543	1.01297	0.428618
chr22:40860793:40861618:ENSG00000196236.12	ENSG00000196236	XPNPEP3	Reported infection	chr22:40860798	0.925784	0.764853	1.12058	0.428662
chr16:67259946:67264352:ENSG00000135740.16	ENSG00000135740	SLC9A5	Hospitalization	chr16:67244717	1.42618	0.592085	3.43531	0.428668
chr12:119713294:119713468:ENSG00000122966.15	ENSG00000122966	CIT	Hospitalization	chr12:118975722	1.67481	0.466947	6.00709	0.428735
chr17:35657791:35659764:ENSG00000006125.17	ENSG00000006125	AP2B1	Hospitalization	chr17:35707513	0.952115	0.843144	1.07517	0.428803
chr8:123140901:123144717:ENSG00000156787.16	ENSG00000156787	TBC1D31	Reported infection	chr8:123142457	1.06076	0.91655	1.22766	0.428851
chr22:48489704:48646597:ENSG00000219438.8	ENSG00000219438	TAFA5	Hospitalization	chr22:48857655	1.8264	0.410593	8.12424	0.428939
chr20:2840827:2843134:ENSG00000215305.9	ENSG00000215305	VPS16	Critical illness	chr20:3027989	1.03927	0.94467	1.14334	0.428941
chr9:4654804:4656041:ENSG00000106686.16	ENSG00000106686	SPATA6L	Reported infection	chr9:4654963	0.991278	0.969991	1.01303	0.429015
chr8:85266703:85267902:ENSG00000185015.7	ENSG00000185015	CA13	Reported infection	chr8:85058700	0.773185	0.408701	1.46272	0.42905
chr18:5241255:5241699:ENSG00000263753.6	ENSG00000263753	LINC00667	Critical illness	chr18:5258180	0.9773	0.923236	1.03453	0.429066
chr11:119070397:119073198:ENSG00000160695.14	ENSG00000160695	VPS11	Hospitalization	chr11:119057538	1.51931	0.538743	4.28462	0.429124
chr5:88905270:88943016:ENSG00000248309.7	ENSG00000248309	MEF2C-AS1	Critical illness	chr5:89411010	0.431944	0.0539168	3.46044	0.429125
chr1:27357876:27358181:ENSG00000142733.14	ENSG00000142733	MAP3K6	Critical illness	chr1:27357905	1.00836	0.987766	1.02937	0.429227
chr3:62277679:62281563:ENSG00000144724.19	ENSG00000144724	PTPRG	Critical illness	chr3:62280810	1.6836	0.462423	6.12969	0.429452
chr2:159807140:159808449:ENSG00000054219.10	ENSG00000054219	LY75	Hospitalization	chr2:159805547	0.732771	0.33884	1.58468	0.429478
chr4:169621063:169635913:ENSG00000109572.13	ENSG00000109572	CLCN3	Hospitalization	chr4:169629176	0.601595	0.170505	2.12261	0.429552
chr7:37921208:37950200:ENSG00000086289.11	ENSG00000086289	EPDR1	Reported infection	chr7:37948987	1.11514	0.850931	1.46139	0.429573
chr16:21840008:21843386:ENSG00000185864.16	ENSG00000185864	NPIPB4	Reported infection	chr16:21811071	1.01543	0.977574	1.05475	0.429625
chr12:128794356:128799259:ENSG00000139370.11	ENSG00000139370	SLC15A4	Reported infection	chr12:128800246	0.839915	0.544754	1.295	0.429688
chr11:75477795:75490237:ENSG00000158555.14	ENSG00000158555	GDPD5	Hospitalization	chr11:75473830	1.50923	0.543394	4.19174	0.429689
chr10:102451555:102452090:ENSG00000269609.5	ENSG00000269609	C10orf95-AS1	Reported infection	chr10:102457835	0.806555	0.473047	1.37519	0.429711
chr9:90888627:90895528:ENSG00000165025.14	ENSG00000165025	SYK	Critical illness	chr9:90896696	0.966965	0.889611	1.05105	0.429722
chr16:83125501:83180870:ENSG00000140945.16	ENSG00000140945	CDH13	Hospitalization	chr16:83181822	1.01279	0.981334	1.04526	0.429789
chr19:58563504:58569277:ENSG00000099326.8	ENSG00000099326	MZF1	Critical illness	chr19:58550892	0.76372	0.39114	1.4912	0.429789
chr9:27217758:27228206:ENSG00000120156.20	ENSG00000120156	TEK	Hospitalization	chr9:27219577	1.49079	0.553153	4.01781	0.429882
chr17:74777375:74785482:ENSG00000109066.13	ENSG00000109066	TMEM104	Reported infection	chr17:74784691	0.826943	0.515914	1.32548	0.429883
chr7:158922538:158923571:ENSG00000126870.15	ENSG00000126870	DYNC2I1	Hospitalization	chr7:158940268	0.993965	0.979138	1.00902	0.429897
chr5:477336:477806:ENSG00000225138.7	ENSG00000225138	SLC9A3-AS1	Critical illness	chr5:477519	0.976258	0.919708	1.03628	0.429963
chr1:151156722:151163931:ENSG00000163156.11	ENSG00000163156	SCNM1	Critical illness	chr1:151829917	1.04303	0.939415	1.15807	0.430004
chr1:151156722:151163931:ENSG00000163154.5	ENSG00000163154	TNFAIP8L2	Critical illness	chr1:151829917	1.04303	0.939415	1.15807	0.430004
chr2:69419604:69431902:ENSG00000169599.12	ENSG00000169599	NFU1	Hospitalization	chr2:69423598	1.01972	0.971452	1.07038	0.430005
chr17:1013164:1050050:ENSG00000159842.14	ENSG00000159842	ABR	Reported infection	chr17:1048011	1.0102	0.985063	1.03597	0.430034
chr17:77143659:77190803:ENSG00000129657.14	ENSG00000129657	SEC14L1	Critical illness	chr17:77145012	1.02069	0.970079	1.07393	0.430037
chr6:169602321:169613559:ENSG00000184465.15	ENSG00000184465	WDR27	Hospitalization	chr6:169613654	1.03977	0.943767	1.14555	0.430067
chr11:18396968:18400837:ENSG00000134333.13	ENSG00000134333	LDHA	Hospitalization	chr11:18397172	0.712991	0.307638	1.65245	0.430223
chr19:35049516:35059673:ENSG00000105707.13	ENSG00000105707	HPN	Hospitalization	chr19:35050344	1.38697	0.615277	3.12653	0.430225
chr17:81957908:81958335:ENSG00000185269.11	ENSG00000185269	NOTUM	Hospitalization	chr17:82753748	0.667339	0.244209	1.82361	0.430367
chr7:6413034:6416259:ENSG00000164535.14	ENSG00000164535	DAGLB	Hospitalization	chr7:6416460	1.00799	0.988245	1.02813	0.430374
chr14:59355333:59359397:ENSG00000100592.15	ENSG00000100592	DAAM1	Hospitalization	chr14:59359154	1.24635	0.720928	2.15471	0.430436
chr4:118611138:118618166:ENSG00000260404.3	ENSG00000260404		Hospitalization	chr4:119368806	0.974869	0.915085	1.03856	0.430554
chr19:43608107:43614229:ENSG00000131116.11	ENSG00000131116	ZNF428	Hospitalization	chr19:43641130	0.638311	0.209014	1.94935	0.430622
chr16:2205512:2206031:ENSG00000167965.17	ENSG00000167965	MLST8	Hospitalization	chr16:2205221	1.19602	0.766316	1.86668	0.430634
chr19:48298340:48302694:ENSG00000105479.15	ENSG00000105479	ODAD1	Critical illness	chr19:48308716	0.559592	0.132041	2.37157	0.430736
chr7:90354549:90355086:ENSG00000105793.15	ENSG00000105793	GTPBP10	Critical illness	chr7:90355095	1.52726	0.532559	4.37982	0.430805
chr7:141662851:141664172:ENSG00000244701.1	ENSG00000244701		Reported infection	chr7:141662631	1.01276	0.981317	1.0452	0.430817
chr7:141662851:141664172:ENSG00000257093.6	ENSG00000257093	DENND11	Reported infection	chr7:141662631	1.01269	0.981417	1.04495	0.430817
chr5:143210429:143213997:ENSG00000145819.15	ENSG00000145819	ARHGAP26	Hospitalization	chr5:143210236	1.02429	0.964922	1.0873	0.430839
chr4:155928428:155929542:ENSG00000256043.2	ENSG00000256043	CTSO	Critical illness	chr4:155658887	2.0726	0.338003	12.709	0.430894
chr19:44644175:44647223:ENSG00000073008.14	ENSG00000073008	PVR	Critical illness	chr19:44647161	1.02225	0.96778	1.07978	0.43092
chr7:94618956:94623325:ENSG00000127990.15	ENSG00000127990	SGCE	Critical illness	chr7:94654633	1.02539	0.96337	1.0914	0.430926
chr3:128065884:128066954:ENSG00000058262.9	ENSG00000058262	SEC61A1	Hospitalization	chr3:128078950	1.25714	0.711252	2.22199	0.43101
chr12:25956347:25956639:ENSG00000246695.7	ENSG00000246695	RASSF8-AS1	Critical illness	chr12:25947493	2.15726	0.318164	14.6269	0.431112
chr10:13638923:13644917:ENSG00000165630.13	ENSG00000165630	PRPF18	Critical illness	chr10:13632143	1.03117	0.955312	1.11305	0.431114
chr1:54722799:54728346:ENSG00000243725.6	ENSG00000243725	TTC4	Critical illness	chr1:54712048	1.03124	0.955209	1.11333	0.431116
chr12:103980072:103980893:ENSG00000139372.14	ENSG00000139372	TDG	Reported infection	chr12:104042948	1.16299	0.798523	1.69382	0.431209
chr3:49962685:49972059:ENSG00000004534.14	ENSG00000004534	RBM6	Critical illness	chr3:49953994	1.02755	0.96031	1.0995	0.431228
chr19:36151546:36151696:ENSG00000161281.10	ENSG00000161281	COX7A1	Reported infection	chr19:36163627	0.992833	0.975209	1.01078	0.431246
chr17:76544370:76545530:ENSG00000214140.10	ENSG00000214140	PRCD	Hospitalization	chr17:76544835	0.653472	0.226491	1.8854	0.431294
chr19:39342576:39348288:ENSG00000179134.15	ENSG00000179134	SAMD4B	Critical illness	chr19:39348314	0.96456	0.881653	1.05526	0.431346
chr11:126408194:126408307:ENSG00000110080.18	ENSG00000110080	ST3GAL4	Critical illness	chr11:126408180	1.02551	0.963143	1.09192	0.431347
chr3:58204881:58208218:ENSG00000163687.13	ENSG00000163687	DNASE1L3	Reported infection	chr3:58193139	0.854548	0.577701	1.26407	0.43136
chr2:108758548:108762101:ENSG00000153201.15	ENSG00000153201	RANBP2	Reported infection	chr2:108806016	1.15062	0.811259	1.63193	0.431369
chr13:110036971:110056110:ENSG00000275830.1	ENSG00000275830		Hospitalization	chr13:110056227	1.57696	0.507025	4.90469	0.431407
chr19:49172108:49182578:ENSG00000130529.15	ENSG00000130529	TRPM4	Reported infection	chr19:49181329	1.12998	0.8334	1.53211	0.431449
chr12:12482671:12483622:ENSG00000165714.10	ENSG00000165714	BORCS5	Critical illness	chr12:12522867	1.03783	0.946121	1.13843	0.431486
chr17:80058980:80065485:ENSG00000141519.14	ENSG00000141519	CCDC40	Reported infection	chr17:80064340	0.994699	0.981612	1.00796	0.431577
chr8:99996530:100002202:ENSG00000132554.19	ENSG00000132554	RGS22	Reported infection	chr8:100047975	0.726329	0.327392	1.61139	0.431587
chr4:70994017:70998067:ENSG00000156136.9	ENSG00000156136	DCK	Reported infection	chr4:70908064	0.78742	0.434029	1.42855	0.431633
chr7:101218485:101222604:ENSG00000106400.11	ENSG00000106400	ZNHIT1	Critical illness	chr7:101221430	0.967436	0.890811	1.05065	0.431678
chr9:133437897:133439366:ENSG00000160323.18	ENSG00000160323	ADAMTS13	Reported infection	chr9:133429120	1.23471	0.729837	2.08883	0.431895
chr16:19354801:19367811:ENSG00000259925.1	ENSG00000259925		Reported infection	chr16:19340993	0.888901	0.66268	1.19235	0.43191
chr1:39753052:39753287:ENSG00000084072.16	ENSG00000084072	PPIE	Critical illness	chr1:39757456	0.965528	0.884633	1.05382	0.432009
chr4:15722934:15737787:ENSG00000109743.10	ENSG00000109743	BST1	Critical illness	chr4:15737767	0.781587	0.422651	1.44535	0.432082
chr6:155253764:155254263:ENSG00000029639.10	ENSG00000029639	TFB1M	Hospitalization	chr6:155254473	0.779756	0.419146	1.45061	0.432178
chr6:155253764:155254263:ENSG00000235381.1	ENSG00000235381		Hospitalization	chr6:155254473	0.779756	0.419146	1.45061	0.432178
chr4:102753995:102760718:ENSG00000109323.8	ENSG00000109323	MANBA	Critical illness	chr4:102753951	0.985087	0.948828	1.02273	0.432309
chr19:18137361:18139015:ENSG00000099308.10	ENSG00000099308	MAST3	Reported infection	chr19:18137689	0.991649	0.971106	1.01263	0.432318
chr10:43387936:43394630:ENSG00000169813.16	ENSG00000169813	HNRNPF	Reported infection	chr10:43385627	1.1708	0.78982	1.73556	0.432368
chr3:14946154:14947110:ENSG00000225733.5	ENSG00000225733	FGD5-AS1	Critical illness	chr3:14981336	0.610458	0.178052	2.09299	0.432404
chr8:38163840:38171965:ENSG00000175324.9	ENSG00000175324	LSM1	Critical illness	chr8:38169965	0.507052	0.0930442	2.76322	0.43242
chr7:102596107:102599860:ENSG00000105808.17	ENSG00000105808	RASA4	Hospitalization	chr7:102723654	0.98436	0.946369	1.02388	0.432475
chr9:95080780:95086682:ENSG00000148120.16	ENSG00000148120	AOPEP	Hospitalization	chr9:95093307	0.986567	0.953809	1.02045	0.432477
chr9:104769021:104772822:ENSG00000165028.11	ENSG00000165028	NIPSNAP3B	Hospitalization	chr9:104764488	0.767478	0.396353	1.48611	0.432485
chr17:45233731:45234072:ENSG00000184922.13	ENSG00000184922	FMNL1	Reported infection	chr17:45234052	1.2661	0.702402	2.28219	0.43253
chr3:38097902:38100286:ENSG00000008226.19	ENSG00000008226	DLEC1	Critical illness	chr3:38060975	0.546034	0.120498	2.47435	0.432551
chr17:28620015:28620988:ENSG00000007202.14	ENSG00000007202	KIAA0100	Hospitalization	chr17:28620634	1.55376	0.516916	4.67032	0.432573
chr20:24949575:24957287:ENSG00000077984.5	ENSG00000077984	CST7	Reported infection	chr20:24920617	0.812294	0.483255	1.36537	0.432683
chr14:52315391:52327221:ENSG00000125384.6	ENSG00000125384	PTGER2	Hospitalization	chr14:52314477	0.701405	0.28918	1.70126	0.432717
chr4:105959126:105968895:ENSG00000168743.12	ENSG00000168743	NPNT	Hospitalization	chr4:106206935	1.04408	0.937405	1.1629	0.432769
chr11:65539881:65540245:ENSG00000168056.15	ENSG00000168056	LTBP3	Critical illness	chr11:65527328	1.45192	0.571817	3.68662	0.432855
chr5:32255768:32263113:ENSG00000150712.10	ENSG00000150712	MTMR12	Reported infection	chr5:32258613	0.992261	0.97318	1.01172	0.432879
chr3:38097902:38100286:ENSG00000008226.19	ENSG00000008226	DLEC1	Reported infection	chr3:38060975	0.857351	0.583563	1.25959	0.432957
chr2:102016051:102019638:ENSG00000115590.13	ENSG00000115590	IL1R2	Hospitalization	chr2:102018522	0.687948	0.270091	1.75227	0.432975
chr13:111284826:111286147:ENSG00000102606.17	ENSG00000102606	ARHGEF7	Critical illness	chr13:111285305	2.26594	0.293271	17.5076	0.432976
chr1:78628393:78628951:ENSG00000137959.15	ENSG00000137959	IFI44L	Reported infection	chr1:78628396	1.07059	0.902766	1.2696	0.433006
chr10:88948953:88990939:ENSG00000107796.13	ENSG00000107796	ACTA2	Hospitalization	chr10:88993503	1.02691	0.96095	1.0974	0.433033
chr3:108047292:108050578:ENSG00000196776.14	ENSG00000196776	CD47	Critical illness	chr3:108083617	1.0381	0.945439	1.13985	0.433102
chr4:128511645:128512904:ENSG00000251432.6	ENSG00000251432	LINC02615	Hospitalization	chr4:128491633	0.707643	0.298016	1.68031	0.433183
chr13:75549670:75549976:ENSG00000118939.17	ENSG00000118939	UCHL3	Hospitalization	chr13:75624646	1.48035	0.555012	3.94845	0.433212
chr19:24046279:24049405:ENSG00000213096.10	ENSG00000213096	ZNF254	Hospitalization	chr19:24037357	1.02022	0.970395	1.0726	0.433289
chr19:24046279:24049405:ENSG00000268362.5	ENSG00000268362		Hospitalization	chr19:24037357	1.02022	0.970395	1.0726	0.433289
chr16:29834437:29835704:ENSG00000013364.18	ENSG00000013364	MVP	Hospitalization	chr16:29825787	1.01516	0.977664	1.05409	0.433363
chr1:86384801:86386915:ENSG00000122417.15	ENSG00000122417	ODF2L	Reported infection	chr1:86361950	1.00693	0.989677	1.02449	0.433369
chr17:56795180:56814869:ENSG00000214226.8	ENSG00000214226	C17orf67	Reported infection	chr17:56801221	1.20419	0.756487	1.91686	0.4334
chr22:17191810:17203563:ENSG00000093072.15	ENSG00000093072	ADA2	Critical illness	chr22:17199629	1.30314	0.671871	2.52753	0.433412
chr12:55951783:55952341:ENSG00000065357.19	ENSG00000065357	DGKA	Reported infection	chr12:55952024	0.98661	0.953888	1.02045	0.433429
chr22:31091847:31095303:ENSG00000183963.18	ENSG00000183963	SMTN	Reported infection	chr22:31094052	1.00944	0.98598	1.03346	0.433458
chr6:169662424:169664166:ENSG00000184465.15	ENSG00000184465	WDR27	Critical illness	chr6:169673597	0.972082	0.905587	1.04346	0.433502
chr12:12482671:12483622:ENSG00000165714.10	ENSG00000165714	BORCS5	Reported infection	chr12:12522867	0.98798	0.958529	1.01834	0.433523
chr2:196990927:196993583:ENSG00000065413.18	ENSG00000065413	ANKRD44	Reported infection	chr2:196990428	0.990363	0.96665	1.01466	0.433558
chr1:40074183:40078560:ENSG00000131238.16	ENSG00000131238	PPT1	Reported infection	chr1:40077753	0.807487	0.472836	1.37899	0.43357
chr7:97937160:97953206:ENSG00000243554.1	ENSG00000243554	CCZ1P1	Hospitalization	chr7:97842001	0.980946	0.934831	1.02934	0.433585
chr2:85658855:85661454:ENSG00000168878.16	ENSG00000168878	SFTPB	Hospitalization	chr2:85658845	1.01399	0.979341	1.04986	0.433599
chr19:57491597:57492856:ENSG00000152439.12	ENSG00000152439	ZNF773	Critical illness	chr19:57498670	1.01034	0.984662	1.03668	0.43361
chr17:75623822:75623949:ENSG00000266714.6	ENSG00000266714	MYO15B	Hospitalization	chr17:75619807	1.01477	0.9782	1.05271	0.433641
chr1:109690366:109690454:ENSG00000134184.12	ENSG00000134184	GSTM1	Hospitalization	All - Inverse variance weighted	1.01145	0.983026	1.0407	0.433714
chr15:90884639:90885037:ENSG00000182511.11	ENSG00000182511	FES	Critical illness	chr15:90884642	1.01488	0.978032	1.05312	0.43375
chr2:95410586:95412434:ENSG00000115042.9	ENSG00000115042	FAHD2A	Hospitalization	chr2:95681192	1.44477	0.574918	3.63073	0.433848
chr7:141705757:141714189:ENSG00000228775.7	ENSG00000228775	WEE2-AS1	Critical illness	chr7:141331605	0.953338	0.845803	1.07455	0.433895
chr12:2679796:2682550:ENSG00000151067.21	ENSG00000151067	CACNA1C	Hospitalization	All - Inverse variance weighted	0.982728	0.940765	1.02656	0.433899
chr2:202284481:202290323:ENSG00000055044.10	ENSG00000055044	NOP58	Reported infection	chr2:202264093	0.839334	0.541212	1.30167	0.434023
chr12:121222166:121228533:ENSG00000135124.14	ENSG00000135124	P2RX4	Hospitalization	chr12:121222984	0.98613	0.952221	1.02125	0.434031
chr11:62616240:62616506:ENSG00000149541.9	ENSG00000149541	B3GAT3	Critical illness	All - Inverse variance weighted	1.01218	0.981938	1.04335	0.4341
chr1:40509349:40509451:ENSG00000164002.11	ENSG00000164002	EXO5	Hospitalization	chr1:41458013	1.58951	0.497672	5.07674	0.434108
chr7:142801427:142801944:ENSG00000211772.11	ENSG00000211772	TRBC2	Critical illness	All - MR Egger	1.04448	0.950106	1.14824	0.434114
chr4:139139497:139176967:ENSG00000109381.19	ENSG00000109381	ELF2	Hospitalization	All - Inverse variance weighted	1.01468	0.978288	1.05243	0.434143
chr20:34065160:34072066:ENSG00000125970.11	ENSG00000125970	RALY	Reported infection	chr20:34065010	1.00612	0.990847	1.02163	0.434275
chr5:149407078:149421481:ENSG00000249669.9	ENSG00000249669	CARMN	Hospitalization	chr5:149420526	0.987468	0.956726	1.0192	0.434475
chr17:75226157:75226745:ENSG00000125450.10	ENSG00000125450	NUP85	Critical illness	chr17:75226770	0.988319	0.959619	1.01788	0.434517
chr12:131778330:131786463:ENSG00000061936.9	ENSG00000061936	SFSWAP	Critical illness	chr12:131757600	1.45514	0.56799	3.72792	0.434518
chr19:13761568:13762299:ENSG00000104957.13	ENSG00000104957	YJU2B	Hospitalization	chr19:13759413	1.02508	0.963316	1.09081	0.434648
chr2:113196307:113197564:ENSG00000125637.15	ENSG00000125637	PSD4	Hospitalization	chr2:113206162	1.26627	0.700349	2.2895	0.434649
chr6:52479787:52481546:ENSG00000096093.15	ENSG00000096093	EFHC1	Reported infection	chr6:52431785	1.12094	0.841758	1.49273	0.434669
chr1:156592209:156592365:ENSG00000163382.11	ENSG00000163382	NAXE	Hospitalization	chr1:156594785	1.4377	0.578227	3.57468	0.434678
chr8:66452105:66454059:ENSG00000147576.15	ENSG00000147576	ADHFE1	Critical illness	chr8:66453346	1.01647	0.975631	1.05902	0.434916
chr7:43758734:43771138:ENSG00000106605.10	ENSG00000106605	BLVRA	Critical illness	chr7:43709093	1.62605	0.479892	5.50963	0.434924
chr1:1485838:1486110:ENSG00000160072.19	ENSG00000160072	ATAD3B	Hospitalization	chr1:1525927	0.968509	0.893754	1.04952	0.434961
chr13:101567845:101575424:ENSG00000198542.13	ENSG00000198542	ITGBL1	Hospitalization	chr13:101563893	0.656141	0.227793	1.88996	0.435002
chr14:59473090:59474439:ENSG00000126790.11	ENSG00000126790	L3HYPDH	Hospitalization	chr14:59503543	1.51197	0.53548	4.26919	0.435031
chr6:159790060:159790940:ENSG00000112110.9	ENSG00000112110	MRPL18	Reported infection	chr6:159790007	1.1525	0.806929	1.64607	0.435136
chr17:7857198:7883235:ENSG00000183011.13	ENSG00000183011	NAA38	Reported infection	chr17:7882587	0.991142	0.969241	1.01354	0.435153
chr7:102567083:102568010:ENSG00000168255.19	ENSG00000168255	POLR2J3	Hospitalization	chr7:102452724	1.02217	0.967403	1.08003	0.435173
chr3:98501520:98517052:ENSG00000080822.16	ENSG00000080822	CLDND1	Hospitalization	All - Inverse variance weighted	1.01104	0.98354	1.03931	0.435201
chr2:43894629:43899219:ENSG00000138095.18	ENSG00000138095	LRPPRC	Critical illness	chr2:43896620	0.986105	0.952049	1.02138	0.435204
chr6:159748369:159748590:ENSG00000146457.14	ENSG00000146457	WTAP	Reported infection	chr6:159613199	1.01139	0.98302	1.04058	0.435285
chr1:109715240:109717337:ENSG00000134184.12	ENSG00000134184	GSTM1	Reported infection	chr1:109713598	1.0059	0.991142	1.02088	0.435346
chr7:56078508:56079528:ENSG00000129103.17	ENSG00000129103	SUMF2	Reported infection	All - Inverse variance weighted	1.00449	0.993241	1.01587	0.435371
chr5:7897247:7899914:ENSG00000124275.14	ENSG00000124275	MTRR	Critical illness	chr5:7902412	1.0461	0.934078	1.17156	0.435453
chr6:13306527:13307596:ENSG00000145979.17	ENSG00000145979	TBC1D7	Hospitalization	chr6:13302609	1.14309	0.816754	1.59981	0.43554
chr16:84180344:84181043:ENSG00000103168.16	ENSG00000103168	TAF1C	Reported infection	chr16:84180359	0.995231	0.983343	1.00726	0.435546
chr2:158676867:158678199:ENSG00000144283.21	ENSG00000144283	PKP4	Critical illness	chr2:158637413	0.978733	0.927238	1.03309	0.435675
chr2:159807140:159808449:ENSG00000054219.10	ENSG00000054219	LY75	Reported infection	chr2:159805547	1.15991	0.798793	1.68429	0.435687
chr17:48107838:48112031:ENSG00000002919.14	ENSG00000002919	SNX11	Critical illness	chr17:48048616	0.981644	0.936964	1.02846	0.435705
chr5:176970866:176975396:ENSG00000087206.16	ENSG00000087206	UIMC1	Reported infection	chr5:176998280	1.10809	0.855947	1.4345	0.435896
chr6:169665556:169667136:ENSG00000184465.15	ENSG00000184465	WDR27	Hospitalization	chr6:169679839	1.01089	0.983715	1.03882	0.43595
chr16:21809715:21809837:ENSG00000248124.7	ENSG00000248124	RRN3P1	Hospitalization	chr16:21811148	0.987475	0.956652	1.01929	0.435985
chr11:65869560:65869857:ENSG00000172638.12	ENSG00000172638	EFEMP2	Reported infection	chr11:65869605	1.11831	0.844057	1.48168	0.436004
chr2:105386540:105398970:ENSG00000115641.18	ENSG00000115641	FHL2	Critical illness	chr2:105396791	0.975428	0.916236	1.03844	0.436018
chr10:80176155:80180941:ENSG00000122359.17	ENSG00000122359	ANXA11	Reported infection	All - Inverse variance weighted	0.990218	0.966024	1.01502	0.436024
chr16:28721032:28723164:ENSG00000184110.14	ENSG00000184110	EIF3C	Critical illness	All - Inverse variance weighted	0.977896	0.924407	1.03448	0.436079
chr5:148124837:148125723:ENSG00000133710.15	ENSG00000133710	SPINK5	Reported infection	chr5:148141137	0.832129	0.524	1.32145	0.436114
chr17:81665584:81665998:ENSG00000204237.4	ENSG00000204237	OXLD1	Hospitalization	chr17:81666014	0.836315	0.533318	1.31146	0.436137
chr20:49254649:49255808:ENSG00000124201.14	ENSG00000124201	ZNFX1	Critical illness	chr20:49254660	0.693921	0.276579	1.74101	0.436242
chr14:76782776:76783110:ENSG00000258301.3	ENSG00000258301	VASH1-AS1	Reported infection	chr14:76788493	1.13324	0.827091	1.55271	0.436302
chr14:76782776:76783110:ENSG00000013523.9	ENSG00000013523	ANGEL1	Reported infection	chr14:76788493	1.13324	0.827091	1.55271	0.436302
chr11:62692473:62694568:ENSG00000168000.14	ENSG00000168000	BSCL2	Critical illness	chr11:62698604	0.962666	0.874713	1.05946	0.436356
chr17:47848486:47850919:ENSG00000189120.4	ENSG00000189120	SP6	Reported infection	chr17:47860685	1.37028	0.619865	3.02914	0.436382
chr1:85183200:85190057:ENSG00000097096.8	ENSG00000097096	SYDE2	Reported infection	chr1:84923525	0.756624	0.374795	1.52745	0.436505
chr16:84184899:84186901:ENSG00000103168.16	ENSG00000103168	TAF1C	Hospitalization	chr16:84184959	0.985109	0.948573	1.02305	0.436552
chr1:23384068:23384346:ENSG00000204219.9	ENSG00000204219	TCEA3	Reported infection	chr1:23383982	1.00665	0.98998	1.0236	0.436575
chr1:110381795:110389237:ENSG00000168679.17	ENSG00000168679	SLC16A4	Reported infection	chr1:110392517	0.990695	0.967631	1.01431	0.436634
chr18:11885912:11886499:ENSG00000154889.16	ENSG00000154889	MPPE1	Critical illness	chr18:11887885	1.02568	0.962203	1.09334	0.436646
chr17:30971746:30984617:ENSG00000181481.13	ENSG00000181481	RNF135	Hospitalization	chr17:30992938	1.02529	0.962748	1.0919	0.436677
chr16:19354801:19367811:ENSG00000259925.1	ENSG00000259925		Hospitalization	chr16:19340993	0.793865	0.443724	1.4203	0.436699
chr8:22089854:22094440:ENSG00000158863.21	ENSG00000158863	FHIP2B	Reported infection	chr8:22089703	1.00777	0.988299	1.02763	0.436764
chr7:140351451:140352062:ENSG00000157800.17	ENSG00000157800	SLC37A3	Hospitalization	chr7:140399919	1.54585	0.515689	4.63391	0.436783
chr15:92883186:92885515:ENSG00000272888.5	ENSG00000272888	CHASERR	Critical illness	chr15:92868920	0.470797	0.0705042	3.14378	0.436797
chr2:223052274:223052808:ENSG00000152049.6	ENSG00000152049	KCNE4	Hospitalization	chr2:223052911	0.979083	0.928267	1.03268	0.436948
chr2:164700756:164704444:ENSG00000082438.15	ENSG00000082438	COBLL1	Hospitalization	chr2:164708809	0.988802	0.961117	1.01728	0.437037
chr19:4525832:4529073:ENSG00000214456.8	ENSG00000214456	PLIN5	Critical illness	chr19:4526170	0.571191	0.139123	2.34511	0.437061
chr17:5109868:5111800:ENSG00000167840.13	ENSG00000167840	ZNF232	Critical illness	All - Inverse variance weighted	0.983728	0.943857	1.02528	0.437069
chr18:8380891:8384561:ENSG00000173482.16	ENSG00000173482	PTPRM	Critical illness	chr18:8380802	0.979435	0.929424	1.03214	0.437114
chr18:63970170:63979801:ENSG00000221887.5	ENSG00000221887	HMSD	Critical illness	chr18:63804295	0.961594	0.871133	1.06145	0.437216
chr4:107660072:107682015:ENSG00000138801.8	ENSG00000138801	PAPSS1	Reported infection	chr4:107667929	1.06382	0.910065	1.24355	0.437303
chr2:54051050:54057239:ENSG00000170634.12	ENSG00000170634	ACYP2	Hospitalization	chr2:54057304	1.01914	0.971532	1.06908	0.437334
chr7:43609641:43631012:ENSG00000106603.18	ENSG00000106603	COA1	Reported infection	chr7:43801810	1.0079	0.988082	1.02812	0.437371
chr17:3690680:3691644:ENSG00000083454.21	ENSG00000083454	P2RX5	Critical illness	chr17:3690982	1.0481	0.930897	1.18006	0.437476
chr22:45164296:45168168:ENSG00000093000.18	ENSG00000093000	NUP50	Reported infection	chr22:45166587	1.00426	0.993545	1.01509	0.437483
chr9:137264349:137265877:ENSG00000188986.6	ENSG00000188986	NELFB	Critical illness	chr9:137275015	0.523416	0.102126	2.68262	0.437489
chr19:43546727:43546884:ENSG00000073050.11	ENSG00000073050	XRCC1	Reported infection	chr19:43558535	1.01175	0.982346	1.04203	0.437599
chr16:596448:617208:ENSG00000197562.9	ENSG00000197562	RAB40C	Hospitalization	chr16:616528	1.69319	0.447942	6.40017	0.437618
chr12:113818186:113823209:ENSG00000122965.10	ENSG00000122965	RBM19	Critical illness	chr12:113822420	1.03126	0.954142	1.1146	0.437657
chr22:43133486:43141162:ENSG00000100294.12	ENSG00000100294	MCAT	Reported infection	chr22:43137354	0.812101	0.480102	1.37368	0.4377
chr8:123437334:123441306:ENSG00000156795.6	ENSG00000156795	NTAQ1	Hospitalization	chr8:123447342	1.27707	0.688563	2.36856	0.437753
chr12:110453871:110457510:ENSG00000111231.8	ENSG00000111231	GPN3	Critical illness	chr12:110862289	0.501755	0.0879033	2.86404	0.437756
chr17:80207054:80207597:ENSG00000181523.12	ENSG00000181523	SGSH	Hospitalization	chr17:80201684	1.01614	0.975868	1.05807	0.437762
chr3:149741718:149750257:ENSG00000018408.14	ENSG00000018408	WWTR1	Hospitalization	chr3:149750354	0.988555	0.960224	1.01772	0.437816
chr3:149741718:149750257:ENSG00000114744.8	ENSG00000114744	COMMD2	Hospitalization	chr3:149750354	0.785062	0.426011	1.44673	0.437816
chr16:88809840:88810070:ENSG00000198931.10	ENSG00000198931	APRT	Reported infection	chr16:88809314	0.98358	0.943291	1.02559	0.437822
chr13:51791257:51797826:ENSG00000102796.10	ENSG00000102796	DHRS12	Reported infection	chr13:51823771	1.01085	0.983658	1.0388	0.437852
chr11:68263866:68268054:ENSG00000171067.10	ENSG00000171067	C11orf24	Critical illness	chr11:68255564	0.809998	0.475593	1.37953	0.437953
chr1:27935244:27945232:ENSG00000130768.14	ENSG00000130768	SMPDL3B	Reported infection	chr1:27944226	0.828103	0.514108	1.33387	0.438045
chr19:15678405:15680244:ENSG00000186204.14	ENSG00000186204	CYP4F12	Reported infection	chr19:15671700	1.00711	0.989231	1.02532	0.438102
chr7:106091939:106092949:ENSG00000008282.8	ENSG00000008282	SYPL1	Hospitalization	chr7:106075142	0.990837	0.968048	1.01416	0.438139
chr12:9655979:9656921:ENSG00000256594.7	ENSG00000256594		Hospitalization	chr12:9655120	0.993234	0.976332	1.01043	0.438164
chr19:2982189:2986829:ENSG00000104953.19	ENSG00000104953	TLE6	Reported infection	chr19:2988541	0.807933	0.471207	1.38528	0.438177
chr2:101277281:101281859:ENSG00000163162.8	ENSG00000163162	RNF149	Critical illness	chr2:101277504	1.02591	0.961648	1.09447	0.438293
chr16:1495623:1497036:ENSG00000100726.14	ENSG00000100726	TELO2	Hospitalization	chr16:1496860	1.00695	0.989471	1.02473	0.438297
chr17:82596191:82601303:ENSG00000141568.20	ENSG00000141568	FOXK2	Critical illness	chr17:82596162	1.60455	0.485255	5.3056	0.438382
chr10:121962107:121963238:ENSG00000107672.14	ENSG00000107672	NSMCE4A	Reported infection	chr10:121945367	0.781381	0.418669	1.45833	0.438412
chr10:18586093:18596208:ENSG00000241058.3	ENSG00000241058	NSUN6	Reported infection	chr10:18585799	1.00402	0.993875	1.01428	0.438433
chr4:991940:1000612:ENSG00000127415.12	ENSG00000127415	IDUA	Hospitalization	chr4:991939	0.994192	0.979652	1.00895	0.438447
chr19:38326988:38327180:ENSG00000099337.4	ENSG00000099337	KCNK6	Hospitalization	chr19:38326988	0.986684	0.953784	1.02072	0.438459
chr7:32581313:32581572:ENSG00000229358.3	ENSG00000229358	DPY19L1P1	Hospitalization	chr7:32491517	0.982224	0.938653	1.02782	0.438466
chr1:109657279:109657772:ENSG00000168765.16	ENSG00000168765	GSTM4	Reported infection	chr1:109638544	0.828256	0.514189	1.33415	0.438518
chr7:150800968:150801536:ENSG00000002933.7	ENSG00000002933	TMEM176A	Hospitalization	chr7:150800957	1.00808	0.987766	1.0288	0.438563
chr2:33540108:33543512:ENSG00000152689.17	ENSG00000152689	RASGRP3	Hospitalization	All - Inverse variance weighted	0.993874	0.978538	1.00945	0.438603
chr5:141937014:141937198:ENSG00000081791.8	ENSG00000081791	DELE1	Hospitalization	chr5:141926110	1.03022	0.955461	1.11082	0.43861
chr7:87341684:87345305:ENSG00000182165.17	ENSG00000182165	TP53TG1	Critical illness	chr7:87335391	0.509623	0.0925461	2.80634	0.438667
chr17:14077056:14102118:ENSG00000006695.10	ENSG00000006695	COX10	Critical illness	All - Inverse variance weighted	0.975988	0.917757	1.03791	0.438705
chr11:65377076:65377333:ENSG00000162241.12	ENSG00000162241	SLC25A45	Critical illness	chr11:64550936	1.99901	0.346155	11.5441	0.438814
chr19:43497876:43501734:ENSG00000176531.10	ENSG00000176531	PHLDB3	Hospitalization	chr19:43501293	1.21984	0.737495	2.01766	0.438936
chr19:41256611:41257493:ENSG00000167601.11	ENSG00000167601	AXL	Critical illness	chr19:41261880	1.01158	0.982518	1.04149	0.438937
chr3:58528956:58531251:ENSG00000168306.12	ENSG00000168306	ACOX2	Critical illness	chr3:58530656	1.63028	0.472867	5.62063	0.43895
chr17:78204900:78205093:ENSG00000183077.15	ENSG00000183077	AFMID	Reported infection	chr17:78204884	1.21318	0.743677	1.9791	0.438975
chr19:12133985:12135500:ENSG00000132010.15	ENSG00000132010	ZNF20	Hospitalization	chr19:12186004	0.623172	0.188086	2.06471	0.43906
chr6:20113008:20115288:ENSG00000172197.10	ENSG00000172197	MBOAT1	Hospitalization	chr6:20113520	1.45022	0.565315	3.72031	0.439324
chr12:7355130:7357380:ENSG00000177675.8	ENSG00000177675	CD163L1	Hospitalization	chr12:7355130	0.980507	0.932787	1.03067	0.439352
chr2:237087563:237088605:ENSG00000198612.10	ENSG00000198612	COPS8	Reported infection	chr2:237104032	0.777251	0.410357	1.47218	0.439381
chr1:113699799:113700794:ENSG00000116793.15	ENSG00000116793	PHTF1	Critical illness	chr1:113699500	0.967258	0.888986	1.05242	0.439397
chr1:220833192:220879849:ENSG00000257551.1	ENSG00000257551	HLX-AS1	Critical illness	chr1:220846794	1.04385	0.936254	1.1638	0.439412
chr19:54108395:54114442:ENSG00000105619.13	ENSG00000105619	TFPT	Hospitalization	chr19:54110940	0.981144	0.934923	1.02965	0.439431
chr2:201285317:201286459:ENSG00000064012.21	ENSG00000064012	CASP8	Critical illness	chr2:201320409	0.983788	0.943855	1.02541	0.439466
chr15:91014433:91022154:ENSG00000184056.14	ENSG00000184056	VPS33B	Reported infection	chr15:91014444	1.14686	0.81025	1.62331	0.439525
chr14:70342729:70353136:ENSG00000133983.14	ENSG00000133983	COX16	Hospitalization	chr14:70346803	0.992202	0.972699	1.0121	0.439611
chr15:78931506:78932372:ENSG00000103811.15	ENSG00000103811	CTSH	Hospitalization	chr15:78931980	0.985239	0.948774	1.02311	0.439615
chr14:20684758:20693547:ENSG00000214274.9	ENSG00000214274	ANG	Reported infection	chr14:20696468	0.831579	0.520917	1.32751	0.439632
chr3:57641747:57645661:ENSG00000174839.12	ENSG00000174839	DENND6A	Reported infection	chr3:56927603	0.801982	0.458217	1.40365	0.439711
chr22:23653470:23659865:ENSG00000234353.2	ENSG00000234353		Critical illness	chr22:23659094	1.02406	0.964113	1.08774	0.439808
chr5:141969234:141970704:ENSG00000013561.17	ENSG00000013561	RNF14	Reported infection	chr5:141999419	0.736932	0.339651	1.5989	0.439867
chr7:156472711:156605188:ENSG00000182648.11	ENSG00000182648	RNF32-DT	Hospitalization	chr7:156603777	1.33205	0.643438	2.75763	0.439938
chr3:9890811:9892915:ENSG00000171135.13	ENSG00000171135	JAGN1	Hospitalization	chr3:9897677	1.48608	0.543782	4.06124	0.439942
chr7:6801523:6804938:ENSG00000146574.15	ENSG00000146574	CCZ1B	Critical illness	chr7:5910199	0.975981	0.917564	1.03812	0.440096
chr3:66263379:66304453:ENSG00000144741.17	ENSG00000144741	SLC25A26	Reported infection	chr3:66304487	1.00486	0.992562	1.01731	0.440186
chr3:52529334:52532163:ENSG00000168268.10	ENSG00000168268	NT5DC2	Reported infection	chr3:52532338	1.01169	0.982271	1.04199	0.440196
chr11:77869817:77884780:ENSG00000087884.14	ENSG00000087884	AAMDC	Critical illness	chr11:77893025	0.983091	0.941426	1.0266	0.440214
chr6:43013389:43013898:ENSG00000124733.3	ENSG00000124733	MEA1	Reported infection	chr6:43013895	0.926553	0.763314	1.1247	0.440418
chr1:16477074:16478255:ENSG00000080947.14	ENSG00000080947	CROCCP3	Reported infection	chr1:16478250	1.19508	0.759928	1.87939	0.440418
chr12:6872997:6873246:ENSG00000111671.9	ENSG00000111671	SPSB2	Reported infection	chr12:6153067	1.03616	0.946713	1.13406	0.440607
chr19:33114419:33117825:ENSG00000076650.6	ENSG00000076650	GPATCH1	Reported infection	chr19:33111950	0.99405	0.979084	1.00924	0.44069
chr16:4426092:4434384:ENSG00000103423.13	ENSG00000103423	DNAJA3	Reported infection	chr16:4419283	0.873362	0.619026	1.23219	0.44069
chr6:109348547:109354848:ENSG00000203799.12	ENSG00000203799	CCDC162P	Hospitalization	chr6:109343926	0.786055	0.426255	1.44956	0.440731
chr19:32437339:32438943:ENSG00000178904.18	ENSG00000178904	DPY19L3	Reported infection	chr19:32404725	1.20569	0.749355	1.93992	0.440792
chr3:32153696:32158876:ENSG00000152642.10	ENSG00000152642	GPD1L	Reported infection	chr3:32153249	1.00642	0.99017	1.02294	0.440846
chr3:128490069:128501609:ENSG00000244300.2	ENSG00000244300	GATA2-AS1	Hospitalization	chr3:129185268	0.970488	0.899303	1.04731	0.440875
chr4:16163537:16166633:ENSG00000169762.16	ENSG00000169762	TAPT1	Critical illness	All - Inverse variance weighted	0.957875	0.858566	1.06867	0.440906
chr9:75137616:75146683:ENSG00000134996.11	ENSG00000134996	OSTF1	Reported infection	chr9:75133061	1.00816	0.987536	1.02922	0.440913
chr19:35502183:35505718:ENSG00000161249.20	ENSG00000161249	DMKN	Hospitalization	chr19:35503824	0.978116	0.924589	1.03474	0.440941
chr6:36678798:36684097:ENSG00000124762.13	ENSG00000124762	CDKN1A	Reported infection	chr6:36679011	0.84951	0.561058	1.28626	0.44096
chr22:50197351:50197437:ENSG00000170638.9	ENSG00000170638	TRABD	Critical illness	chr22:50197419	0.983234	0.941844	1.02644	0.44096
chr11:100921604:100933156:ENSG00000165895.17	ENSG00000165895	ARHGAP42	Critical illness	chr11:100961192	0.592173	0.156175	2.24536	0.441005
chr11:71474526:71478395:ENSG00000172890.11	ENSG00000172890	NADSYN1	Hospitalization	chr11:71475430	1.00785	0.988002	1.02809	0.441064
chr16:18830369:18832940:ENSG00000157106.16	ENSG00000157106	SMG1	Hospitalization	chr16:18845791	1.52529	0.521038	4.46516	0.44108
chr12:9293910:9294432:ENSG00000111788.10	ENSG00000111788		Reported infection	chr12:9313503	0.992358	0.973172	1.01192	0.441185
chr8:101644225:101649414:ENSG00000083307.10	ENSG00000083307	GRHL2	Critical illness	chr8:101295607	0.382827	0.0332437	4.40854	0.441241
chr16:27345020:27345374:ENSG00000077238.13	ENSG00000077238	IL4R	Critical illness	chr16:27353989	1.02986	0.955541	1.10996	0.441338
chr11:32583929:32589547:ENSG00000149100.12	ENSG00000149100	EIF3M	Hospitalization	chr11:32580379	1.0142	0.978436	1.05128	0.441346
chr7:130508659:130547674:ENSG00000158623.14	ENSG00000158623	COPG2	Reported infection	chr7:130535860	0.809825	0.473344	1.3855	0.441363
chr3:98501520:98517052:ENSG00000080822.16	ENSG00000080822	CLDND1	Hospitalization	chr3:98529797	1.01281	0.98051	1.04618	0.441395
chr3:17622765:17623849:ENSG00000131374.14	ENSG00000131374	TBC1D5	Reported infection	chr3:17470790	1.0086	0.986839	1.03085	0.441457
chr17:68590349:68600263:ENSG00000108950.11	ENSG00000108950	FAM20A	Hospitalization	chr17:68590001	1.02129	0.967938	1.07758	0.441569
chr9:114592652:114597570:ENSG00000136888.6	ENSG00000136888	ATP6V1G1	Critical illness	chr9:114597435	1.92879	0.361858	10.2809	0.441665
chr19:54356966:54360916:ENSG00000167613.15	ENSG00000167613	LAIR1	Hospitalization	All - Inverse variance weighted	0.990278	0.965934	1.01524	0.441709
chr20:63687770:63687937:ENSG00000258366.7	ENSG00000258366	RTEL1	Hospitalization	chr20:63687813	1.00946	0.985528	1.03398	0.441786
chr15:52340394:52346361:ENSG00000197535.14	ENSG00000197535	MYO5A	Hospitalization	chr15:52343197	0.98725	0.955484	1.02007	0.441873
chr1:45623652:45623736:ENSG00000159588.14	ENSG00000159588	CCDC17	Hospitalization	chr1:45623553	0.79991	0.452788	1.41315	0.44194
chr7:135193672:135194570:ENSG00000105875.13	ENSG00000105875	WDR91	Critical illness	chr7:134763662	0.966503	0.886106	1.05419	0.441945
chr4:53391139:53399730:ENSG00000145216.15	ENSG00000145216	FIP1L1	Hospitalization	chr4:53473042	0.976354	0.918573	1.03777	0.441982
chr19:53179984:53182884:ENSG00000197497.10	ENSG00000197497	ZNF665	Reported infection	chr19:53179735	0.850991	0.564007	1.284	0.441993
chr17:28353019:28353241:ENSG00000004142.11	ENSG00000004142	POLDIP2	Critical illness	chr17:28638994	1.99689	0.342469	11.6436	0.442022
chr3:122496570:122514875:ENSG00000114030.12	ENSG00000114030	KPNA1	Hospitalization	chr3:122558421	0.732533	0.331291	1.61973	0.442024
chr12:104310099:104311290:ENSG00000198431.15	ENSG00000198431	TXNRD1	Hospitalization	chr12:104287650	0.971306	0.901822	1.04614	0.44203
chr9:111564262:111570091:ENSG00000106853.18	ENSG00000106853	PTGR1	Hospitalization	chr9:111248758	0.978457	0.925607	1.03432	0.442054
chr20:3669000:3669299:ENSG00000149451.17	ENSG00000149451	ADAM33	Critical illness	chr20:3669032	0.727135	0.322639	1.63875	0.442145
chr11:60403061:60415437:ENSG00000166928.10	ENSG00000166928	MS4A14	Critical illness	chr11:60400727	0.678962	0.25293	1.8226	0.442178
chr17:76531142:76531460:ENSG00000161544.9	ENSG00000161544	CYGB	Reported infection	chr17:76528570	1.0044	0.993216	1.01571	0.442239
chr10:133263233:133267352:ENSG00000151651.15	ENSG00000151651	ADAM8	Critical illness	chr10:133275893	0.970275	0.898394	1.04791	0.442266
chr14:73263782:73263942:ENSG00000100767.15	ENSG00000100767	PAPLN	Reported infection	chr14:73263987	1.26244	0.696619	2.28785	0.442348
chr2:237368676:237371732:ENSG00000163359.15	ENSG00000163359	COL6A3	Hospitalization	chr2:237369152	1.01013	0.984488	1.03644	0.442361
chr8:27538692:27540554:ENSG00000120915.13	ENSG00000120915	EPHX2	Hospitalization	chr8:27540166	1.50018	0.532922	4.22302	0.442441
chr8:38428435:38429247:ENSG00000077782.19	ENSG00000077782	FGFR1	Hospitalization	chr8:38272507	1.26239	0.696547	2.28791	0.442472
chr2:42335745:42353212:ENSG00000115944.14	ENSG00000115944	COX7A2L	Hospitalization	chr2:42335681	1.16458	0.789387	1.7181	0.442521
chr17:42102312:42103608:ENSG00000108771.12	ENSG00000108771	DHX58	Hospitalization	chr17:42103794	1.60349	0.480494	5.35115	0.442523
chr12:132148895:132151258:ENSG00000184967.6	ENSG00000184967	NOC4L	Reported infection	chr12:132150976	1.00747	0.988515	1.02679	0.442523
chr19:52660843:52674182:ENSG00000167766.18	ENSG00000167766	ZNF83	Critical illness	chr19:52678181	1.0178	0.97298	1.06469	0.442527
chr9:117704565:117708563:ENSG00000136869.13	ENSG00000136869	TLR4	Hospitalization	chr9:117708220	0.631649	0.1955	2.04083	0.44261
chr14:69348002:69352031:ENSG00000100626.16	ENSG00000100626	GALNT16	Reported infection	chr14:69352384	1.00979	0.984993	1.0352	0.442625
chr1:75724817:75732644:ENSG00000117054.13	ENSG00000117054	ACADM	Hospitalization	chr1:75719623	1.19052	0.762745	1.85821	0.44266
chr16:57115550:57117063:ENSG00000140848.16	ENSG00000140848	CPNE2	Critical illness	chr16:56973740	1.85171	0.384108	8.92678	0.442662
chr20:1464426:1472715:ENSG00000088833.17	ENSG00000088833	NSFL1C	Critical illness	chr20:1482244	1.02564	0.961447	1.09411	0.442696
chr20:1464426:1472715:ENSG00000196209.12	ENSG00000196209	SIRPB2	Critical illness	chr20:1482244	1.02572	0.961331	1.09441	0.442696
chr3:48422224:48422331:ENSG00000164050.12	ENSG00000164050	PLXNB1	Hospitalization	chr3:48437629	0.657385	0.225248	1.91857	0.442711
chr16:4476487:4483637:ENSG00000103415.11	ENSG00000103415	HMOX2	Hospitalization	chr16:4494504	0.66102	0.229678	1.90244	0.442762
chr2:230215118:230219874:ENSG00000135899.17	ENSG00000135899	SP110	Reported infection	chr2:230220187	0.823004	0.500443	1.35347	0.442802
chr16:569795:574066:ENSG00000007541.16	ENSG00000007541	PIGQ	Reported infection	chr16:575670	1.00966	0.985171	1.03476	0.442835
chr5:103025334:103028887:ENSG00000145730.20	ENSG00000145730	PAM	Critical illness	chr5:103025452	0.954357	0.847018	1.0753	0.442841
chr5:141630125:141636548:ENSG00000171720.9	ENSG00000171720	HDAC3	Critical illness	chr5:141636721	0.52793	0.103262	2.69905	0.442899
chr5:1466890:1467181:ENSG00000153395.9	ENSG00000153395	LPCAT1	Critical illness	chr5:1468129	0.97585	0.916776	1.03873	0.442903
chr10:17704518:17705588:ENSG00000136738.14	ENSG00000136738	STAM	Hospitalization	chr10:17644335	0.691002	0.268726	1.77684	0.443061
chr16:29328624:29355787:ENSG00000260413.1	ENSG00000260413		Reported infection	chr16:29331225	1.00636	0.990187	1.0228	0.443069
chr16:29328624:29355787:ENSG00000271699.5	ENSG00000271699	SNX29P2	Reported infection	chr16:29331225	1.16615	0.787363	1.72718	0.443069
chr20:45907904:45909942:ENSG00000100979.14	ENSG00000100979	PLTP	Critical illness	chr20:45909788	1.42334	0.57746	3.50828	0.443114
chr16:72059188:72060112:ENSG00000257017.8	ENSG00000257017	HP	Reported infection	chr16:72033433	0.989819	0.96427	1.01605	0.443124
chr12:122505706:122508218:ENSG00000111011.17	ENSG00000111011	RSRC2	Reported infection	chr12:122506931	1.06283	0.90955	1.24195	0.443149
chr15:22573181:22573279:ENSG00000276550.4	ENSG00000276550	HERC2P2	Critical illness	chr15:22572924	0.984432	0.945733	1.02471	0.443182
chr2:237333548:237336135:ENSG00000163359.15	ENSG00000163359	COL6A3	Reported infection	All - MR Egger	0.989469	0.966436	1.01305	0.443191
chr4:38688186:38688585:ENSG00000109787.12	ENSG00000109787	KLF3	Reported infection	chr4:38651881	1.17755	0.775455	1.78814	0.443194
chr17:19380501:19380608:ENSG00000166484.19	ENSG00000166484	MAPK7	Reported infection	chr17:18674426	0.979518	0.929045	1.03273	0.443255
chr19:54218413:54218645:ENSG00000204577.11	ENSG00000204577	LILRB3	Critical illness	chr19:54219869	1.03258	0.951311	1.12079	0.443368
chr12:102050639:102061248:ENSG00000120860.10	ENSG00000120860	WASHC3	Reported infection	chr12:102201768	0.995676	0.984703	1.00677	0.443379
chr1:3839776:3844907:ENSG00000116198.12	ENSG00000116198	CEP104	Critical illness	chr1:3828077	1.70678	0.434908	6.69817	0.443453
chr17:43814361:43816038:ENSG00000161647.18	ENSG00000161647	MPP3	Hospitalization	chr17:43820095	0.617214	0.179665	2.12035	0.443472
chr14:59455760:59456438:ENSG00000181619.11	ENSG00000181619	GPR135	Critical illness	chr14:59454373	0.983827	0.943621	1.02575	0.44372
chr11:106059109:106077312:ENSG00000182359.14	ENSG00000182359	KBTBD3	Hospitalization	chr11:106076558	0.633681	0.197154	2.03674	0.443776
chr9:127712875:127713834:ENSG00000160401.14	ENSG00000160401	CFAP157	Reported infection	chr9:127713163	0.910281	0.71564	1.15786	0.443778
chr12:1946286:1949086:ENSG00000151065.13	ENSG00000151065	DCP1B	Reported infection	chr12:1943768	1.00847	0.986936	1.03047	0.443787
chr15:75012805:75017870:ENSG00000198794.11	ENSG00000198794	SCAMP5	Hospitalization	chr15:75029838	0.655383	0.222249	1.93264	0.443795
chr11:67799475:67803002:ENSG00000160172.10	ENSG00000160172	FAM86C2P	Reported infection	chr11:67799531	0.987154	0.955023	1.02037	0.443799
chr20:62131506:62133290:ENSG00000149657.19	ENSG00000149657	LSM14B	Reported infection	All - Inverse variance weighted	1.00237	0.996319	1.00845	0.443914
chr1:28579981:28580425:ENSG00000197989.13	ENSG00000197989	SNHG12	Reported infection	chr1:28599288	0.783723	0.419942	1.46264	0.443959
chr12:50134068:50134546:ENSG00000139624.12	ENSG00000139624	CERS5	Reported infection	chr12:50117625	1.00397	0.993831	1.01422	0.443999
chr2:27442440:27442842:ENSG00000157992.12	ENSG00000157992	KRTCAP3	Reported infection	chr2:27505910	1.15372	0.79996	1.66392	0.444064
chr14:95533061:95533693:ENSG00000247092.6	ENSG00000247092	SNHG10	Reported infection	chr14:95579167	0.990448	0.966399	1.0151	0.444076
chr19:53086321:53091637:ENSG00000170949.17	ENSG00000170949	ZNF160	Reported infection	chr19:53091412	1.00912	0.985924	1.03286	0.444135
chr1:171108221:171114007:ENSG00000007933.12	ENSG00000007933	FMO3	Critical illness	chr1:171128422	1.02865	0.956857	1.10583	0.444144
chr22:36861203:36864919:ENSG00000100365.14	ENSG00000100365	NCF4	Hospitalization	chr22:36859193	1.02691	0.959387	1.09918	0.444179
chr17:59687021:59690636:ENSG00000141367.11	ENSG00000141367	CLTC	Hospitalization	chr17:59654624	1.5605	0.499094	4.87913	0.44421
chr1:204447578:204449185:ENSG00000133056.13	ENSG00000133056	PIK3C2B	Hospitalization	chr1:204437293	1.34928	0.626335	2.90669	0.444225
chr11:11965965:11966954:ENSG00000050165.17	ENSG00000050165	DKK3	Critical illness	chr11:11966650	0.98768	0.956805	1.01955	0.444228
chr16:87756477:87761949:ENSG00000104731.13	ENSG00000104731	KLHDC4	Critical illness	chr16:87757922	1.02363	0.964179	1.08675	0.444254
chr17:42114604:42114954:ENSG00000108773.10	ENSG00000108773	KAT2A	Hospitalization	chr17:42114921	0.777102	0.407222	1.48294	0.444346
chr4:1354847:1355117:ENSG00000163945.15	ENSG00000163945	UVSSA	Critical illness	chr4:1355018	1.01428	0.978092	1.0518	0.444375
chr14:21499802:21500913:ENSG00000165819.11	ENSG00000165819	METTL3	Hospitalization	chr14:21500734	1.37858	0.605325	3.13961	0.444543
chr16:57440983:57447342:ENSG00000005194.14	ENSG00000005194	CIAPIN1	Hospitalization	chr16:57395547	1.35653	0.620689	2.96471	0.444631
chr1:206637761:206647388:ENSG00000143479.15	ENSG00000143479	DYRK3	Critical illness	chr1:206647192	0.377315	0.03098	4.59545	0.444742
chr15:90088747:90091553:ENSG00000182054.9	ENSG00000182054	IDH2	Reported infection	chr15:90089927	0.813238	0.478564	1.38196	0.444769
chr11:62856381:62871577:ENSG00000168003.16	ENSG00000168003	SLC3A2	Hospitalization	chr11:62851734	0.764823	0.384502	1.52133	0.44479
chr19:32437339:32438943:ENSG00000178904.18	ENSG00000178904	DPY19L3	Critical illness	chr19:32404725	1.78513	0.403637	7.89498	0.444898
chr11:9139854:9141940:ENSG00000184014.7	ENSG00000184014	DENND5A	Reported infection	chr11:9152832	0.863941	0.593644	1.25731	0.444906
chr2:240597977:240598352:ENSG00000142330.19	ENSG00000142330	CAPN10	Hospitalization	chr2:240604773	1.01493	0.977067	1.05426	0.444927
chr2:74211866:74214079:ENSG00000065911.11	ENSG00000065911	MTHFD2	Reported infection	chr2:74617345	0.980404	0.931865	1.03147	0.44493
chr10:120880562:120880826:ENSG00000120008.15	ENSG00000120008	WDR11	Reported infection	chr10:120896460	1.16452	0.787777	1.72144	0.445001
chr3:195662733:195664086:ENSG00000215837.7	ENSG00000215837	SDHAP2	Reported infection	chr3:195696949	0.992834	0.974678	1.01133	0.445051
chr2:113596203:113596381:ENSG00000146556.14	ENSG00000146556	WASH2P	Critical illness	chr2:113603903	0.953241	0.842995	1.0779	0.445071
chr6:11735683:11766274:ENSG00000111863.12	ENSG00000111863	ADTRP	Reported infection	chr6:11759184	0.821591	0.496139	1.36053	0.445095
chr7:5911922:5912843:ENSG00000122674.11	ENSG00000122674	CCZ1	Reported infection	chr7:5902859	0.992826	0.974648	1.01134	0.445104
chr16:23389086:23391962:ENSG00000168434.12	ENSG00000168434	COG7	Hospitalization	chr16:23400783	1.20864	0.743104	1.96582	0.445134
chr2:102172456:102172687:ENSG00000115594.11	ENSG00000115594	IL1R1	Hospitalization	chr2:102172379	0.952366	0.840219	1.07948	0.445161
chr2:127048633:127059011:ENSG00000136717.14	ENSG00000136717	BIN1	Critical illness	chr2:127050470	2.06001	0.322191	13.1711	0.445182
chr8:17684542:17697257:ENSG00000129422.14	ENSG00000129422	MTUS1	Critical illness	chr8:17606693	0.954028	0.845435	1.07657	0.445282
chr4:119512970:119519489:ENSG00000245958.6	ENSG00000245958	SEPTIN7P14	Reported infection	chr4:119358988	0.99109	0.968566	1.01414	0.445394
chr9:136255134:136255657:ENSG00000260220.6	ENSG00000260220	CCDC187	Critical illness	chr9:136171911	0.421523	0.0458245	3.87745	0.445454
chr7:150796574:150800993:ENSG00000106565.17	ENSG00000106565	TMEM176B	Reported infection	All - Inverse variance weighted	1.00799	0.987595	1.0288	0.445535
chr12:105152451:105157236:ENSG00000136051.13	ENSG00000136051	WASHC4	Critical illness	chr12:105207919	1.92278	0.358433	10.3145	0.445573
chr11:70372574:70374918:ENSG00000131626.16	ENSG00000131626	PPFIA1	Critical illness	chr11:70263536	2.38914	0.254846	22.3977	0.445628
chr2:159227965:159228796:ENSG00000115183.14	ENSG00000115183	TANC1	Critical illness	chr2:159227962	0.515172	0.0936799	2.83308	0.445698
chr9:35829955:35841134:ENSG00000137103.16	ENSG00000137103	TMEM8B	Reported infection	chr9:35806834	0.800568	0.451956	1.41808	0.445748
chr22:21476160:21476644:ENSG00000183506.17	ENSG00000183506	PI4KAP2	Reported infection	chr22:20754818	1.00436	0.993198	1.01564	0.445766
chr9:90845594:90862206:ENSG00000165025.14	ENSG00000165025	SYK	Hospitalization	chr9:90846060	1.02226	0.966009	1.08179	0.445788
chr1:1676846:1690976:ENSG00000189339.11	ENSG00000189339	SLC35E2B	Critical illness	chr1:1689465	0.972405	0.904876	1.04497	0.446057
chr17:19671956:19685275:ENSG00000072210.18	ENSG00000072210	ALDH3A2	Critical illness	chr17:19660335	0.978005	0.923595	1.03562	0.446353
chr12:93566970:93567064:ENSG00000246985.7	ENSG00000246985	SOCS2-AS1	Critical illness	chr12:93099452	0.537505	0.108751	2.65664	0.446361
chr19:2934815:2936524:ENSG00000253392.2	ENSG00000253392		Critical illness	chr19:2905530	0.958123	0.858227	1.06965	0.446363
chr19:2934815:2936524:ENSG00000175691.8	ENSG00000175691	ZNF77	Critical illness	chr19:2905530	0.958123	0.858227	1.06965	0.446363
chr4:8607425:8612027:ENSG00000155269.11	ENSG00000155269	GPR78	Hospitalization	chr4:8611184	1.77481	0.405366	7.77062	0.446381
chr6:116462454:116463283:ENSG00000188820.12	ENSG00000188820	CALHM6	Critical illness	chr6:116462456	0.557275	0.1237	2.51055	0.446448
chr6:116462454:116463283:ENSG00000111817.16	ENSG00000111817	DSE	Critical illness	chr6:116462456	0.968602	0.892235	1.05151	0.446448
chr14:24193269:24194675:ENSG00000100926.14	ENSG00000100926	TM9SF1	Reported infection	chr14:25065078	1.01153	0.982109	1.04183	0.446565
chr12:89492115:89497171:ENSG00000139323.13	ENSG00000139323	POC1B	Hospitalization	chr12:90032336	1.769	0.407122	7.68657	0.44664
chr22:40360492:40361088:ENSG00000239900.12	ENSG00000239900	ADSL	Critical illness	chr22:40361224	0.543732	0.113194	2.61184	0.446686
chr2:113493994:113495120:ENSG00000136682.14	ENSG00000136682	CBWD2	Hospitalization	chr2:113441142	1.00691	0.989203	1.02494	0.446711
chr7:150369868:150371228:ENSG00000196456.11	ENSG00000196456	ZNF775	Hospitalization	chr7:150354663	1.01639	0.97469	1.05987	0.446895
chr7:150369868:150371228:ENSG00000214022.11	ENSG00000214022	REPIN1	Hospitalization	chr7:150354663	1.01639	0.97469	1.05987	0.446895
chr1:171193523:171196649:ENSG00000094963.13	ENSG00000094963	FMO2	Reported infection	chr1:171193444	0.994857	0.98172	1.00817	0.447059
chr14:24313955:24314054:ENSG00000213903.8	ENSG00000213903	LTB4R	Critical illness	chr14:24309468	1.37089	0.60785	3.09181	0.447111
chr2:178361815:178373890:ENSG00000079156.16	ENSG00000079156	OSBPL6	Critical illness	chr2:178377799	2.0073	0.332869	12.1046	0.447215
chr9:87967659:87969194:ENSG00000156345.17	ENSG00000156345	CDK20	Reported infection	chr9:87951754	0.998475	0.994553	1.00241	0.447274
chr15:75621056:75622342:ENSG00000169371.13	ENSG00000169371	SNUPN	Hospitalization	chr15:75554409	1.01433	0.977784	1.05224	0.44729
chr1:1091374:1091472:ENSG00000131591.17	ENSG00000131591	C1orf159	Hospitalization	chr1:1091327	1.30983	0.652814	2.62807	0.447469
chr15:77984598:77984920:ENSG00000261143.1	ENSG00000261143	ADAMTS7P3	Reported infection	chr15:77985141	0.992489	0.97337	1.01198	0.447469
chr1:220833192:220879849:ENSG00000257551.1	ENSG00000257551	HLX-AS1	Hospitalization	chr1:220866829	1.01515	0.976511	1.05532	0.447542
chr7:44759460:44760151:ENSG00000122515.14	ENSG00000122515	ZMIZ2	Reported infection	chr7:44759748	0.900778	0.687834	1.17965	0.447635
chr1:46584803:46585874:ENSG00000079277.19	ENSG00000079277	MKNK1	Reported infection	chr1:46597228	1.00726	0.988619	1.02626	0.447712
chr9:76387529:76388554:ENSG00000135002.11	ENSG00000135002	RFK	Hospitalization	chr9:77265980	0.63225	0.193561	2.06519	0.447769
chr9:91343233:91343986:ENSG00000148090.11	ENSG00000148090	AUH	Hospitalization	chr9:91343175	0.98402	0.943921	1.02582	0.447903
chr17:37538420:37539037:ENSG00000275066.4	ENSG00000275066	SYNRG	Hospitalization	chr17:37531282	1.00768	0.987956	1.02781	0.447936
chr2:127643072:127648037:ENSG00000072163.19	ENSG00000072163	LIMS2	Hospitalization	chr2:127648067	1.00642	0.989914	1.02321	0.447975
chr13:77610106:77627947:ENSG00000136155.16	ENSG00000136155	SCEL	Critical illness	chr13:77618072	1.03439	0.947883	1.12878	0.448007
chr1:51789657:51790900:ENSG00000078618.21	ENSG00000078618	NRDC	Hospitalization	chr1:51882877	0.959519	0.862364	1.06762	0.448053
chr1:226891844:226897720:ENSG00000143801.16	ENSG00000143801	PSEN2	Reported infection	chr1:226893604	1.00614	0.990353	1.02218	0.448067
chr1:169368342:169369473:ENSG00000117475.13	ENSG00000117475	BLZF1	Critical illness	chr1:169110204	0.473636	0.0686991	3.26542	0.448067
chr14:24139789:24140889:ENSG00000100908.13	ENSG00000100908	EMC9	Hospitalization	chr14:24094003	0.59265	0.153383	2.28991	0.448098
chr7:95364063:95372173:ENSG00000105852.10	ENSG00000105852	PON3	Reported infection	chr7:95333133	0.985478	0.948913	1.02345	0.44829
chr17:68251387:68254404:ENSG00000196704.11	ENSG00000196704	AMZ2	Critical illness	chr17:68251285	2.05132	0.32012	13.1448	0.448391
chr7:27632445:27649473:ENSG00000106049.8	ENSG00000106049	HIBADH	Reported infection	chr7:27653685	1.24713	0.704573	2.2075	0.448422
chr2:131472182:131491876:ENSG00000173272.15	ENSG00000173272	MZT2A	Reported infection	chr2:131494214	1.00782	0.987728	1.02831	0.44852
chr11:134262622:134262770:ENSG00000151498.11	ENSG00000151498	ACAD8	Critical illness	chr11:134262786	2.0303	0.325204	12.6755	0.448532
chr15:92570696:92571186:ENSG00000258647.5	ENSG00000258647	LINC00930	Reported infection	chr15:92568080	0.86925	0.605007	1.2489	0.44854
chr16:520277:520395:ENSG00000090565.15	ENSG00000090565	RAB11FIP3	Hospitalization	chr16:520454	0.797808	0.444717	1.43124	0.448724
chr19:53522684:53523264:ENSG00000130844.16	ENSG00000130844	ZNF331	Reported infection	chr19:53530052	0.99694	0.989064	1.00488	0.448762
chr17:16439414:16440185:ENSG00000175061.17	ENSG00000175061	SNHG29	Reported infection	chr17:16439519	0.997066	0.989509	1.00468	0.448974
chr17:49291695:49298106:ENSG00000198740.8	ENSG00000198740	ZNF652	Critical illness	chr17:49262935	0.491777	0.0783126	3.08819	0.448985
chr1:167630429:167683900:ENSG00000198771.10	ENSG00000198771	RCSD1	Critical illness	chr1:167640237	1.7693	0.403913	7.75026	0.448997
chr17:82183932:82184958:ENSG00000176155.18	ENSG00000176155	CCDC57	Reported infection	chr17:82132177	1.00428	0.993241	1.01543	0.449095
chr3:53186996:53187340:ENSG00000163932.13	ENSG00000163932	PRKCD	Reported infection	chr3:53186747	0.983549	0.942196	1.02672	0.449106
chr2:38566200:38568199:ENSG00000143889.15	ENSG00000143889	HNRNPLL	Reported infection	chr2:37856857	1.34842	0.621689	2.92466	0.449213
chr1:205271255:205271813:ENSG00000133069.15	ENSG00000133069	TMCC2	Reported infection	chr1:204967030	0.756252	0.366767	1.55935	0.449238
chr8:144468406:144468536:ENSG00000167702.11	ENSG00000167702	KIFC2	Reported infection	chr8:144452980	1.17804	0.770506	1.80111	0.449405
chr18:62240551:62244764:ENSG00000134444.13	ENSG00000134444	RELCH	Hospitalization	chr18:62224948	1.02146	0.966778	1.07922	0.449478
chr19:35739626:35741024:ENSG00000126246.9	ENSG00000126246	IGFLR1	Reported infection	chr19:35737766	1.00596	0.990587	1.02157	0.449579
chr1:9183807:9183954:ENSG00000234546.3	ENSG00000234546	LNCTAM34A	Reported infection	chr1:9185847	0.787995	0.424906	1.46135	0.449586
chr15:52582307:52584745:ENSG00000128989.10	ENSG00000128989	ARPP19	Reported infection	chr15:53149732	1.30972	0.65073	2.63605	0.449633
chr10:125039155:125133512:ENSG00000175029.16	ENSG00000175029	CTBP2	Reported infection	chr10:125127391	1.00896	0.985887	1.03258	0.449665
chr1:5875100:5877093:ENSG00000131697.17	ENSG00000131697	NPHP4	Critical illness	chr1:5875102	1.26444	0.688174	2.32327	0.449689
chr16:29911173:29911815:ENSG00000174943.9	ENSG00000174943	KCTD13	Reported infection	chr16:29911667	0.989601	0.963133	1.0168	0.449774
chr7:100358366:100358690:ENSG00000121716.20	ENSG00000121716	PILRB	Reported infection	chr7:100358667	1.0091	0.985674	1.03308	0.449807
chr6:25973285:25983164:ENSG00000112343.10	ENSG00000112343	TRIM38	Critical illness	chr6:26016234	0.531336	0.103049	2.73964	0.44986
chr17:62627920:62664548:ENSG00000011028.13	ENSG00000011028	MRC2	Hospitalization	chr17:62636824	1.32401	0.63922	2.74239	0.449986
chr3:123620336:123626818:ENSG00000065534.18	ENSG00000065534	MYLK	Critical illness	chr3:123575739	0.653531	0.216732	1.97065	0.45004
chr16:1256362:1256516:ENSG00000172236.16	ENSG00000172236	TPSAB1	Hospitalization	chr16:1244024	1.00736	0.98837	1.02671	0.450233
chr7:50595530:50603998:ENSG00000106070.17	ENSG00000106070	GRB10	Hospitalization	chr7:51658562	1.65171	0.448873	6.07778	0.450295
chr15:75351376:75352111:ENSG00000140398.13	ENSG00000140398	NEIL1	Hospitalization	chr15:75351418	0.990044	0.964653	1.0161	0.450325
chr20:1471132:1472715:ENSG00000088833.17	ENSG00000088833	NSFL1C	Hospitalization	chr20:1475073	1.01767	0.972418	1.06503	0.45037
chr20:1471132:1472715:ENSG00000196209.12	ENSG00000196209	SIRPB2	Hospitalization	chr20:1475073	1.02035	0.968351	1.07513	0.45037
chr15:81134398:81135270:ENSG00000156206.13	ENSG00000156206	CFAP161	Hospitalization	chr15:81116176	1.58775	0.477988	5.27408	0.450371
chr7:116499931:116505971:ENSG00000105971.14	ENSG00000105971	CAV2	Reported infection	All - Inverse variance weighted	0.988722	0.960022	1.01828	0.450458
chr1:33021703:33024442:ENSG00000004455.16	ENSG00000004455	AK2	Reported infection	chr1:33553763	0.771044	0.392446	1.51488	0.450494
chr8:143318086:143321201:ENSG00000184428.12	ENSG00000184428	TOP1MT	Reported infection	chr8:143310432	0.995239	0.982979	1.00765	0.450515
chr15:66329399:66331875:ENSG00000166938.12	ENSG00000166938	DIS3L	Reported infection	chr15:66549808	0.982667	0.939025	1.02834	0.450609
chr15:64943582:64947404:ENSG00000166839.16	ENSG00000166839	ANKDD1A	Critical illness	chr15:64944678	1.01109	0.982522	1.0405	0.450628
chr13:113801812:113804885:ENSG00000184497.12	ENSG00000184497	TMEM255B	Critical illness	chr13:113797771	1.01971	0.969288	1.07275	0.450649
chr6:10902963:10907542:ENSG00000153157.12	ENSG00000153157	SYCP2L	Hospitalization	chr6:10906023	1.33275	0.631749	2.81158	0.450754
chr16:1217708:1217919:ENSG00000196557.12	ENSG00000196557	CACNA1H	Critical illness	chr16:1217656	0.97961	0.92854	1.03349	0.450763
chr19:9660874:9675015:ENSG00000171466.9	ENSG00000171466	ZNF562	Reported infection	chr19:9714880	1.12243	0.831333	1.51546	0.450846
chr1:186144703:186145403:ENSG00000143341.11	ENSG00000143341	HMCN1	Hospitalization	chr1:186144720	0.729564	0.321445	1.65585	0.450849
chr6:43132687:43138849:ENSG00000112655.15	ENSG00000112655	PTK7	Reported infection	chr6:43168748	0.793702	0.435334	1.44708	0.450855
chr1:180936670:180938555:ENSG00000135835.11	ENSG00000135835	KIAA1614	Reported infection	chr1:180936558	1.23918	0.709589	2.16403	0.450908
chr3:123933755:123944849:ENSG00000175455.14	ENSG00000175455	CCDC14	Hospitalization	chr3:123951341	1.02827	0.95636	1.10559	0.451032
chr7:99460193:99466111:ENSG00000241468.7	ENSG00000241468	ATP5MF	Hospitalization	chr7:99278885	1.03068	0.952784	1.11494	0.451079
chr19:11349083:11349654:ENSG00000183401.11	ENSG00000183401	CCDC159	Hospitalization	chr19:11348989	0.992357	0.972752	1.01236	0.451092
chr14:65077643:65077913:ENSG00000125952.18	ENSG00000125952	MAX	Hospitalization	chr14:65077649	0.878778	0.627887	1.22992	0.451212
chr1:204982020:204984027:ENSG00000163531.15	ENSG00000163531	NFASC	Hospitalization	chr1:204975977	0.652037	0.214335	1.98359	0.451218
chr1:81988426:81990391:ENSG00000117114.19	ENSG00000117114	ADGRL2	Critical illness	chr1:81988438	0.949097	0.828473	1.08728	0.451253
chr3:64022523:64023275:ENSG00000163636.10	ENSG00000163636	PSMD6	Critical illness	chr3:63843104	2.26568	0.2698	19.0262	0.451264
chr8:86474358:86474820:ENSG00000176623.11	ENSG00000176623	RMDN1	Critical illness	chr8:86493431	0.832645	0.517012	1.34097	0.451288
chr10:95664300:95682651:ENSG00000119977.20	ENSG00000119977	TCTN3	Critical illness	chr10:95658962	1.20933	0.737434	1.9832	0.451384
chr6:139029312:139034155:ENSG00000146386.7	ENSG00000146386	ABRACL	Hospitalization	chr6:139029045	0.970288	0.896989	1.04958	0.451682
chr4:767615:781772:ENSG00000233799.1	ENSG00000233799		Hospitalization	chr4:767603	1.48985	0.527506	4.20783	0.451698
chr4:767615:781772:ENSG00000249592.5	ENSG00000249592	PCGF3-AS1	Hospitalization	chr4:767603	1.48985	0.527506	4.20783	0.451698
chr1:54009130:54010282:ENSG00000203985.10	ENSG00000203985	LDLRAD1	Hospitalization	chr1:54007815	0.814291	0.476861	1.39049	0.45176
chr12:109477764:109483531:ENSG00000151148.13	ENSG00000151148	UBE3B	Reported infection	chr12:109555371	1.00716	0.988609	1.02607	0.451766
chr14:55661612:55670729:ENSG00000126777.17	ENSG00000126777	KTN1	Hospitalization	chr14:55692833	1.22608	0.72102	2.08491	0.451784
chr1:74714630:74723118:ENSG00000116791.13	ENSG00000116791	CRYZ	Hospitalization	chr1:74711064	0.979293	0.927338	1.03416	0.451872
chr7:142801427:142801944:ENSG00000211751.9	ENSG00000211751	TRBC1	Reported infection	All - Inverse variance weighted	1.00308	0.995069	1.01116	0.451887
chr9:35658727:35660401:ENSG00000159884.11	ENSG00000159884	CCDC107	Hospitalization	chr9:35659110	0.986138	0.950917	1.02266	0.451899
chr1:158844122:158847728:ENSG00000163563.7	ENSG00000163563	MNDA	Critical illness	chr1:158845552	0.699574	0.275737	1.77489	0.451965
chr10:45759401:45763388:ENSG00000172661.17	ENSG00000172661	WASHC2C	Critical illness	chr10:45683682	0.982222	0.93736	1.02923	0.452021
chr1:42825738:42830444:ENSG00000164010.13	ENSG00000164010	ERMAP	Hospitalization	chr1:42830447	1.19624	0.749887	1.90828	0.452053
chr7:6398718:6400126:ENSG00000136238.17	ENSG00000136238	RAC1	Critical illness	chr7:6396270	0.554264	0.119014	2.58129	0.452159
chr18:11885912:11886499:ENSG00000154889.16	ENSG00000154889	MPPE1	Reported infection	chr18:11887885	0.992332	0.972616	1.01245	0.452166
chr9:125207721:125213370:ENSG00000136933.16	ENSG00000136933	RABEPK	Critical illness	chr9:125192853	1.92149	0.349766	10.556	0.45242
chr9:34336341:34338713:ENSG00000164978.17	ENSG00000164978	NUDT2	Hospitalization	chr9:34408396	1.02638	0.958978	1.09851	0.452495
chr3:197871462:197875698:ENSG00000186001.12	ENSG00000186001	LRCH3	Critical illness	chr3:197875033	2.0141	0.32415	12.5145	0.452507
chr11:3702892:3705200:ENSG00000110713.15	ENSG00000110713	NUP98	Hospitalization	chr11:3704405	1.01295	0.979501	1.04755	0.452572
chr1:77734416:77736056:ENSG00000077254.14	ENSG00000077254	USP33	Critical illness	chr1:77591606	0.575828	0.136384	2.43121	0.452609
chr2:9911557:9913159:ENSG00000115750.16	ENSG00000115750	TAF1B	Critical illness	chr2:9905588	1.4673	0.539396	3.99146	0.452682
chr15:63156521:63157400:ENSG00000185088.13	ENSG00000185088	RPS27L	Reported infection	chr15:63148402	1.22998	0.716564	2.11124	0.452708
chr18:9937066:9950395:ENSG00000101558.13	ENSG00000101558	VAPA	Critical illness	chr18:9924620	0.665284	0.229618	1.92756	0.452736
chr21:42291678:42294542:ENSG00000160179.18	ENSG00000160179	ABCG1	Reported infection	chr21:42291695	1.17294	0.773472	1.77871	0.452742
chr8:30544624:30545164:ENSG00000157110.15	ENSG00000157110	RBPMS	Hospitalization	chr8:30501307	1.02711	0.957833	1.10139	0.452831
chr2:201140439:201141374:ENSG00000003402.19	ENSG00000003402	CFLAR	Critical illness	chr2:201141373	0.989109	0.961231	1.0178	0.452844
chr16:69713129:69718123:ENSG00000181019.12	ENSG00000181019	NQO1	Hospitalization	chr16:69714966	1.15895	0.78841	1.70365	0.452961
chr14:58543967:58547781:ENSG00000100578.14	ENSG00000100578	KIAA0586	Reported infection	chr14:58543931	1.11679	0.836908	1.49027	0.453006
chr2:241751388:241754631:ENSG00000180902.17	ENSG00000180902	D2HGDH	Critical illness	chr2:241747370	1.02444	0.961805	1.09116	0.453129
chr11:62705617:62706259:ENSG00000168000.14	ENSG00000168000	BSCL2	Critical illness	chr11:62706280	0.976844	0.91883	1.03852	0.453257
chr1:6082274:6085204:ENSG00000069424.14	ENSG00000069424	KCNAB2	Hospitalization	chr1:6084634	1.02288	0.96416	1.08517	0.4533
chr19:327989:330264:ENSG00000105556.11	ENSG00000105556	MIER2	Critical illness	chr19:330263	0.975404	0.91394	1.041	0.453313
chr17:4718023:4718612:ENSG00000141480.17	ENSG00000141480	ARRB2	Critical illness	chr17:4656558	0.622596	0.180409	2.14859	0.45338
chr16:28152785:28156074:ENSG00000169180.11	ENSG00000169180	XPO6	Reported infection	All - Inverse variance weighted	0.987168	0.954396	1.02107	0.4534
chr5:141673808:141679963:ENSG00000120318.15	ENSG00000120318	ARAP3	Hospitalization	chr5:141679591	0.983203	0.940612	1.02772	0.453419
chr20:45424579:45425574:ENSG00000124155.17	ENSG00000124155	PIGT	Critical illness	chr20:45427070	1.92963	0.345995	10.7616	0.453484
chr3:158588924:158592434:ENSG00000178053.17	ENSG00000178053	MLF1	Reported infection	chr3:158568314	0.994232	0.979308	1.00938	0.45351
chr9:98109984:98110069:ENSG00000106785.14	ENSG00000106785	TRIM14	Critical illness	chr9:98112839	0.968799	0.891737	1.05252	0.453516
chr7:27096388:27099074:ENSG00000253552.7	ENSG00000253552	HOXA-AS2	Reported infection	chr7:27099135	0.988854	0.960285	1.01827	0.453674
chr7:27096388:27099074:ENSG00000233429.9	ENSG00000233429	HOTAIRM1	Reported infection	chr7:27099135	0.988854	0.960285	1.01827	0.453674
chr13:51751415:51755358:ENSG00000139668.8	ENSG00000139668	WDFY2	Hospitalization	chr13:51769868	0.766128	0.38164	1.53797	0.453693
chr9:33467516:33467691:ENSG00000165271.16	ENSG00000165271	NOL6	Critical illness	chr9:33467579	0.982208	0.937147	1.02943	0.453709
chr8:90001561:90005448:ENSG00000104325.6	ENSG00000104325	DECR1	Critical illness	chr8:89990681	1.69332	0.426679	6.72013	0.453917
chr7:25124127:25125200:ENSG00000172115.8	ENSG00000172115	CYCS	Critical illness	chr7:25153741	0.438041	0.0504762	3.8014	0.454027
chr14:92118966:92121642:ENSG00000183648.9	ENSG00000183648	NDUFB1	Reported infection	All - Inverse variance weighted	0.992782	0.97413	1.01179	0.454056
chr2:69841039:69843149:ENSG00000087338.4	ENSG00000087338	GMCL1	Reported infection	chr2:69751158	0.844082	0.54156	1.3156	0.454101
chr1:70366328:70366444:ENSG00000197568.13	ENSG00000197568	HHLA3	Reported infection	chr1:70366158	0.854171	0.565331	1.29059	0.454134
chr19:20935047:20948744:ENSG00000105750.14	ENSG00000105750	ZNF85	Reported infection	chr19:21267016	0.983389	0.941183	1.02749	0.454214
chr3:138348767:138372866:ENSG00000158186.12	ENSG00000158186	MRAS	Hospitalization	chr3:138352722	0.776138	0.399611	1.50744	0.454321
chr1:29312706:29314603:ENSG00000060656.19	ENSG00000060656	PTPRU	Reported infection	chr1:29319085	1.2625	0.685393	2.32554	0.454523
chr7:44108084:44109107:ENSG00000106624.10	ENSG00000106624	AEBP1	Hospitalization	All - Inverse variance weighted	1.01692	0.973179	1.06262	0.454539
chr1:19096650:19099597:ENSG00000127481.14	ENSG00000127481	UBR4	Hospitalization	chr1:19097071	0.968371	0.890131	1.05349	0.454632
chr19:27793650:27805605:ENSG00000267575.6	ENSG00000267575	LINC02987	Reported infection	chr19:27909765	1.27029	0.678479	2.37832	0.454645
chr17:75268192:75270114:ENSG00000125457.13	ENSG00000125457	MIF4GD	Reported infection	chr17:75268430	0.813011	0.472525	1.39884	0.454651
chr18:74496431:74499937:ENSG00000133313.14	ENSG00000133313	CNDP2	Critical illness	chr18:74502771	1.02374	0.962638	1.08873	0.454894
chr8:668792:673289:ENSG00000104714.13	ENSG00000104714	ERICH1	Critical illness	chr8:661571	1.02499	0.960725	1.09355	0.454997
chr4:100446247:100447533:ENSG00000164035.9	ENSG00000164035	EMCN	Critical illness	chr4:100446206	0.780604	0.407561	1.4951	0.455066
chr11:43881446:43882583:ENSG00000166199.12	ENSG00000166199	ALKBH3	Hospitalization	chr11:43881131	1.01837	0.970867	1.06819	0.455185
chr3:122755431:122759224:ENSG00000169087.10	ENSG00000169087	HSPBAP1	Reported infection	chr3:122811722	1.16932	0.775587	1.76295	0.45521
chr6:35642843:35672592:ENSG00000096060.14	ENSG00000096060	FKBP5	Hospitalization	chr6:35650044	0.84915	0.552833	1.30429	0.455211
chr7:102376322:102380485:ENSG00000128563.13	ENSG00000128563	PRKRIP1	Reported infection	chr7:102387815	1.00621	0.989996	1.02268	0.455213
chr11:31469797:31473724:ENSG00000148950.9	ENSG00000148950	IMMP1L	Critical illness	chr11:31417165	0.967773	0.888021	1.05469	0.455335
chr20:30398045:30404268:ENSG00000149531.15	ENSG00000149531	FRG1BP	Reported infection	chr20:30361239	0.99572	0.984569	1.007	0.455424
chr6:158708391:158718087:ENSG00000164674.15	ENSG00000164674	SYTL3	Critical illness	chr6:158713394	1.02732	0.957116	1.10268	0.455429
chr2:201276968:201284816:ENSG00000064012.21	ENSG00000064012	CASP8	Hospitalization	chr2:201277115	0.971743	0.901247	1.04775	0.455683
chr15:75349339:75352111:ENSG00000140398.13	ENSG00000140398	NEIL1	Critical illness	chr15:75519647	0.97423	0.909642	1.0434	0.455684
chr6:25081879:25084480:ENSG00000168405.15	ENSG00000168405	CMAHP	Critical illness	chr6:25081877	1.0158	0.9748	1.05853	0.455729
chr9:91343233:91343986:ENSG00000148090.11	ENSG00000148090	AUH	Critical illness	chr9:91343175	0.976227	0.916415	1.03994	0.455744
chr13:113768969:113769098:ENSG00000184497.12	ENSG00000184497	TMEM255B	Hospitalization	chr13:113768927	0.991636	0.969987	1.01377	0.455781
chr12:108565431:108568831:ENSG00000136003.15	ENSG00000136003	ISCU	Critical illness	chr12:108535674	1.39723	0.580095	3.36538	0.455795
chr20:6015490:6023292:ENSG00000088766.11	ENSG00000088766	CRLS1	Hospitalization	chr20:6028866	1.01317	0.978912	1.04864	0.455859
chr3:195708841:195711566:ENSG00000176945.16	ENSG00000176945	MUC20	Reported infection	chr3:196110009	1.01111	0.982163	1.04091	0.455981
chr19:55642148:55642497:ENSG00000171425.9	ENSG00000171425	ZNF581	Hospitalization	chr19:55642502	0.977472	0.920625	1.03783	0.456051
chr15:79845442:79846712:ENSG00000180953.11	ENSG00000180953	ST20	Reported infection	chr15:79828818	0.995456	0.983603	1.00745	0.456105
chr15:79845442:79846712:ENSG00000136371.10	ENSG00000136371	MTHFS	Reported infection	chr15:79828818	0.995456	0.983603	1.00745	0.456105
chr3:23217312:23270950:ENSG00000182247.9	ENSG00000182247	UBE2E2	Reported infection	chr3:23258818	1.01078	0.982682	1.03967	0.456115
chr6:42211917:42214280:ENSG00000048544.5	ENSG00000048544	MRPS10	Hospitalization	chr6:42200804	1.18925	0.753886	1.87603	0.456133
chr3:37416724:37417019:ENSG00000198590.11	ENSG00000198590	APRG1	Reported infection	chr3:37467060	1.18723	0.755954	1.86455	0.456159
chr21:44332014:44333033:ENSG00000160226.15	ENSG00000160226	CFAP410	Critical illness	chr21:44329502	1.03482	0.945733	1.13229	0.456186
chr19:16185765:16190887:ENSG00000105058.11	ENSG00000105058	FAM32A	Reported infection	chr19:16186649	0.824287	0.495796	1.37042	0.456256
chr1:1637004:1637081:ENSG00000248333.8	ENSG00000248333	CDK11B	Reported infection	chr1:1718611	0.991246	0.968579	1.01444	0.45631
chr2:33540108:33543512:ENSG00000152689.17	ENSG00000152689	RASGRP3	Critical illness	chr2:33528299	0.981098	0.933046	1.03162	0.456381
chr1:236544915:236548012:ENSG00000116977.18	ENSG00000116977	LGALS8	Hospitalization	chr1:236543831	0.983753	0.942246	1.02709	0.456438
chr17:15540561:15545785:ENSG00000175106.16	ENSG00000175106	TVP23C	Critical illness	chr17:15540420	0.712884	0.292537	1.73723	0.456454
chr17:15540561:15545785:ENSG00000239704.10	ENSG00000239704	CDRT4	Critical illness	chr17:15540420	0.712884	0.292537	1.73723	0.456454
chr15:45141410:45141975:ENSG00000137857.17	ENSG00000137857	DUOX1	Critical illness	chr15:45141646	0.973188	0.906009	1.04535	0.456457
chr1:999787:999866:ENSG00000188290.10	ENSG00000188290	HES4	Reported infection	chr1:999842	0.892777	0.66237	1.20333	0.456463
chr12:54181647:54182504:ENSG00000123415.15	ENSG00000123415	SMUG1	Reported infection	chr12:54161375	0.98996	0.964009	1.01661	0.456527
chr11:118235589:118240211:ENSG00000160588.9	ENSG00000160588	MPZL3	Hospitalization	chr11:118246994	0.696879	0.269323	1.80319	0.456554
chr3:122708268:122713424:ENSG00000173193.13	ENSG00000173193	PARP14	Critical illness	chr3:122707968	0.979634	0.927974	1.03417	0.456638
chr17:39657085:39657775:ENSG00000131748.15	ENSG00000131748	STARD3	Critical illness	chr17:39659496	0.972796	0.904637	1.04609	0.456767
chr7:4983773:4984962:ENSG00000146587.17	ENSG00000146587	RBAK	Hospitalization	chr7:4984909	1.00714	0.988445	1.02619	0.456785
chr7:4983773:4984962:ENSG00000196204.11	ENSG00000196204	RNF216P1	Hospitalization	chr7:4984909	1.16099	0.783579	1.72017	0.456785
chr14:92118966:92121642:ENSG00000183648.9	ENSG00000183648	NDUFB1	Critical illness	chr14:92118960	1.02701	0.957384	1.10171	0.456786
chr11:67303691:67304049:ENSG00000172830.12	ENSG00000172830	SSH3	Hospitalization	chr11:67304113	0.986927	0.953305	1.02173	0.456802
chr13:110647239:110648318:ENSG00000134905.16	ENSG00000134905	CARS2	Hospitalization	All - Inverse variance weighted	0.990817	0.967033	1.01519	0.456803
chr3:193615770:193618869:ENSG00000198836.8	ENSG00000198836	OPA1	Hospitalization	chr3:193645009	1.31658	0.637958	2.71708	0.456859
chr18:694334:706470:ENSG00000132199.18	ENSG00000132199	ENOSF1	Hospitalization	chr18:690297	1.01085	0.982511	1.04	0.45706
chr1:55044034:55046523:ENSG00000169174.10	ENSG00000169174	PCSK9	Critical illness	chr1:54683122	0.401197	0.0361293	4.45508	0.457135
chr7:32559464:32570020:ENSG00000105778.18	ENSG00000105778	AVL9	Hospitalization	chr7:32496308	0.682719	0.249615	1.8673	0.457191
chr5:141937014:141937198:ENSG00000081791.8	ENSG00000081791	DELE1	Reported infection	chr5:141926110	0.985938	0.949807	1.02344	0.457207
chr19:54149758:54152226:ENSG00000088038.17	ENSG00000088038	CNOT3	Reported infection	chr19:54149837	0.83036	0.508647	1.35555	0.457234
chr2:97661946:97663452:ENSG00000115073.7	ENSG00000115073	ACTR1B	Critical illness	chr2:96898008	1.04262	0.933976	1.16391	0.457241
chr3:16323457:16326773:ENSG00000131378.13	ENSG00000131378	RFTN1	Critical illness	chr3:16317729	0.976819	0.918245	1.03913	0.457246
chr2:186667230:186667649:ENSG00000138448.11	ENSG00000138448	ITGAV	Hospitalization	chr2:186657679	0.694563	0.265675	1.81582	0.457278
chr1:46303820:46310155:ENSG00000173660.11	ENSG00000173660	UQCRH	Hospitalization	chr1:46309111	1.10855	0.844783	1.45467	0.45729
chr6:41691235:41735350:ENSG00000112561.17	ENSG00000112561	TFEB	Reported infection	chr6:42281264	1.25754	0.687228	2.30113	0.457299
chr10:88941390:88943797:ENSG00000107796.13	ENSG00000107796	ACTA2	Reported infection	chr10:88941888	0.990491	0.965849	1.01576	0.457328
chr2:108758548:108762101:ENSG00000153201.15	ENSG00000153201	RANBP2	Critical illness	chr2:108806016	1.46222	0.536822	3.98284	0.457374
chr1:54009130:54010282:ENSG00000203985.10	ENSG00000203985	LDLRAD1	Reported infection	chr1:54007815	0.904916	0.695288	1.17775	0.457407
chr6:143430477:143432505:ENSG00000189007.15	ENSG00000189007	ADAT2	Critical illness	chr6:143413019	0.724746	0.310044	1.69414	0.457416
chr7:97966977:97969005:ENSG00000243554.1	ENSG00000243554	CCZ1P1	Hospitalization	chr7:97942838	0.986784	0.952754	1.02203	0.457464
chr14:91170186:91173289:ENSG00000133943.20	ENSG00000133943	DGLUCY	Critical illness	chr14:91170188	1.00638	0.989633	1.02342	0.457479
chr12:9437891:9438011:ENSG00000214826.5	ENSG00000214826	DDX12P	Reported infection	chr12:9301130	1.00949	0.984647	1.03496	0.457487
chr8:61638003:61642888:ENSG00000198363.17	ENSG00000198363	ASPH	Reported infection	All - Inverse variance weighted	1.00556	0.990958	1.02038	0.457512
chr2:675630:677289:ENSG00000151353.14	ENSG00000151353	TMEM18	Critical illness	All - Inverse variance weighted	1.00721	0.9883	1.02648	0.457554
chr21:45513558:45514896:ENSG00000173638.18	ENSG00000173638	SLC19A1	Reported infection	chr21:45517648	1.00375	0.993883	1.01372	0.457594
chr9:127935780:127936553:ENSG00000136908.17	ENSG00000136908	DPM2	Reported infection	chr9:127945992	0.833263	0.514934	1.34838	0.457614
chr9:127935780:127936553:ENSG00000167103.11	ENSG00000167103	PIP5KL1	Reported infection	chr9:127945992	0.833263	0.514934	1.34838	0.457614
chr8:25321052:25323848:ENSG00000147459.17	ENSG00000147459	DOCK5	Reported infection	chr8:25328785	0.991863	0.970706	1.01348	0.457678
chr3:194588639:194604287:ENSG00000145014.17	ENSG00000145014	TMEM44	Reported infection	chr3:194602891	0.996158	0.986089	1.00633	0.457686
chr2:280152:281397:ENSG00000189292.15	ENSG00000189292	ALKAL2	Reported infection	chr2:281741	1.21251	0.729075	2.0165	0.457808
chr2:111929540:111944960:ENSG00000153208.16	ENSG00000153208	MERTK	Reported infection	chr2:111969927	0.848403	0.549688	1.30945	0.457831
chr5:55704434:55711452:ENSG00000177058.11	ENSG00000177058	SLC38A9	Reported infection	chr5:55652218	1.00843	0.986325	1.03103	0.457875
chr3:125848447:125853326:ENSG00000248787.1	ENSG00000248787		Critical illness	chr3:125871312	0.977295	0.919793	1.03839	0.457902
chr3:125848447:125853326:ENSG00000241288.7	ENSG00000241288	LINC02614	Critical illness	chr3:125871312	0.977295	0.919793	1.03839	0.457902
chr2:101006071:101018998:ENSG00000071082.10	ENSG00000071082	RPL31	Critical illness	chr2:101019076	1.01118	0.98192	1.04132	0.457933
chr2:12723552:12724629:ENSG00000071575.11	ENSG00000071575	TRIB2	Reported infection	chr2:12724640	1.12931	0.819125	1.55695	0.457956
chr3:9917633:9917713:ENSG00000163702.18	ENSG00000163702	IL17RC	Hospitalization	chr3:9098012	1.03487	0.945302	1.13293	0.458019
chr10:75235178:75235835:ENSG00000165644.10	ENSG00000165644	COMTD1	Critical illness	chr10:75235264	1.37398	0.593574	3.18041	0.458134
chr19:8257985:8261688:ENSG00000090661.11	ENSG00000090661	CERS4	Critical illness	chr19:8257849	0.966331	0.882718	1.05786	0.458249
chr22:45330731:45332425:ENSG00000100376.11	ENSG00000100376	FAM118A	Critical illness	chr22:45332489	1.02148	0.965695	1.08049	0.458255
chr9:95850292:95874980:ENSG00000175611.11	ENSG00000175611	ERCC6L2-AS1	Critical illness	chr9:95943734	0.974916	0.911609	1.04262	0.458344
chr4:75082357:75084589:ENSG00000260265.1	ENSG00000260265	LINC02562	Hospitalization	chr4:75111317	1.63806	0.444354	6.03853	0.458449
chr8:19408694:19418656:ENSG00000147408.14	ENSG00000147408	CSGALNACT1	Critical illness	chr8:19440306	1.026	0.958685	1.09804	0.458499
chr17:37406949:37411269:ENSG00000276234.4	ENSG00000276234	TADA2A	Critical illness	chr17:37398114	0.422344	0.0432418	4.12505	0.458531
chr2:165833215:165836984:ENSG00000232411.1	ENSG00000232411		Hospitalization	chr2:166289431	1.70395	0.416283	6.9747	0.458589
chr2:165833215:165836984:ENSG00000229195.1	ENSG00000229195		Hospitalization	chr2:166289431	1.70395	0.416283	6.9747	0.458589
chr13:44436095:44437176:ENSG00000102804.14	ENSG00000102804	TSC22D1	Critical illness	chr13:44436731	1.87325	0.356193	9.85156	0.458624
chr16:15136131:15136567:ENSG00000250251.6	ENSG00000250251	PKD1P6	Hospitalization	chr16:15146250	1.00947	0.984613	1.03495	0.458765
chr7:102596107:102599860:ENSG00000105808.17	ENSG00000105808	RASA4	Reported infection	chr7:102723654	1.00706	0.988487	1.02599	0.458782
chr19:651855:652233:ENSG00000070423.17	ENSG00000070423	RNF126	Reported infection	chr19:651852	1.22984	0.711455	2.12593	0.458788
chr10:69504485:69511791:ENSG00000099282.9	ENSG00000099282	TSPAN15	Critical illness	chr10:69508078	1.02027	0.967507	1.07591	0.458862
chr14:103913984:103914479:ENSG00000156411.9	ENSG00000156411	ATP5MJ	Reported infection	chr14:103914588	0.99787	0.992254	1.00352	0.458872
chr13:110214015:110242675:ENSG00000187498.14	ENSG00000187498	COL4A1	Critical illness	chr13:110238309	0.569451	0.128325	2.52697	0.458916
chr10:77404023:77637265:ENSG00000156113.22	ENSG00000156113	KCNMA1	Hospitalization	chr10:77473207	1.40318	0.572489	3.43921	0.458957
chr3:132682090:132682703:ENSG00000113971.19	ENSG00000113971	NPHP3	Hospitalization	chr3:132688637	1.01909	0.969341	1.07139	0.459006
chr2:187478803:187484124:ENSG00000003436.15	ENSG00000003436	TFPI	Critical illness	chr2:187302130	1.05455	0.916229	1.21376	0.459044
chr17:13010671:13013207:ENSG00000006744.18	ENSG00000006744	ELAC2	Hospitalization	chr17:13014737	0.747183	0.345356	1.61654	0.459191
chr22:26453404:26457859:ENSG00000100099.20	ENSG00000100099	HPS4	Hospitalization	chr22:26447950	0.684827	0.251289	1.86633	0.459223
chr7:99374781:99385702:ENSG00000130429.12	ENSG00000130429	ARPC1B	Critical illness	All - Inverse variance weighted	1.02111	0.966153	1.07919	0.459237
chr7:43609495:43639449:ENSG00000106603.18	ENSG00000106603	COA1	Reported infection	chr7:43751285	1.00723	0.9882	1.02662	0.459287
chr5:180948375:180948920:ENSG00000113303.11	ENSG00000113303	BTNL8	Reported infection	chr5:181040495	1.21412	0.726259	2.0297	0.45929
chr9:69252900:69253017:ENSG00000119139.17	ENSG00000119139	TJP2	Critical illness	chr9:69190234	0.995332	0.983072	1.00774	0.459319
chr9:33971754:33973183:ENSG00000137073.21	ENSG00000137073	UBAP2	Critical illness	chr9:33978494	0.970973	0.898095	1.04977	0.459335
chr18:58735329:58741865:ENSG00000172175.12	ENSG00000172175	MALT1	Hospitalization	chr18:58731991	0.803393	0.449827	1.43486	0.459434
chr2:168862049:168864834:ENSG00000163072.15	ENSG00000163072	NOSTRIN	Reported infection	chr2:168864871	1.00405	0.993353	1.01486	0.459449
chr2:200669742:200676878:ENSG00000138356.13	ENSG00000138356	AOX1	Critical illness	chr2:200676898	0.968769	0.89062	1.05378	0.459676
chr7:602258:603067:ENSG00000237181.1	ENSG00000237181	PRKAR1B-AS1	Critical illness	chr7:604489	0.49159	0.0748211	3.22985	0.459717
chr14:70342729:70353136:ENSG00000213463.4	ENSG00000213463	SYNJ2BP	Critical illness	chr14:70353153	0.992084	0.9714	1.01321	0.459747
chr9:69377744:69383630:ENSG00000135063.17	ENSG00000135063	FAM189A2	Reported infection	chr9:69383475	1.11376	0.836972	1.48207	0.459844
chr1:119076607:119140555:ENSG00000116874.11	ENSG00000116874	WARS2	Hospitalization	chr1:119029775	1.48325	0.521358	4.21981	0.459893
chr3:108560841:108563126:ENSG00000163507.13	ENSG00000163507	CIP2A	Critical illness	chr3:108350624	0.459381	0.0583674	3.61557	0.459919
chr6:143061066:143095929:ENSG00000146416.17	ENSG00000146416	AIG1	Reported infection	chr6:143096070	0.862807	0.583339	1.27616	0.459969
chr20:45950595:45952147:ENSG00000198026.7	ENSG00000198026	ZNF335	Critical illness	chr20:45952149	1.70382	0.414499	7.00364	0.459997
chr2:169675040:169681007:ENSG00000154479.12	ENSG00000154479	CFAP210	Critical illness	chr2:170301563	0.51243	0.0869563	3.01973	0.460041
chr1:42825738:42830444:ENSG00000164010.13	ENSG00000164010	ERMAP	Critical illness	chr1:42830447	0.765037	0.375871	1.55713	0.460122
chr8:22621568:22623915:ENSG00000147439.12	ENSG00000147439	BIN3	Hospitalization	chr8:22644694	0.970057	0.894853	1.05158	0.460286
chr11:60383288:60386717:ENSG00000166927.12	ENSG00000166927	MS4A7	Hospitalization	chr11:60385090	1.00467	0.992313	1.01719	0.460323
chr20:31863981:31864953:ENSG00000149599.15	ENSG00000149599	DUSP15	Critical illness	chr20:32008046	1.87016	0.354911	9.85459	0.460334
chr22:43151604:43161052:ENSG00000100300.17	ENSG00000100300	TSPO	Hospitalization	chr22:43157411	1.40928	0.566737	3.50439	0.460414
chr11:76658034:76659142:ENSG00000137507.11	ENSG00000137507	LRRC32	Reported infection	chr11:76659404	0.990079	0.96421	1.01664	0.460426
chr17:69287751:69289177:ENSG00000154265.15	ENSG00000154265	ABCA5	Critical illness	chr17:69224862	0.630984	0.185734	2.14361	0.460532
chr6:41936107:41936559:ENSG00000112576.12	ENSG00000112576	CCND3	Hospitalization	chr6:41828326	1.0224	0.963983	1.08435	0.460562
chr12:68434007:68434963:ENSG00000251301.6	ENSG00000251301	LINC02384	Reported infection	chr12:68434993	0.816308	0.476136	1.39951	0.460564
chr17:16440253:16441368:ENSG00000175061.17	ENSG00000175061	SNHG29	Critical illness	chr17:16444253	1.02216	0.96434	1.08345	0.460655
chr20:3203416:3203500:ENSG00000198171.12	ENSG00000198171	DDRGK1	Hospitalization	chr20:3203488	1.58754	0.464986	5.42011	0.460687
chr13:36848819:36853419:ENSG00000120693.13	ENSG00000120693	SMAD9	Critical illness	chr13:37752578	1.89189	0.347639	10.2959	0.460753
chr1:25247029:25267740:ENSG00000117616.17	ENSG00000117616	RSRP1	Hospitalization	chr1:25243590	1.00992	0.983767	1.03678	0.460778
chr3:98501520:98517052:ENSG00000080822.16	ENSG00000080822	CLDND1	Critical illness	All - Inverse variance weighted	0.984621	0.944893	1.02602	0.460803
chr1:54722799:54728346:ENSG00000243725.6	ENSG00000243725	TTC4	Hospitalization	chr1:54746952	0.991288	0.968503	1.01461	0.460834
chr3:48633635:48634516:ENSG00000225697.12	ENSG00000225697	SLC26A6	Reported infection	chr3:48650681	0.993341	0.975855	1.01114	0.460879
chr11:32100608:32103004:ENSG00000049449.8	ENSG00000049449	RCN1	Critical illness	chr11:32102807	1.01878	0.969621	1.07043	0.460896
chr12:8390969:8396423:ENSG00000226091.7	ENSG00000226091	LINC00937	Reported infection	chr12:8392205	0.993277	0.975627	1.01125	0.460898
chr12:76060279:76074203:ENSG00000187109.13	ENSG00000187109	NAP1L1	Reported infection	chr12:76097827	0.802517	0.447183	1.4402	0.460903
chr8:141422345:141425048:ENSG00000184489.11	ENSG00000184489	PTP4A3	Reported infection	chr8:141427715	1.00962	0.984256	1.03563	0.460911
chr3:67375859:67375943:ENSG00000172340.14	ENSG00000172340	SUCLG2	Critical illness	chr3:67371700	1.67197	0.426421	6.55565	0.460927
chr12:106956065:106967111:ENSG00000151135.9	ENSG00000151135	TMEM263	Hospitalization	chr12:106938348	1.2189	0.720171	2.063	0.460948
chr8:78516468:78598358:ENSG00000171033.12	ENSG00000171033	PKIA	Reported infection	chr8:78573263	0.990948	0.967278	1.0152	0.461012
chr1:7961793:7962763:ENSG00000116288.12	ENSG00000116288	PARK7	Critical illness	chr1:7961850	0.968062	0.888005	1.05534	0.461114
chr7:6746188:6747036:ENSG00000187953.10	ENSG00000187953	PMS2CL	Critical illness	chr7:5983942	1.02496	0.959918	1.09441	0.461126
chr2:75690719:75694241:ENSG00000005436.13	ENSG00000005436	GCFC2	Critical illness	chr2:75663414	0.950896	0.831722	1.08715	0.461144
chr12:119668403:119672301:ENSG00000111725.10	ENSG00000111725	PRKAB1	Critical illness	chr12:119671479	0.977014	0.918407	1.03936	0.461256
chr4:38053225:38054199:ENSG00000065882.15	ENSG00000065882	TBC1D1	Reported infection	chr4:38050574	0.992709	0.973567	1.01223	0.461336
chr1:155131634:155133730:ENSG00000169242.11	ENSG00000169242	EFNA1	Critical illness	chr1:155133578	1.20122	0.737489	1.95655	0.461373
chr4:168375524:168378354:ENSG00000181381.13	ENSG00000181381	DDX60L	Critical illness	All - Inverse variance weighted	1.01188	0.980562	1.04421	0.461478
chr22:29822075:29822335:ENSG00000100325.14	ENSG00000100325	ASCC2	Critical illness	chr22:29820179	0.976677	0.917216	1.03999	0.461509
chr5:32243599:32248002:ENSG00000150712.10	ENSG00000150712	MTMR12	Reported infection	chr5:32228831	0.992843	0.97404	1.01201	0.461537
chr4:119528789:119543753:ENSG00000245958.6	ENSG00000245958	SEPTIN7P14	Hospitalization	chr4:119569437	1.00718	0.988183	1.02654	0.461615
chr19:2810098:2810304:ENSG00000172009.14	ENSG00000172009	THOP1	Hospitalization	chr19:2803229	1.44156	0.544354	3.81753	0.461711
chr7:33097362:33099307:ENSG00000164610.8	ENSG00000164610	RP9	Critical illness	chr7:33076292	0.972446	0.902708	1.04757	0.461794
chr6:25600746:25604812:ENSG00000079691.17	ENSG00000079691	CARMIL1	Reported infection	chr6:25600740	0.856634	0.567284	1.29357	0.461802
chr8:100240771:100240891:ENSG00000104450.12	ENSG00000104450	SPAG1	Hospitalization	chr8:100240956	0.777474	0.397671	1.52002	0.461822
chr19:48204243:48215340:ENSG00000105483.17	ENSG00000105483	CARD8	Hospitalization	chr19:48208219	1.01108	0.981831	1.04121	0.46184
chr3:47405798:47405915:ENSG00000076201.14	ENSG00000076201	PTPN23	Reported infection	chr3:47986474	1.24025	0.698909	2.20088	0.461866
chr11:60383288:60386717:ENSG00000166927.12	ENSG00000166927	MS4A7	Critical illness	chr11:60385090	1.00714	0.988235	1.0264	0.461881
chr3:195986604:195990190:ENSG00000185485.14	ENSG00000185485	SDHAP1	Reported infection	chr3:196000498	0.995899	0.985057	1.00686	0.461883
chr19:11554365:11555522:ENSG00000130165.10	ENSG00000130165	ELOF1	Reported infection	chr19:11555677	1.19493	0.74351	1.92042	0.461938
chr9:121467931:121499650:ENSG00000204136.10	ENSG00000204136	GGTA1	Hospitalization	chr9:121479670	0.722245	0.303449	1.71903	0.462059
chr1:89584789:89592771:ENSG00000171488.14	ENSG00000171488	LRRC8C	Reported infection	chr1:90137417	0.784146	0.410099	1.49936	0.46219
chr1:89584789:89592771:ENSG00000197147.13	ENSG00000197147	LRRC8B	Reported infection	chr1:90137417	0.784146	0.410099	1.49936	0.46219
chr1:89584789:89592771:ENSG00000230735.1	ENSG00000230735		Reported infection	chr1:90137417	0.784146	0.410099	1.49936	0.46219
chr1:45007595:45008240:ENSG00000126107.14	ENSG00000126107	HECTD3	Hospitalization	chr1:45006497	1.44249	0.543102	3.83127	0.462275
chr19:35139588:35140076:ENSG00000266964.5	ENSG00000266964	FXYD1	Hospitalization	chr19:35142332	1.55182	0.480831	5.0083	0.462294
chr8:102829936:102830126:ENSG00000155096.13	ENSG00000155096	AZIN1	Critical illness	chr8:102798589	2.30638	0.248378	21.4165	0.462349
chr4:139295960:139300602:ENSG00000109390.11	ENSG00000109390	NDUFC1	Critical illness	chr4:139338304	0.521079	0.0915641	2.96538	0.462498
chr16:50313491:50313958:ENSG00000121281.12	ENSG00000121281	ADCY7	Critical illness	chr16:50365540	0.961958	0.867399	1.06682	0.462547
chr7:30568989:30573000:ENSG00000196295.11	ENSG00000196295	GARS1-DT	Critical illness	chr7:30561093	0.976956	0.918041	1.03965	0.46255
chr11:93730712:93731150:ENSG00000166012.16	ENSG00000166012	TAF1D	Critical illness	chr11:93832268	2.27463	0.253924	20.3759	0.462558
chr8:27966542:27987504:ENSG00000168079.16	ENSG00000168079	SCARA5	Hospitalization	chr8:27257447	0.58492	0.139836	2.44666	0.462636
chr13:20729216:20757455:ENSG00000150456.10	ENSG00000150456	EEF1AKMT1	Hospitalization	chr13:20719055	0.985243	0.946921	1.02512	0.462659
chr17:79025935:79046555:ENSG00000173918.14	ENSG00000173918	C1QTNF1	Reported infection	chr17:79044103	1.15279	0.788759	1.68484	0.462717
chr11:67303691:67304049:ENSG00000172830.12	ENSG00000172830	SSH3	Critical illness	chr11:67304113	0.979052	0.925265	1.03597	0.462746
chr3:49360382:49362496:ENSG00000067560.10	ENSG00000067560	RHOA	Reported infection	chr3:48517545	1.0126	0.979316	1.04701	0.462793
chr1:161038075:161038551:ENSG00000215845.10	ENSG00000215845	TSTD1	Hospitalization	chr1:160632350	0.628001	0.181406	2.17405	0.462793
chr19:8261333:8261688:ENSG00000090661.11	ENSG00000090661	CERS4	Critical illness	chr19:8257062	0.943329	0.807285	1.1023	0.462816
chr11:112155061:112163906:ENSG00000150782.11	ENSG00000150782	IL18	Hospitalization	chr11:112162881	0.983024	0.939104	1.029	0.462825
chr14:24291219:24292184:ENSG00000157379.13	ENSG00000157379	DHRS1	Critical illness	chr14:24289435	1.01009	0.983382	1.03752	0.462878
chr5:177604541:177605045:ENSG00000027847.13	ENSG00000027847	B4GALT7	Critical illness	chr5:177603176	1.02467	0.960114	1.09358	0.462888
chr17:18781305:18789353:ENSG00000171928.13	ENSG00000171928	TVP23B	Reported infection	chr17:18901072	1.24127	0.697016	2.21049	0.462911
chr12:111890144:111890472:ENSG00000089022.13	ENSG00000089022	MAPKAPK5	Reported infection	chr12:111961469	1.20158	0.73588	1.962	0.462919
chr19:35506185:35507458:ENSG00000161249.20	ENSG00000161249	DMKN	Critical illness	chr19:35507460	1.0074	0.987764	1.02742	0.462965
chr15:25687996:25691715:ENSG00000206190.11	ENSG00000206190	ATP10A	Reported infection	chr15:25687843	0.875711	0.61436	1.24824	0.463027
chr18:54936958:54937957:ENSG00000166510.13	ENSG00000166510	CCDC68	Critical illness	chr18:54937957	1.00919	0.984816	1.03418	0.4632
chr1:15210562:15214895:ENSG00000171729.13	ENSG00000171729	TMEM51	Hospitalization	chr1:15210555	1.21318	0.723731	2.03364	0.46344
chr2:36552168:36555683:ENSG00000171055.14	ENSG00000171055	FEZ2	Hospitalization	chr2:36553995	1.01963	0.967993	1.07403	0.463448
chr13:111284826:111286147:ENSG00000102606.17	ENSG00000102606	ARHGEF7	Hospitalization	chr13:111285305	1.52072	0.49588	4.66364	0.463458
chr12:9293910:9294432:ENSG00000111788.10	ENSG00000111788		Critical illness	chr12:9313503	0.973659	0.906598	1.04568	0.463467
chr7:142801427:142801944:ENSG00000211751.9	ENSG00000211751	TRBC1	Reported infection	chr7:142843572	1.01089	0.98204	1.04058	0.463482
chr19:56539716:56547508:ENSG00000196867.7	ENSG00000196867	ZFP28	Hospitalization	chr19:56506088	1.42531	0.552636	3.67604	0.463485
chr19:871253:871926:ENSG00000175221.14	ENSG00000175221	MED16	Hospitalization	chr19:864181	0.99228	0.971933	1.01305	0.463509
chr1:16232646:16233612:ENSG00000132881.11	ENSG00000132881	CPLANE2	Hospitalization	chr1:16220019	1.56057	0.474731	5.13	0.463574
chr16:21840008:21843386:ENSG00000185864.16	ENSG00000185864	NPIPB4	Hospitalization	chr16:21811071	1.0289	0.953421	1.11036	0.463582
chr20:56359191:56360182:ENSG00000124098.9	ENSG00000124098	FAM210B	Critical illness	chr20:56360008	1.58636	0.461669	5.45097	0.463739
chr1:222827601:222835119:ENSG00000228106.5	ENSG00000228106		Reported infection	chr1:222828038	1.00534	0.991116	1.01977	0.463764
chr19:52165385:52168058:ENSG00000196267.12	ENSG00000196267	ZNF836	Hospitalization	chr19:52165300	1.29792	0.646071	2.60745	0.463787
chr3:129558575:129560330:ENSG00000004399.12	ENSG00000004399	PLXND1	Hospitalization	chr3:129559603	1.03156	0.949258	1.121	0.463874
chr17:42663503:42665476:ENSG00000037042.8	ENSG00000037042	TUBG2	Critical illness	chr17:42505083	1.89054	0.343835	10.395	0.463965
chr10:94325104:94327968:ENSG00000138193.15	ENSG00000138193	PLCE1	Critical illness	chr10:94311174	1.7972	0.374257	8.6302	0.463994
chr15:101178980:101235082:ENSG00000131873.5	ENSG00000131873	CHSY1	Reported infection	chr15:101175101	1.10582	0.84474	1.44758	0.464156
chr3:134176039:134183002:ENSG00000163785.12	ENSG00000163785	RYK	Hospitalization	chr3:134273898	0.972355	0.902041	1.04815	0.464156
chr3:179329728:179329934:ENSG00000121864.9	ENSG00000121864	ZNF639	Reported infection	chr3:179363007	0.828367	0.500334	1.37147	0.46417
chr7:30517498:30521764:ENSG00000196295.11	ENSG00000196295	GARS1-DT	Hospitalization	chr7:30564147	1.00353	0.994098	1.01306	0.464172
chr1:151156722:151163931:ENSG00000163156.11	ENSG00000163156	SCNM1	Hospitalization	chr1:151829917	1.02724	0.95592	1.10388	0.464175
chr1:151156722:151163931:ENSG00000163154.5	ENSG00000163154	TNFAIP8L2	Hospitalization	chr1:151829917	1.02724	0.95592	1.10388	0.464175
chr11:74594116:74604692:ENSG00000077514.8	ENSG00000077514	POLD3	Hospitalization	chr11:74590147	1.48941	0.51241	4.32921	0.464308
chr19:40619493:40622401:ENSG00000090006.17	ENSG00000090006	LTBP4	Hospitalization	chr19:40622404	1.01208	0.980054	1.04515	0.464314
chr11:112213861:112214762:ENSG00000197580.11	ENSG00000197580	BCO2	Hospitalization	chr11:112210485	0.817442	0.476372	1.40271	0.464379
chr20:2861280:2861776:ENSG00000215305.9	ENSG00000215305	VPS16	Hospitalization	chr20:2891812	1.01838	0.969884	1.0693	0.46438
chr20:37757656:37765197:ENSG00000132792.18	ENSG00000132792	CTNNBL1	Critical illness	chr20:37759774	1.01444	0.976225	1.05414	0.464383
chr19:54312148:54312537:ENSG00000187116.13	ENSG00000187116	LILRA5	Critical illness	chr19:54316893	0.576863	0.132134	2.51844	0.464392
chr19:797505:803561:ENSG00000011304.19	ENSG00000011304	PTBP1	Critical illness	chr19:799342	1.03432	0.944902	1.13221	0.464472
chr14:24103255:24103842:ENSG00000100889.11	ENSG00000100889	PCK2	Reported infection	chr14:24103603	0.839297	0.524873	1.34208	0.46448
chr12:113307844:113310234:ENSG00000089060.11	ENSG00000089060	SLC8B1	Hospitalization	chr12:113308082	1.02539	0.958761	1.09665	0.464492
chr20:24949575:24957287:ENSG00000077984.5	ENSG00000077984	CST7	Critical illness	chr20:24920617	0.540051	0.103629	2.81442	0.464503
chr7:99460193:99466111:ENSG00000241468.7	ENSG00000241468	ATP5MF	Critical illness	chr7:99278885	0.944266	0.809757	1.10112	0.464525
chr10:100275493:100280124:ENSG00000196072.11	ENSG00000196072	BLOC1S2	Hospitalization	chr10:100278884	0.67416	0.234367	1.93924	0.464532
chr1:173865282:173865471:ENSG00000234741.7	ENSG00000234741	GAS5	Reported infection	chr1:173862207	1.00237	0.996026	1.00876	0.464618
chr1:156735909:156736632:ENSG00000143303.11	ENSG00000143303	METTL25B	Critical illness	chr1:156748111	0.537353	0.101692	2.83943	0.46462
chr20:62303781:62306197:ENSG00000130706.12	ENSG00000130706	ADRM1	Critical illness	chr20:62243207	1.83715	0.359886	9.37828	0.464624
chr3:14923175:14924008:ENSG00000154783.11	ENSG00000154783	FGD5	Reported infection	chr3:14924000	1.06209	0.903683	1.24826	0.464794
chr2:98133939:98162851:ENSG00000168658.18	ENSG00000168658	VWA3B	Reported infection	chr2:98162976	0.849201	0.547844	1.31633	0.464815
chr17:75012872:75017078:ENSG00000167862.9	ENSG00000167862	MRPL58	Reported infection	chr17:75000305	0.766902	0.376396	1.56255	0.464862
chr2:218236733:218238664:ENSG00000163466.15	ENSG00000163466	ARPC2	Critical illness	chr2:218233050	0.950481	0.829433	1.08919	0.464957
chr10:43176032:43183250:ENSG00000169826.7	ENSG00000169826	CSGALNACT2	Critical illness	chr10:44079648	1.04549	0.927897	1.17797	0.464975
chr11:124135034:124136129:ENSG00000110002.15	ENSG00000110002	VWA5A	Critical illness	chr11:124127756	0.968198	0.887786	1.05589	0.465047
chr11:7690013:7691269:ENSG00000183378.11	ENSG00000183378	OVCH2	Hospitalization	chr11:7690693	0.994341	0.979316	1.0096	0.465055
chr21:41346407:41347013:ENSG00000183844.16	ENSG00000183844	FAM3B	Critical illness	chr21:41346335	0.968733	0.889595	1.05491	0.465057
chr18:12308795:12310943:ENSG00000176014.12	ENSG00000176014	TUBB6	Hospitalization	chr18:12309981	0.655806	0.211442	2.03404	0.46507
chr6:24418578:24423584:ENSG00000124532.14	ENSG00000124532	MRS2	Reported infection	chr6:24433255	1.01361	0.977498	1.05106	0.465095
chr1:1212138:1212992:ENSG00000186827.10	ENSG00000186827	TNFRSF4	Reported infection	chr1:1210031	0.841452	0.529442	1.33734	0.465223
chr17:5434966:5438123:ENSG00000108561.8	ENSG00000108561	C1QBP	Hospitalization	chr17:5266963	1.01749	0.971207	1.06599	0.46534
chr6:151305903:151348711:ENSG00000131016.16	ENSG00000131016	AKAP12	Hospitalization	chr6:151305899	1.58475	0.460383	5.45509	0.465366
chr1:171090981:171092653:ENSG00000007933.12	ENSG00000007933	FMO3	Critical illness	chr1:171115429	0.984368	0.943591	1.02691	0.465428
chr17:42663503:42665476:ENSG00000037042.8	ENSG00000037042	TUBG2	Hospitalization	chr17:42505083	1.51693	0.495236	4.64644	0.465649
chr1:44655119:44660174:ENSG00000126106.13	ENSG00000126106	TMEM53	Critical illness	chr1:44126958	0.296276	0.0112821	7.78038	0.465664
chr15:89871546:89877306:ENSG00000157823.16	ENSG00000157823	AP3S2	Reported infection	chr15:89877441	0.918962	0.732268	1.15325	0.465775
chr14:55129300:55138045:ENSG00000131981.15	ENSG00000131981	LGALS3	Reported infection	chr14:55078005	1.00753	0.987412	1.02807	0.465843
chr19:43497876:43501734:ENSG00000176531.10	ENSG00000176531	PHLDB3	Critical illness	chr19:43501293	1.31481	0.630078	2.74365	0.465863
chr14:24145896:24146208:ENSG00000100911.15	ENSG00000100911	PSME2	Hospitalization	chr14:24146226	0.76421	0.370932	1.57446	0.465901
chr17:4940360:4940487:ENSG00000108523.15	ENSG00000108523	RNF167	Hospitalization	chr17:4931014	0.694803	0.261085	1.84902	0.465912
chr17:75601874:75602517:ENSG00000266714.6	ENSG00000266714	MYO15B	Reported infection	chr17:75594441	1.00556	0.990683	1.02066	0.465944
chr1:40541710:40544397:ENSG00000117010.15	ENSG00000117010	ZNF684	Critical illness	chr1:40564792	2.24064	0.256134	19.601	0.465957
chr4:151099714:151102871:ENSG00000145425.9	ENSG00000145425	RPS3A	Reported infection	chr4:151100479	1.23776	0.697495	2.19648	0.466071
chr10:77816175:77816551:ENSG00000151208.16	ENSG00000151208	DLG5	Reported infection	chr10:77834746	0.993788	0.977271	1.01058	0.466173
chr2:222900780:222908733:ENSG00000123983.13	ENSG00000123983	ACSL3	Hospitalization	chr2:222912809	1.17334	0.763306	1.80364	0.466177
chr9:113273410:113275382:ENSG00000176386.8	ENSG00000176386	CDC26	Reported infection	chr9:113273416	0.994732	0.980699	1.00897	0.466244
chr1:169591456:169594692:ENSG00000174175.16	ENSG00000174175	SELP	Hospitalization	chr1:169593666	1.26713	0.670147	2.39592	0.466339
chr12:131778330:131786463:ENSG00000061936.9	ENSG00000061936	SFSWAP	Reported infection	chr12:131757600	1.11634	0.830208	1.50109	0.466367
chr14:24313955:24314054:ENSG00000213903.8	ENSG00000213903	LTB4R	Hospitalization	chr14:24309468	1.22121	0.713261	2.09089	0.466387
chr19:55321093:55322648:ENSG00000180061.9	ENSG00000180061	TMEM150B	Hospitalization	chr19:55317363	1.29139	0.648951	2.56984	0.466387
chr1:1054551:1054824:ENSG00000188157.14	ENSG00000188157	AGRN	Reported infection	All - Inverse variance weighted	0.994343	0.979274	1.00964	0.466529
chr1:235993872:236017148:ENSG00000116962.14	ENSG00000116962	NID1	Critical illness	chr1:236013690	1.03201	0.948083	1.12337	0.466567
chr1:235872575:235872661:ENSG00000143669.13	ENSG00000143669	LYST	Hospitalization	chr1:235867701	0.789293	0.417344	1.49273	0.466747
chr1:207339417:207340391:ENSG00000196352.14	ENSG00000196352	CD55	Reported infection	chr1:207361981	1.17193	0.76434	1.79687	0.466887
chr2:42335745:42353212:ENSG00000115944.14	ENSG00000115944	COX7A2L	Reported infection	chr2:42335681	0.932092	0.771228	1.12651	0.466888
chr17:74537923:74542861:ENSG00000167850.3	ENSG00000167850	CD300C	Reported infection	chr17:74541755	0.990364	0.964865	1.01654	0.466905
chr5:1060451:1063844:ENSG00000113504.20	ENSG00000113504	SLC12A7	Critical illness	All - Inverse variance weighted	1.01881	0.968912	1.07128	0.466974
chr2:45843063:45845395:ENSG00000171132.13	ENSG00000171132	PRKCE	Critical illness	chr2:45844464	0.723646	0.302698	1.72999	0.466997
chr19:48232493:48234403:ENSG00000105483.17	ENSG00000105483	CARD8	Hospitalization	chr19:48231760	1.02178	0.964138	1.08288	0.46701
chr16:1495623:1497036:ENSG00000100726.14	ENSG00000100726	TELO2	Hospitalization	All - Inverse variance weighted	1.00539	0.990928	1.02007	0.467045
chr3:32159674:32165814:ENSG00000152642.10	ENSG00000152642	GPD1L	Reported infection	chr3:32186959	0.993967	0.977888	1.01031	0.467062
chr22:16602215:16638579:ENSG00000100181.22	ENSG00000100181	TPTEP1	Critical illness	chr22:16650539	0.966262	0.88089	1.05991	0.467111
chr3:98501520:98517052:ENSG00000080822.16	ENSG00000080822	CLDND1	Critical illness	chr3:98529797	0.982403	0.936495	1.03056	0.467165
chr7:66667610:66668764:ENSG00000226824.6	ENSG00000226824		Hospitalization	chr7:66666129	1.22287	0.710896	2.10355	0.467229
chr7:66667610:66668764:ENSG00000154710.16	ENSG00000154710	RABGEF1	Hospitalization	chr7:66666129	1.22287	0.710896	2.10355	0.467229
chr17:7591925:7592071:ENSG00000129245.11	ENSG00000129245	FXR2	Reported infection	chr17:7592060	0.844993	0.536558	1.33073	0.467306
chr12:26195951:26224293:ENSG00000123096.11	ENSG00000123096	SSPN	Hospitalization	chr12:26195496	1.55805	0.47113	5.15254	0.467439
chr20:38434626:38435027:ENSG00000196756.11	ENSG00000196756	SNHG17	Hospitalization	chr20:38435028	1.00791	0.986716	1.02956	0.46748
chr20:35010288:35013008:ENSG00000100991.11	ENSG00000100991	TRPC4AP	Critical illness	chr20:35048723	1.03814	0.93843	1.14844	0.467515
chr14:64732901:64736853:ENSG00000126822.16	ENSG00000126822	PLEKHG3	Critical illness	chr14:64721336	1.43189	0.543617	3.77161	0.467533
chr8:132572480:132583694:ENSG00000129295.8	ENSG00000129295	DNAAF11	Critical illness	chr8:132572573	2.27787	0.247049	21.0026	0.467624
chr7:100859569:100859885:ENSG00000146828.17	ENSG00000146828	SLC12A9	Hospitalization	chr7:100918435	0.98756	0.954757	1.02149	0.467663
chr6:24418578:24423584:ENSG00000124532.14	ENSG00000124532	MRS2	Hospitalization	chr6:24433255	0.972628	0.902412	1.04831	0.467864
chr20:1605059:1611357:ENSG00000125900.12	ENSG00000125900	SIRPD	Critical illness	All - Inverse variance weighted	0.98507	0.945861	1.0259	0.467923
chr7:4805716:4815278:ENSG00000157927.16	ENSG00000157927	RADIL	Hospitalization	chr7:4772721	0.782526	0.403572	1.51732	0.467932
chr4:1984113:1984808:ENSG00000185049.14	ENSG00000185049	NELFA	Critical illness	chr4:1984815	0.682199	0.242898	1.91601	0.467939
chr2:200811727:200813208:ENSG00000082153.17	ENSG00000082153	BZW1	Critical illness	chr2:200817672	0.636945	0.188402	2.15337	0.467969
chr17:77089271:77093244:ENSG00000129657.14	ENSG00000129657	SEC14L1	Critical illness	chr17:77089240	1.02359	0.961118	1.09013	0.467988
chr2:99161668:99169550:ENSG00000158411.11	ENSG00000158411	MITD1	Reported infection	chr2:99192332	1.14966	0.788732	1.67576	0.468164
chr16:28538209:28538796:ENSG00000176046.8	ENSG00000176046	NUPR1	Hospitalization	chr16:28573616	0.984496	0.943799	1.02695	0.468189
chr10:6583918:6584118:ENSG00000237943.6	ENSG00000237943	PRKCQ-AS1	Reported infection	chr10:6589261	0.879036	0.620446	1.2454	0.468248
chr5:180612611:180613011:ENSG00000037280.15	ENSG00000037280	FLT4	Reported infection	chr5:180605500	1.00799	0.986543	1.0299	0.468344
chr12:132861634:132862333:ENSG00000072609.17	ENSG00000072609	CHFR	Critical illness	chr12:132915556	2.65564	0.189557	37.2047	0.468348
chr14:58295811:58297955:ENSG00000257621.7	ENSG00000257621	PSMA3-AS1	Hospitalization	chr14:58303671	0.992695	0.973218	1.01256	0.468363
chr1:2592966:2593814:ENSG00000142606.15	ENSG00000142606	MMEL1	Reported infection	chr1:2596239	1.21225	0.72039	2.03992	0.468538
chr11:94492906:94493791:ENSG00000020922.12	ENSG00000020922	MRE11	Hospitalization	chr11:94493786	0.991115	0.967478	1.01533	0.46863
chr5:172045022:172052929:ENSG00000072786.12	ENSG00000072786	STK10	Critical illness	chr5:172047116	2.10526	0.281137	15.765	0.468636
chr10:80142179:80143769:ENSG00000189129.13	ENSG00000189129	PLAC9	Critical illness	chr10:80144786	0.962993	0.869622	1.06639	0.468649
chr3:8514995:8532737:ENSG00000071282.11	ENSG00000071282	LMCD1	Hospitalization	chr3:8514931	1.18862	0.744844	1.89679	0.468686
chr12:7120625:7127588:ENSG00000205885.7	ENSG00000205885	C1RL-AS1	Hospitalization	chr12:7154247	1.01596	0.973349	1.06043	0.468929
chr13:114263014:114265150:ENSG00000130177.14	ENSG00000130177	CDC16	Hospitalization	chr13:114275713	1.16673	0.768638	1.77099	0.468952
chr15:52613857:52678006:ENSG00000047346.12	ENSG00000047346	FAM214A	Hospitalization	chr15:52658572	1.4161	0.552211	3.63149	0.469017
chr1:247200193:247210691:ENSG00000227671.4	ENSG00000227671	ZNF731P	Reported infection	chr1:247198575	0.991175	0.967675	1.01525	0.46904
chr5:38493785:38496382:ENSG00000113594.9	ENSG00000113594	LIFR	Hospitalization	chr5:38504201	0.827004	0.494517	1.38304	0.469085
chr3:194406116:194412199:ENSG00000133657.14	ENSG00000133657	ATP13A3	Hospitalization	chr3:194391706	0.691558	0.254799	1.87698	0.469092
chr17:39717480:39719787:ENSG00000141736.13	ENSG00000141736	ERBB2	Critical illness	chr17:39723335	0.51507	0.0854604	3.10433	0.469114
chr7:141662851:141664172:ENSG00000244701.1	ENSG00000244701		Critical illness	chr7:141662631	0.968268	0.887317	1.0566	0.469125
chr7:141662851:141664172:ENSG00000257093.6	ENSG00000257093	DENND11	Critical illness	chr7:141662631	0.968436	0.887888	1.05629	0.469125
chr2:105386540:105398970:ENSG00000115641.18	ENSG00000115641	FHL2	Hospitalization	chr2:105398955	0.976584	0.915898	1.04129	0.469139
chr6:33301771:33304128:ENSG00000231925.11	ENSG00000231925	TAPBP	Hospitalization	chr6:33680076	0.971482	0.898281	1.05065	0.469153
chr22:16602215:16638579:ENSG00000100181.22	ENSG00000100181	TPTEP1	Hospitalization	chr22:16650539	0.976922	0.917068	1.04068	0.469199
chr7:43609641:43631012:ENSG00000106603.18	ENSG00000106603	COA1	Hospitalization	chr7:43801810	0.985234	0.946332	1.02574	0.469214
chr19:40348768:40365718:ENSG00000105223.19	ENSG00000105223	PLD3	Hospitalization	chr19:40365883	0.984392	0.943335	1.02724	0.469227
chr16:57173869:57185821:ENSG00000172775.16	ENSG00000172775	PSME3IP1	Critical illness	chr16:57185867	0.47721	0.0643595	3.53839	0.469229
chr5:96793513:96793987:ENSG00000164307.12	ENSG00000164307	ERAP1	Reported infection	chr5:96793809	0.994098	0.978287	1.01016	0.469267
chr5:149307613:149309956:ENSG00000157510.13	ENSG00000157510	AFAP1L1	Reported infection	chr5:149307589	1.16148	0.774286	1.74229	0.469359
chr12:121165437:121166058:ENSG00000089041.16	ENSG00000089041	P2RX7	Reported infection	chr12:121164026	0.82547	0.490929	1.38798	0.469424
chr19:35764936:35765067:ENSG00000167595.14	ENSG00000167595	PROSER3	Reported infection	chr19:35765064	1.00559	0.990521	1.02088	0.469426
chr1:25565207:25566848:ENSG00000225643.1	ENSG00000225643		Hospitalization	chr1:25566752	1.33583	0.609598	2.92726	0.469431
chr1:25565207:25566848:ENSG00000157978.11	ENSG00000157978	LDLRAP1	Hospitalization	chr1:25566752	1.33583	0.609598	2.92726	0.469431
chr10:73704366:73704986:ENSG00000272140.2	ENSG00000272140		Reported infection	chr10:73476596	0.98956	0.961818	1.0181	0.469443
chr2:222643005:222648740:ENSG00000116120.9	ENSG00000116120	FARSB	Reported infection	chr2:222644502	1.00445	0.992431	1.01662	0.469518
chr5:43139309:43161249:ENSG00000172262.11	ENSG00000172262	ZNF131	Hospitalization	chr5:43161249	1.2207	0.711056	2.09564	0.469521
chr4:1000989:1001285:ENSG00000127415.12	ENSG00000127415	IDUA	Reported infection	chr4:1002902	0.995572	0.983668	1.00762	0.469602
chr16:533998:540093:ENSG00000103326.11	ENSG00000103326	CAPN15	Reported infection	chr16:536144	0.850147	0.547497	1.3201	0.469632
chr19:11195820:11197485:ENSG00000197256.10	ENSG00000197256	KANK2	Reported infection	chr19:11205641	1.00637	0.989191	1.02385	0.469658
chr1:3891057:3892883:ENSG00000198912.10	ENSG00000198912	C1orf174	Hospitalization	chr1:3891798	1.01194	0.979891	1.04504	0.469711
chr2:54057360:54135453:ENSG00000170634.12	ENSG00000170634	ACYP2	Reported infection	chr2:54096472	0.992206	0.971379	1.01348	0.469736
chr11:125570190:125572458:ENSG00000149547.14	ENSG00000149547	EI24	Hospitalization	chr11:125543233	1.39163	0.56806	3.40922	0.46974
chr22:43133486:43141162:ENSG00000100294.12	ENSG00000100294	MCAT	Hospitalization	chr22:43137354	0.65907	0.212804	2.04119	0.469768
chr8:73321077:73322679:ENSG00000121039.9	ENSG00000121039	RDH10	Critical illness	chr8:73302161	1.74084	0.38709	7.82899	0.469871
chr17:49291695:49298106:ENSG00000198740.8	ENSG00000198740	ZNF652	Hospitalization	chr17:49262935	0.638758	0.189405	2.15418	0.469879
chr9:2161035:2161686:ENSG00000080503.22	ENSG00000080503	SMARCA2	Hospitalization	chr9:2633263	0.979684	0.926633	1.03577	0.469913
chr5:180831229:180834312:ENSG00000245060.6	ENSG00000245060	LINC00847	Hospitalization	chr5:180827633	1.01836	0.969321	1.06988	0.469967
chr9:137214444:137214570:ENSG00000188566.13	ENSG00000188566	NDOR1	Reported infection	chr9:137230899	1.21933	0.711962	2.08826	0.470063
chr5:150932294:150942218:ENSG00000197083.11	ENSG00000197083	ZNF300P1	Critical illness	chr5:150926970	1.01367	0.977011	1.0517	0.470078
chr19:46760395:46776975:ENSG00000105281.12	ENSG00000105281	SLC1A5	Hospitalization	chr19:46773116	0.981073	0.931505	1.03328	0.470079
chr20:62193624:62195802:ENSG00000101181.17	ENSG00000101181	MTG2	Critical illness	chr20:62193559	1.02286	0.962011	1.08755	0.470169
chr12:94971620:95002739:ENSG00000184752.12	ENSG00000184752	NDUFA12	Hospitalization	chr12:94969111	0.785038	0.40704	1.51407	0.470172
chr2:271939:272192:ENSG00000143727.15	ENSG00000143727	ACP1	Hospitalization	chr2:272051	0.991737	0.96965	1.01433	0.47028
chr1:47228522:47229196:ENSG00000162367.11	ENSG00000162367	TAL1	Reported infection	chr1:47215306	0.863545	0.579849	1.28604	0.470313
chr22:42560265:42571121:ENSG00000183569.17	ENSG00000183569	SERHL2	Hospitalization	chr22:42576584	0.590839	0.141572	2.46581	0.470376
chr13:19674984:19677724:ENSG00000121390.18	ENSG00000121390	PSPC1	Reported infection	chr13:19647376	1.14735	0.789906	1.66654	0.470483
chr1:45330068:45330516:ENSG00000132781.17	ENSG00000132781	MUTYH	Reported infection	chr1:45424483	0.931673	0.768759	1.12911	0.470485
chr20:3669000:3669299:ENSG00000149451.17	ENSG00000149451	ADAM33	Reported infection	chr20:3669032	0.909367	0.70251	1.17713	0.470606
chr2:237772945:237774358:ENSG00000124831.18	ENSG00000124831	LRRFIP1	Reported infection	chr2:237721010	0.984202	0.942532	1.02771	0.470634
chr8:85217502:85220306:ENSG00000176731.11	ENSG00000176731	RBIS	Hospitalization	chr8:85218399	1.11935	0.824006	1.52054	0.470674
chr16:84820133:84838422:ENSG00000103196.11	ENSG00000103196	CRISPLD2	Hospitalization	All - Inverse variance weighted	1.01386	0.976643	1.05249	0.47068
chr11:8126804:8137378:ENSG00000166405.14	ENSG00000166405	RIC3	Hospitalization	chr11:8141123	1.01755	0.97056	1.06682	0.470764
chr14:92079468:92080965:ENSG00000066427.21	ENSG00000066427	ATXN3	Hospitalization	chr14:92031851	1.01713	0.971244	1.06518	0.470828
chr19:53086321:53091637:ENSG00000170949.17	ENSG00000170949	ZNF160	Hospitalization	chr19:53091412	1.01827	0.969372	1.06964	0.470842
chr2:178575326:178575980:ENSG00000237298.9	ENSG00000237298	TTN-AS1	Hospitalization	chr2:178597767	1.51311	0.490883	4.66402	0.470851
chr6:43013389:43013898:ENSG00000124733.3	ENSG00000124733	MEA1	Critical illness	chr6:43013895	0.704714	0.272158	1.82476	0.470943
chr22:45740538:45806959:ENSG00000130638.16	ENSG00000130638	ATXN10	Reported infection	chr22:45780034	1.21208	0.718526	2.04465	0.470946
chr17:81908634:81909514:ENSG00000185813.10	ENSG00000185813	PCYT2	Reported infection	chr17:81923681	1.22057	0.709917	2.09854	0.470991
chr8:100240771:100240891:ENSG00000104450.12	ENSG00000104450	SPAG1	Reported infection	chr8:100240956	0.886554	0.638963	1.23008	0.471132
chr1:61709437:61723713:ENSG00000162604.12	ENSG00000162604	TM2D1	Critical illness	chr1:61723869	0.637896	0.187712	2.16775	0.47132
chr7:151036649:151037284:ENSG00000197150.12	ENSG00000197150	ABCB8	Hospitalization	chr7:151050563	0.987802	0.955358	1.02135	0.471342
chr5:16483472:16565763:ENSG00000154153.13	ENSG00000154153	RETREG1	Hospitalization	chr5:16508789	0.68672	0.246959	1.90957	0.471367
chr16:10901558:10901798:ENSG00000179583.18	ENSG00000179583	CIITA	Hospitalization	chr16:10901993	1.02578	0.95713	1.09936	0.471378
chr16:56667377:56667966:ENSG00000125144.13	ENSG00000125144	MT1G	Reported infection	chr16:56666666	1.07056	0.889228	1.28888	0.471463
chr13:37564560:37569744:ENSG00000133110.14	ENSG00000133110	POSTN	Hospitalization	chr13:37551077	0.982565	0.936631	1.03075	0.471499
chr3:130470967:130484035:ENSG00000172752.14	ENSG00000172752	COL6A5	Hospitalization	chr3:130508731	1.48881	0.50385	4.39922	0.471564
chr2:177222632:177232392:ENSG00000116044.15	ENSG00000116044	NFE2L2	Reported infection	chr2:177223123	0.986355	0.950139	1.02395	0.471605
chr5:77693430:77708242:ENSG00000171530.13	ENSG00000171530	TBCA	Critical illness	chr5:77693412	1.78885	0.367169	8.71526	0.471627
chr1:46584803:46585874:ENSG00000079277.19	ENSG00000079277	MKNK1	Critical illness	chr1:46597228	1.02689	0.955316	1.10382	0.471635
chr19:1014473:1020395:ENSG00000182087.12	ENSG00000182087	TMEM259	Reported infection	chr19:1020674	0.993346	0.975452	1.01157	0.471651
chr13:42970670:42991978:ENSG00000133106.14	ENSG00000133106	EPSTI1	Hospitalization	chr13:42972288	0.989715	0.962239	1.01798	0.471715
chr11:32601822:32602279:ENSG00000149100.12	ENSG00000149100	EIF3M	Critical illness	chr11:32602075	1.01976	0.966847	1.07556	0.471721
chr20:2637591:2641134:ENSG00000149488.12	ENSG00000149488	TMC2	Hospitalization	chr20:2626100	0.97782	0.919877	1.03941	0.471727
chr1:234401262:234405903:ENSG00000059588.9	ENSG00000059588	TARBP1	Critical illness	chr1:234414756	1.76548	0.375287	8.3054	0.471853
chr5:178135312:178138108:ENSG00000145916.18	ENSG00000145916	RMND5B	Hospitalization	chr5:178141838	0.650831	0.201881	2.09817	0.472049
chr19:48074874:48077893:ENSG00000105499.13	ENSG00000105499	PLA2G4C	Critical illness	chr19:48077775	0.968663	0.888149	1.05648	0.472073
chr11:6604360:6608394:ENSG00000166333.13	ENSG00000166333	ILK	Hospitalization	chr11:6609179	1.01671	0.971813	1.06367	0.472106
chr15:101973047:101973220:ENSG00000185596.16	ENSG00000185596	WASH3P	Hospitalization	chr15:101888846	1.01108	0.981169	1.04189	0.472151
chr3:177442110:177539395:ENSG00000228221.5	ENSG00000228221	LINC00578	Critical illness	chr3:177668679	0.522864	0.0892536	3.06304	0.4722
chr3:177442110:177539395:ENSG00000228561.2	ENSG00000228561		Critical illness	chr3:177668679	0.522864	0.0892536	3.06304	0.4722
chr19:54634021:54634641:ENSG00000104972.15	ENSG00000104972	LILRB1	Critical illness	chr19:54646614	1.03691	0.939337	1.14462	0.472236
chr19:8261333:8261688:ENSG00000090661.11	ENSG00000090661	CERS4	Reported infection	All - Inverse variance weighted	1.00611	0.989546	1.02294	0.472243
chr14:70342729:70353136:ENSG00000213463.4	ENSG00000213463	SYNJ2BP	Hospitalization	chr14:70353153	0.995815	0.984486	1.00727	0.472515
chr19:49172108:49182578:ENSG00000130529.15	ENSG00000130529	TRPM4	Critical illness	chr19:49181329	1.42787	0.540286	3.77356	0.472552
chr2:675630:677289:ENSG00000151353.14	ENSG00000151353	TMEM18	Hospitalization	chr2:666343	1.00485	0.991671	1.0182	0.472609
chr17:49823295:49826000:ENSG00000136504.11	ENSG00000136504	KAT7	Critical illness	chr17:49795460	1.22387	0.705153	2.12417	0.472673
chr9:108882187:108889332:ENSG00000070061.14	ENSG00000070061	ELP1	Critical illness	chr9:108884126	0.98168	0.933367	1.03249	0.472691
chr19:11325585:11335447:ENSG00000105514.7	ENSG00000105514	RAB3D	Critical illness	chr19:11207068	1.9506	0.314902	12.0826	0.472703
chr18:50284839:50285002:ENSG00000154832.14	ENSG00000154832	CXXC1	Critical illness	chr18:50285004	0.977446	0.918416	1.04027	0.472902
chr11:112155061:112163906:ENSG00000150782.11	ENSG00000150782	IL18	Critical illness	chr11:112162881	0.974754	0.909012	1.04525	0.472915
chr10:50069711:50078675:ENSG00000099290.15	ENSG00000099290	WASHC2A	Reported infection	chr10:50054981	0.9897	0.962101	1.01809	0.473089
chr19:41432408:41433537:ENSG00000105341.18	ENSG00000105341	DMAC2	Hospitalization	chr19:41433392	0.900607	0.676582	1.19881	0.473139
chr6:122447265:122453770:ENSG00000111897.6	ENSG00000111897	SERINC1	Hospitalization	All - Inverse variance weighted	1.0085	0.985438	1.03211	0.473152
chr17:75226157:75226745:ENSG00000125450.10	ENSG00000125450	NUP85	Hospitalization	chr17:75226770	0.992775	0.973297	1.01264	0.473173
chr11:479152:486891:ENSG00000174915.11	ENSG00000174915	PTDSS2	Reported infection	chr11:494942	1.00719	0.987667	1.02709	0.473237
chr15:94402019:94402486:ENSG00000140563.14	ENSG00000140563	MCTP2	Hospitalization	chr15:94402490	1.01428	0.975736	1.05434	0.473257
chr1:87331814:87332013:ENSG00000143013.12	ENSG00000143013	LMO4	Critical illness	chr1:87329332	1.0344	0.943072	1.13458	0.473265
chr1:111697497:111703336:ENSG00000116473.14	ENSG00000116473	RAP1A	Hospitalization	All - Inverse variance weighted	0.991667	0.969246	1.01461	0.47327
chr14:24291219:24292184:ENSG00000157379.13	ENSG00000157379	DHRS1	Critical illness	chr14:24307251	0.954274	0.839685	1.0845	0.473305
chr7:141662851:141664172:ENSG00000244701.1	ENSG00000244701		Critical illness	chr7:141662893	1.02252	0.962122	1.08672	0.473364
chr7:141662851:141664172:ENSG00000257093.6	ENSG00000257093	DENND11	Critical illness	chr7:141662893	1.02286	0.961572	1.08806	0.473364
chr17:18333288:18340043:ENSG00000176974.19	ENSG00000176974	SHMT1	Critical illness	chr17:18339583	1.31708	0.620369	2.79622	0.47337
chr2:218238850:218245420:ENSG00000163466.15	ENSG00000163466	ARPC2	Critical illness	chr2:217271428	0.885676	0.635525	1.23429	0.473419
chr3:161221409:161221994:ENSG00000169251.12	ENSG00000169251	NMD3	Hospitalization	chr3:161221353	1.26619	0.664145	2.41398	0.473453
chr17:80207054:80207597:ENSG00000181523.12	ENSG00000181523	SGSH	Critical illness	chr17:80201684	1.02272	0.961785	1.08752	0.473477
chr22:45330731:45332425:ENSG00000100376.11	ENSG00000100376	FAM118A	Reported infection	chr22:45332489	1.00664	0.988579	1.02504	0.473514
chr8:22621568:22623915:ENSG00000147439.12	ENSG00000147439	BIN3	Critical illness	All - Inverse variance weighted	1.04866	0.920887	1.19416	0.473553
chr10:95864861:95866177:ENSG00000138185.18	ENSG00000138185	ENTPD1	Reported infection	chr10:95890983	1.00667	0.988532	1.02514	0.473598
chr10:133263233:133267352:ENSG00000151651.15	ENSG00000151651	ADAM8	Critical illness	All - Inverse variance weighted	0.977979	0.920188	1.0394	0.473675
chr9:136850560:136850755:ENSG00000054148.17	ENSG00000054148	PHPT1	Critical illness	chr9:136858447	1.60136	0.441672	5.80604	0.473693
chr10:122998671:123007026:ENSG00000095574.11	ENSG00000095574	IKZF5	Critical illness	chr10:123009067	0.583023	0.133229	2.55137	0.473771
chr13:51774034:51776457:ENSG00000102796.10	ENSG00000102796	DHRS12	Reported infection	chr13:51776405	0.992503	0.972275	1.01315	0.473857
chr4:8471200:8508798:ENSG00000155275.18	ENSG00000155275	TRMT44	Hospitalization	chr4:8503182	0.663554	0.215972	2.03871	0.473888
chr4:8471200:8508798:ENSG00000205959.3	ENSG00000205959		Hospitalization	chr4:8503182	0.663554	0.215972	2.03871	0.473888
chr6:10726008:10728640:ENSG00000111843.13	ENSG00000111843	TMEM14C	Reported infection	chr6:10899021	0.988314	0.957023	1.02063	0.473906
chr6:10726008:10728640:ENSG00000137210.13	ENSG00000137210	TMEM14B	Reported infection	chr6:10899021	0.988314	0.957023	1.02063	0.473906
chr11:93479284:93499276:ENSG00000166002.6	ENSG00000166002	SMCO4	Reported infection	chr11:93479291	1.08585	0.866689	1.36043	0.473951
chr12:1967910:1993264:ENSG00000151065.13	ENSG00000151065	DCP1B	Critical illness	chr12:1977159	0.976796	0.915999	1.04163	0.473958
chr3:37174605:37176060:ENSG00000093167.17	ENSG00000093167	LRRFIP2	Reported infection	chr3:36955382	1.00517	0.991083	1.01946	0.473986
chr5:137698408:137709750:ENSG00000146021.14	ENSG00000146021	KLHL3	Reported infection	chr5:137705992	0.794469	0.423194	1.49147	0.474009
chr20:64058887:64059613:ENSG00000237371.1	ENSG00000237371		Reported infection	chr20:64059572	1.00506	0.99126	1.01906	0.474126
chr20:64058887:64059613:ENSG00000171703.16	ENSG00000171703	TCEA2	Reported infection	chr20:64059572	1.00502	0.991335	1.01889	0.474126
chr9:112880594:112881428:ENSG00000148158.16	ENSG00000148158	SNX30	Reported infection	chr9:112866253	1.00749	0.987107	1.0283	0.474156
chr16:69748329:69748951:ENSG00000141101.12	ENSG00000141101	NOB1	Reported infection	chr16:69746119	0.919955	0.732052	1.15609	0.474173
chr19:2934815:2936524:ENSG00000253392.2	ENSG00000253392		Reported infection	chr19:2936537	1.01162	0.98011	1.04415	0.474197
chr19:2934815:2936524:ENSG00000175691.8	ENSG00000175691	ZNF77	Reported infection	chr19:2936537	1.01162	0.98011	1.04415	0.474197
chr17:82937959:82938049:ENSG00000141556.20	ENSG00000141556	TBCD	Critical illness	chr17:82937377	1.01739	0.970458	1.0666	0.474238
chr15:34553091:34553745:ENSG00000215252.11	ENSG00000215252	GOLGA8B	Hospitalization	chr15:34379077	1.01952	0.966943	1.07495	0.474259
chr15:34406870:34407576:ENSG00000175265.17	ENSG00000175265	GOLGA8A	Hospitalization	chr15:34379077	1.02305	0.961143	1.08895	0.474259
chr14:64490540:64495243:ENSG00000089775.11	ENSG00000089775	ZBTB25	Hospitalization	chr14:64493913	1.40961	0.550429	3.6099	0.474272
chr2:232380320:232380420:ENSG00000163286.8	ENSG00000163286	ALPG	Reported infection	chr2:232380316	1.00401	0.993065	1.01507	0.474344
chr14:50116179:50116287:ENSG00000100483.13	ENSG00000100483	VCPKMT	Hospitalization	chr14:50167103	1.39307	0.561688	3.45504	0.474404
chr18:36127016:36129101:ENSG00000141424.12	ENSG00000141424	SLC39A6	Critical illness	chr18:36209420	1.88971	0.330439	10.8068	0.474404
chr9:136724000:136725055:ENSG00000233016.6	ENSG00000233016	SNHG7	Critical illness	chr9:136727374	1.56062	0.460894	5.28435	0.474467
chr7:95377676:95390154:ENSG00000105852.10	ENSG00000105852	PON3	Hospitalization	chr7:94943870	0.975155	0.91019	1.04476	0.474468
chr16:14935397:14941812:ENSG00000183458.13	ENSG00000183458	PKD1P3	Critical illness	chr16:15084831	1.03575	0.940695	1.14041	0.474507
chr1:243426558:243475931:ENSG00000054282.15	ENSG00000054282	SDCCAG8	Critical illness	chr1:243477579	0.985992	0.948587	1.02487	0.47466
chr1:161519991:161523290:ENSG00000143226.13	ENSG00000143226	FCGR2A	Reported infection	chr1:161522854	0.996078	0.985403	1.00687	0.474673
chr6:154410432:154410717:ENSG00000153721.18	ENSG00000153721	CNKSR3	Hospitalization	chr6:154417241	0.675341	0.230177	1.98145	0.474749
chr19:8210862:8251076:ENSG00000090661.11	ENSG00000090661	CERS4	Hospitalization	chr19:8248904	1.01543	0.973667	1.05899	0.474814
chr4:83456958:83460973:ENSG00000163319.10	ENSG00000163319	MRPS18C	Reported infection	chr4:83450999	1.06145	0.901279	1.25009	0.474882
chr12:100335906:100337387:ENSG00000136021.18	ENSG00000136021	SCYL2	Critical illness	chr12:100338549	0.565409	0.118304	2.70226	0.47496
chr1:230178311:230203137:ENSG00000143641.9	ENSG00000143641	GALNT2	Hospitalization	chr1:230224987	1.26279	0.66576	2.39523	0.474993
chr1:225865967:225867888:ENSG00000196187.11	ENSG00000196187	TMEM63A	Reported infection	chr1:225852986	0.987803	0.955096	1.02163	0.475012
chr7:24872069:24892377:ENSG00000070882.12	ENSG00000070882	OSBPL3	Critical illness	chr7:24886859	1.64708	0.418874	6.47661	0.475032
chr22:50581608:50581749:ENSG00000100288.19	ENSG00000100288	CHKB	Critical illness	chr22:50573508	1.6826	0.40352	7.01615	0.475075
chr2:113596203:113596381:ENSG00000146556.14	ENSG00000146556	WASH2P	Reported infection	chr2:113603903	0.987798	0.955071	1.02165	0.475123
chr11:112213861:112214762:ENSG00000197580.11	ENSG00000197580	BCO2	Reported infection	chr11:112210485	0.908159	0.697167	1.18301	0.475142
chr1:45496623:45497299:ENSG00000280670.2	ENSG00000280670	CCDC163	Reported infection	chr1:46408231	0.994051	0.977904	1.01046	0.475174
chr22:42128944:42129033:ENSG00000205702.10	ENSG00000205702	CYP2D7	Reported infection	chr22:42128945	0.995555	0.983453	1.00781	0.475238
chr6:129642018:129710024:ENSG00000146376.10	ENSG00000146376	ARHGAP18	Hospitalization	chr6:129685711	0.7513	0.342646	1.64733	0.475318
chr3:46744140:46744643:ENSG00000261603.1	ENSG00000261603	PRSS46P	Hospitalization	chr3:46816057	0.975285	0.910508	1.04467	0.47542
chr3:46744140:46744643:ENSG00000188086.13	ENSG00000188086	PRSS45P	Hospitalization	chr3:46816057	0.975285	0.910508	1.04467	0.47542
chr3:46744140:46744643:ENSG00000226074.4	ENSG00000226074	PRSS44P	Hospitalization	chr3:46816057	0.975285	0.910508	1.04467	0.47542
chr8:55756411:55762635:ENSG00000167904.14	ENSG00000167904	TMEM68	Reported infection	chr8:55756980	0.790257	0.413999	1.50847	0.475446
chr8:66922114:66922324:ENSG00000245910.8	ENSG00000245910	SNHG6	Hospitalization	chr8:66717945	0.662081	0.213269	2.05539	0.475565
chr1:205523715:205524232:ENSG00000117266.15	ENSG00000117266	CDK18	Reported infection	chr1:205523628	1.01087	0.981277	1.04136	0.475612
chr3:41937340:41938098:ENSG00000168038.10	ENSG00000168038	ULK4	Critical illness	chr3:41815469	1.0246	0.958415	1.09536	0.475655
chr17:75596899:75600493:ENSG00000266714.6	ENSG00000266714	MYO15B	Hospitalization	chr17:75600545	1.00713	0.987664	1.02697	0.475683
chr20:25213406:25214867:ENSG00000197586.12	ENSG00000197586	ENTPD6	Critical illness	chr20:25217346	0.969043	0.888824	1.0565	0.475685
chr1:1275299:1279068:ENSG00000230415.1	ENSG00000230415	LINC01786	Reported infection	chr1:1274256	0.814407	0.463277	1.43167	0.47569
chr20:3213226:3213985:ENSG00000125877.12	ENSG00000125877	ITPA	Critical illness	chr20:3211109	0.987037	0.952264	1.02308	0.475808
chr11:112155061:112163906:ENSG00000150782.11	ENSG00000150782	IL18	Reported infection	chr11:112162881	0.991976	0.97025	1.01419	0.475817
chr14:94383241:94390457:ENSG00000197249.13	ENSG00000197249	SERPINA1	Critical illness	chr14:94388565	0.97855	0.921926	1.03865	0.475841
chr12:40315300:40321034:ENSG00000188906.14	ENSG00000188906	LRRK2	Reported infection	chr12:40293852	0.991886	0.969914	1.01436	0.475966
chr12:69598989:69599863:ENSG00000166226.12	ENSG00000166226	CCT2	Critical illness	chr12:69445348	0.553217	0.108624	2.81751	0.475981
chr16:28585720:28589100:ENSG00000176476.8	ENSG00000176476	SGF29	Hospitalization	chr16:28588700	1.01588	0.972814	1.06084	0.476007
chr5:181058378:181059237:ENSG00000165810.16	ENSG00000165810	BTNL9	Hospitalization	chr5:181059247	1.00759	0.986854	1.02876	0.476051
chr5:71003857:71011275:ENSG00000249437.7	ENSG00000249437	NAIP	Hospitalization	chr5:71012435	1.77266	0.367155	8.5586	0.476058
chr1:181050286:181053573:ENSG00000153029.14	ENSG00000153029	MR1	Reported infection	chr1:181074152	1.20521	0.721286	2.01382	0.476083
chr3:9924137:9924232:ENSG00000163702.18	ENSG00000163702	IL17RC	Hospitalization	chr3:9924029	0.959019	0.854759	1.076	0.476105
chr11:560514:561762:ENSG00000099849.14	ENSG00000099849	RASSF7	Critical illness	chr11:560448	0.718228	0.288928	1.7854	0.476239
chr17:58693811:58694931:ENSG00000108384.14	ENSG00000108384	RAD51C	Critical illness	chr17:58501147	0.975422	0.910868	1.04455	0.476273
chr16:8644725:8645908:ENSG00000067365.14	ENSG00000067365	METTL22	Critical illness	chr16:8634907	0.990557	0.965032	1.01676	0.476294
chr12:2679796:2682550:ENSG00000151067.21	ENSG00000151067	CACNA1C	Reported infection	All - Inverse variance weighted	0.994893	0.980975	1.00901	0.476328
chr17:75849739:75855239:ENSG00000132471.11	ENSG00000132471	WBP2	Hospitalization	chr17:75862857	1.4059	0.55055	3.59014	0.476329
chr17:19378101:19378896:ENSG00000166484.19	ENSG00000166484	MAPK7	Reported infection	chr17:19377693	0.989222	0.960157	1.01917	0.47635
chr10:95839808:95844476:ENSG00000138185.18	ENSG00000138185	ENTPD1	Reported infection	chr10:95725129	1.00763	0.986761	1.02895	0.476451
chr2:201140439:201141374:ENSG00000003402.19	ENSG00000003402	CFLAR	Hospitalization	chr2:201141373	0.993254	0.97492	1.01193	0.476471
chr7:73702982:73703755:ENSG00000106089.11	ENSG00000106089	STX1A	Hospitalization	chr7:74119531	0.459076	0.0538409	3.91432	0.476475
chr1:1310688:1310909:ENSG00000169972.11	ENSG00000169972	PUSL1	Critical illness	chr1:1302449	1.03106	0.947789	1.12165	0.476488
chr14:52020178:52028722:ENSG00000087303.17	ENSG00000087303	NID2	Reported infection	chr14:52024350	0.995563	0.983449	1.00783	0.476501
chr8:109557042:109560838:ENSG00000147654.14	ENSG00000147654	EBAG9	Hospitalization	chr8:109557831	0.718017	0.288339	1.78799	0.476693
chr19:9420218:9434798:ENSG00000174652.17	ENSG00000174652	ZNF266	Reported infection	chr19:9434354	1.0039	0.993199	1.01471	0.476735
chr5:150486003:150520868:ENSG00000070614.14	ENSG00000070614	NDST1	Reported infection	chr5:150484957	1.00934	0.983824	1.03551	0.47674
chr2:28861308:28869579:ENSG00000171103.10	ENSG00000171103	TRMT61B	Critical illness	chr2:28809807	1.53192	0.473118	4.96023	0.476773
chr17:42481358:42483038:ENSG00000033627.16	ENSG00000033627	ATP6V0A1	Reported infection	chr17:42449102	1.11317	0.82848	1.49568	0.476836
chr17:45404096:45404445:ENSG00000159314.11	ENSG00000159314	ARHGAP27	Hospitalization	chr17:45404376	0.97581	0.912146	1.04392	0.476867
chr18:9547930:9549197:ENSG00000154845.15	ENSG00000154845	PPP4R1	Reported infection	chr18:9547949	1.29899	0.631726	2.67106	0.476954
chr7:150514945:150519934:ENSG00000179144.4	ENSG00000179144	GIMAP7	Reported infection	chr7:150513661	0.818147	0.47054	1.42255	0.476982
chr12:6578917:6581038:ENSG00000111642.14	ENSG00000111642	CHD4	Critical illness	chr12:6564719	1.74215	0.377214	8.04606	0.477028
chr19:16185765:16190887:ENSG00000105058.11	ENSG00000105058	FAM32A	Critical illness	chr19:16186649	1.57973	0.447955	5.57095	0.477028
chr17:7857198:7883235:ENSG00000183011.13	ENSG00000183011	NAA38	Hospitalization	chr17:7882587	0.982641	0.936334	1.03124	0.477072
chr15:90945063:90946684:ENSG00000140553.17	ENSG00000140553	UNC45A	Hospitalization	chr15:90956197	0.772468	0.379145	1.57382	0.47709
chr7:140459936:140460122:ENSG00000133606.10	ENSG00000133606	MKRN1	Reported infection	chr7:140446894	0.832912	0.503137	1.37883	0.477151
chr3:172506919:172514861:ENSG00000121858.10	ENSG00000121858	TNFSF10	Critical illness	chr3:172474449	1.71756	0.386584	7.63092	0.477155
chr18:49491584:49491736:ENSG00000265681.7	ENSG00000265681	RPL17	Critical illness	chr18:49502612	1.68912	0.397963	7.16934	0.477254
chr9:90845594:90862206:ENSG00000165025.14	ENSG00000165025	SYK	Reported infection	chr9:90535591	1.01631	0.971958	1.06269	0.477283
chr3:179588995:179592644:ENSG00000136522.13	ENSG00000136522	MRPL47	Critical illness	chr3:179630941	2.28875	0.23323	22.4602	0.477322
chr6:26374798:26375515:ENSG00000186470.13	ENSG00000186470	BTN3A2	Critical illness	chr6:26366990	0.982713	0.936559	1.03114	0.477377
chr7:102567083:102568010:ENSG00000168255.19	ENSG00000168255	POLR2J3	Critical illness	chr7:102452724	1.02992	0.949482	1.11717	0.477396
chr6:150216856:150248746:ENSG00000198729.4	ENSG00000198729	PPP1R14C	Critical illness	chr6:150237849	0.718274	0.288304	1.78949	0.4774
chr10:99844465:99845624:ENSG00000023839.10	ENSG00000023839	ABCC2	Hospitalization	chr10:100324048	0.539169	0.0980855	2.96378	0.477433
chr10:13100302:13109112:ENSG00000123240.16	ENSG00000123240	OPTN	Hospitalization	chr10:13108044	1.02255	0.961541	1.08742	0.477463
chr19:15678405:15680244:ENSG00000186204.14	ENSG00000186204	CYP4F12	Hospitalization	chr19:15671700	1.01274	0.977973	1.04874	0.477523
chr20:1915455:1921395:ENSG00000198053.11	ENSG00000198053	SIRPA	Reported infection	chr20:1915454	0.940955	0.795486	1.11303	0.477541
chr20:1605059:1611357:ENSG00000101307.15	ENSG00000101307	SIRPB1	Reported infection	chr20:1915454	1.00293	0.994867	1.01106	0.477541
chr20:1605059:1611357:ENSG00000125900.12	ENSG00000125900	SIRPD	Reported infection	chr20:1915454	1.00293	0.994872	1.01105	0.477541
chr7:100113405:100113868:ENSG00000106290.14	ENSG00000106290	TAF6	Reported infection	chr7:100002980	1.0148	0.974474	1.05679	0.477671
chr19:14391079:14397658:ENSG00000123146.19	ENSG00000123146	ADGRE5	Critical illness	chr19:14398152	0.968882	0.88792	1.05723	0.477673
chr13:37564560:37569744:ENSG00000133110.14	ENSG00000133110	POSTN	Reported infection	chr13:37268138	0.987267	0.95295	1.02282	0.477722
chr19:38946567:38948567:ENSG00000269190.5	ENSG00000269190	FBXO17	Critical illness	chr19:38946919	0.653022	0.201352	2.11787	0.477771
chr10:103897719:103898877:ENSG00000107960.10	ENSG00000107960	STN1	Hospitalization	chr10:104556204	0.601875	0.148094	2.44611	0.477917
chr22:42636846:42649295:ENSG00000100243.20	ENSG00000100243	CYB5R3	Reported infection	chr22:42636736	0.853012	0.549814	1.32341	0.478026
chr9:98213218:98213785:ENSG00000095383.19	ENSG00000095383	TBC1D2	Hospitalization	chr9:98192147	1.02334	0.960152	1.09068	0.478057
chr13:110894202:110894285:ENSG00000088448.14	ENSG00000088448	ANKRD10	Hospitalization	chr13:110888974	0.81908	0.471921	1.42162	0.47806
chr17:75246796:75261548:ENSG00000125447.16	ENSG00000125447	GGA3	Reported infection	chr17:75256665	0.99298	0.973837	1.0125	0.478179
chr4:47587206:47591042:ENSG00000145246.13	ENSG00000145246	ATP10D	Critical illness	chr4:47551230	1.02289	0.960879	1.0889	0.478188
chr16:14935397:14941812:ENSG00000183458.13	ENSG00000183458	PKD1P3	Reported infection	All - Inverse variance weighted	1.00359	0.993701	1.01358	0.478246
chr17:72649268:72736650:ENSG00000133195.11	ENSG00000133195	SLC39A11	Hospitalization	chr17:72739848	0.713886	0.281223	1.8122	0.478269
chr10:99880361:99884011:ENSG00000107554.16	ENSG00000107554	DNMBP	Critical illness	chr10:99869864	0.508498	0.0783747	3.29915	0.478421
chr12:94971620:95002739:ENSG00000184752.12	ENSG00000184752	NDUFA12	Critical illness	chr12:94969111	0.697905	0.258058	1.88745	0.478597
chr19:49461800:49462570:ENSG00000161618.9	ENSG00000161618	ALDH16A1	Critical illness	chr19:49453634	1.4319	0.530167	3.86736	0.478826
chr9:137606680:137612896:ENSG00000197070.13	ENSG00000197070	ARRDC1	Reported infection	chr9:137605991	0.857897	0.561222	1.3114	0.479012
chr8:144468406:144468536:ENSG00000167702.11	ENSG00000167702	KIFC2	Critical illness	chr8:144452980	0.610084	0.155291	2.39681	0.479046
chr19:55642148:55642497:ENSG00000171425.9	ENSG00000171425	ZNF581	Reported infection	chr19:55642502	1.01024	0.982142	1.03913	0.479114
chr2:231711419:231711890:ENSG00000187514.16	ENSG00000187514	PTMA	Reported infection	chr2:231706513	0.883407	0.62668	1.2453	0.479156
chr11:62729086:62735382:ENSG00000162222.13	ENSG00000162222	TTC9C	Critical illness	chr11:62740375	0.405757	0.0333504	4.93663	0.479238
chr4:139139497:139176967:ENSG00000109381.19	ENSG00000109381	ELF2	Hospitalization	chr4:139584587	1.02243	0.961489	1.08724	0.479262
chr4:182894605:182915461:ENSG00000129187.14	ENSG00000129187	DCTD	Hospitalization	chr4:182979292	1.01788	0.969109	1.06911	0.479263
chr22:44173191:44181742:ENSG00000138964.16	ENSG00000138964	PARVG	Reported infection	chr22:44181803	0.993524	0.975803	1.01157	0.479267
chr1:1732523:1734690:ENSG00000215790.6	ENSG00000215790	SLC35E2A	Hospitalization	chr1:1734899	0.973715	0.904426	1.04831	0.479411
chr17:81559416:81565505:ENSG00000182446.13	ENSG00000182446	NPLOC4	Reported infection	chr17:81600622	0.992306	0.971289	1.01378	0.47947
chr3:197621868:197623220:ENSG00000214135.8	ENSG00000214135	SDHAP4	Hospitalization	chr3:197613799	0.985786	0.947436	1.02569	0.479487
chr4:85570721:85721885:ENSG00000138639.17	ENSG00000138639	ARHGAP24	Reported infection	chr4:85663914	1.01078	0.981169	1.04129	0.47958
chr17:80204596:80205333:ENSG00000262580.5	ENSG00000262580		Hospitalization	chr17:80200874	0.819581	0.472106	1.4228	0.479584
chr7:142801427:142801944:ENSG00000211772.11	ENSG00000211772	TRBC2	Reported infection	All - Inverse variance weighted	1.00287	0.99494	1.01086	0.479587
chr5:142003262:142004932:ENSG00000113552.15	ENSG00000113552	GNPDA1	Hospitalization	chr5:141059590	1.3199	0.611339	2.84973	0.479684
chr8:22621568:22623915:ENSG00000147439.12	ENSG00000147439	BIN3	Hospitalization	All - Inverse variance weighted	1.01644	0.971502	1.06346	0.479707
chr9:128721502:128721651:ENSG00000160446.18	ENSG00000160446	ZDHHC12	Critical illness	chr9:128721519	1.27103	0.653602	2.47171	0.479718
chr15:41297929:41298041:ENSG00000247556.6	ENSG00000247556	OIP5-AS1	Critical illness	chr15:41306250	1.03378	0.94279	1.13354	0.479766
chr17:78204900:78205093:ENSG00000183077.15	ENSG00000183077	AFMID	Hospitalization	chr17:78204884	0.694748	0.253005	1.90777	0.479775
chr19:19637561:19637920:ENSG00000089639.10	ENSG00000089639	GMIP	Reported infection	chr19:19637763	0.994614	0.979828	1.00962	0.479777
chr9:134135842:134139820:ENSG00000196363.9	ENSG00000196363	WDR5	Reported infection	chr9:134653094	0.795686	0.422108	1.49989	0.479809
chr14:23565701:23566064:ENSG00000213983.11	ENSG00000213983	AP1G2	Hospitalization	chr14:23565870	0.968194	0.885168	1.05901	0.479815
chr13:26012622:26019888:ENSG00000132932.16	ENSG00000132932	ATP8A2	Reported infection	chr13:26012637	1.14074	0.791635	1.6438	0.479919
chr2:85371209:85377344:ENSG00000115459.17	ENSG00000115459	ELMOD3	Critical illness	chr2:85371504	2.3881	0.213293	26.7379	0.479997
chr11:90168992:90173824:ENSG00000077616.10	ENSG00000077616	NAALAD2	Critical illness	chr11:90150773	1.01481	0.974251	1.05705	0.479998
chr19:1010895:1011096:ENSG00000182087.12	ENSG00000182087	TMEM259	Hospitalization	chr19:1011216	0.983479	0.939049	1.03001	0.480013
chr2:28776982:28778809:ENSG00000213639.9	ENSG00000213639	PPP1CB	Critical illness	chr2:28758586	2.0376	0.282571	14.6931	0.480101
chr9:35610300:35611804:ENSG00000137101.12	ENSG00000137101	CD72	Hospitalization	chr9:35610526	0.761945	0.358253	1.62053	0.480103
chr11:62705617:62706259:ENSG00000168000.14	ENSG00000168000	BSCL2	Hospitalization	chr11:62706280	1.01506	0.973812	1.05805	0.48013
chr11:3395939:3397117:ENSG00000223756.6	ENSG00000223756	TSSC2	Hospitalization	chr11:3395646	1.01332	0.97677	1.05124	0.480142
chr2:200309090:200329431:ENSG00000196141.13	ENSG00000196141	SPATS2L	Critical illness	chr2:200308897	0.723152	0.294046	1.77846	0.480204
chr12:121799657:121799847:ENSG00000139725.7	ENSG00000139725	RHOF	Hospitalization	chr12:121812585	0.709366	0.273384	1.84063	0.480283
chr12:121799657:121799847:ENSG00000212694.8	ENSG00000212694	LINC01089	Hospitalization	chr12:121812585	0.709366	0.273384	1.84063	0.480283
chr15:69261329:69266775:ENSG00000138604.9	ENSG00000138604	GLCE	Hospitalization	chr15:69259282	0.83702	0.510684	1.37189	0.480367
chr11:83265979:83273647:ENSG00000137500.9	ENSG00000137500	CCDC90B	Hospitalization	chr11:83342881	1.36277	0.576886	3.21926	0.48037
chr1:110363893:110375458:ENSG00000168679.17	ENSG00000168679	SLC16A4	Hospitalization	chr1:110404927	1.0281	0.951944	1.11034	0.480388
chr8:144511789:144511911:ENSG00000160957.12	ENSG00000160957	RECQL4	Hospitalization	chr8:144511902	1.51255	0.479257	4.77365	0.480399
chr3:50302980:50303466:ENSG00000114378.16	ENSG00000114378	HYAL1	Critical illness	chr3:50341515	0.683745	0.237823	1.96578	0.480457
chr5:134609674:134612691:ENSG00000152700.13	ENSG00000152700	SAR1B	Hospitalization	chr5:134812795	0.983468	0.938944	1.0301	0.480659
chr19:49521813:49524507:ENSG00000104870.12	ENSG00000104870	FCGRT	Critical illness	chr19:49521664	0.971474	0.896383	1.05285	0.480743
chr1:45497383:45499345:ENSG00000280670.2	ENSG00000280670	CCDC163	Hospitalization	chr1:45515586	0.978354	0.92061	1.03972	0.480777
chr7:158956470:158956583:ENSG00000126870.15	ENSG00000126870	DYNC2I1	Critical illness	chr7:158864537	1.02073	0.964144	1.08063	0.480789
chr16:580972:582883:ENSG00000007541.16	ENSG00000007541	PIGQ	Critical illness	chr16:583764	0.991258	0.967356	1.01575	0.480806
chr5:177090653:177090938:ENSG00000160867.14	ENSG00000160867	FGFR4	Critical illness	chr5:177090796	0.960871	0.859933	1.07366	0.48088
chr17:5109868:5111800:ENSG00000167840.13	ENSG00000167840	ZNF232	Critical illness	chr17:5111073	0.984137	0.941335	1.02889	0.480946
chr11:125489822:125496121:ENSG00000149557.12	ENSG00000149557	FEZ1	Hospitalization	chr11:125495389	1.00932	0.98361	1.03571	0.480951
chr17:41825657:41828790:ENSG00000141698.16	ENSG00000141698	NT5C3B	Critical illness	chr17:41832349	0.989374	0.96041	1.01921	0.480979
chr17:15700366:15701152:ENSG00000187607.15	ENSG00000187607	ZNF286A	Critical illness	chr17:15697451	0.482661	0.0636421	3.6605	0.481008
chr10:45759401:45763388:ENSG00000172661.17	ENSG00000172661	WASHC2C	Hospitalization	chr10:45549706	1.0122	0.978632	1.04692	0.48101
chr8:19956083:19960901:ENSG00000175445.14	ENSG00000175445	LPL	Hospitalization	chr8:19962894	1.46693	0.505246	4.25909	0.481068
chr16:87756477:87761949:ENSG00000104731.13	ENSG00000104731	KLHDC4	Reported infection	chr16:87757922	0.992532	0.972048	1.01345	0.481098
chr12:6029488:6031444:ENSG00000110799.13	ENSG00000110799	VWF	Hospitalization	chr12:6030416	0.972246	0.899004	1.05145	0.481206
chr3:184812225:184815784:ENSG00000156931.15	ENSG00000156931	VPS8	Critical illness	chr3:185000672	0.518528	0.0833822	3.22456	0.481219
chr13:45380001:45383091:ENSG00000170919.15	ENSG00000170919	TPT1-AS1	Reported infection	chr13:45403494	0.994723	0.980186	1.00948	0.481243
chr16:789715:790177:ENSG00000127586.16	ENSG00000127586	CHTF18	Critical illness	chr16:791710	1.02059	0.96431	1.08015	0.48134
chr16:31706999:31707907:ENSG00000131797.12	ENSG00000131797	CLUHP3	Hospitalization	chr16:31748087	0.65453	0.201167	2.12962	0.481358
chr16:31706999:31707907:ENSG00000197302.10	ENSG00000197302	KRBOX5	Hospitalization	chr16:31748087	0.65453	0.201167	2.12962	0.481358
chr12:49008599:49013062:ENSG00000181929.11	ENSG00000181929	PRKAG1	Reported infection	chr12:49008610	0.911403	0.703951	1.17999	0.481436
chr22:36233455:36239441:ENSG00000128335.13	ENSG00000128335	APOL2	Reported infection	chr22:36236618	0.990955	0.966197	1.01635	0.481487
chr12:109561104:109561420:ENSG00000139428.11	ENSG00000139428	MMAB	Reported infection	chr12:109563811	1.0021	0.996256	1.00799	0.481524
chr15:24967152:24967932:ENSG00000128739.21	ENSG00000128739	SNRPN	Hospitalization	chr15:24949335	1.49375	0.488548	4.5672	0.481589
chr16:81936378:81937758:ENSG00000197943.9	ENSG00000197943	PLCG2	Reported infection	chr16:81937798	0.894477	0.655653	1.2203	0.481637
chr4:120821345:120853418:ENSG00000138738.10	ENSG00000138738	PRDM5	Hospitalization	chr4:121522526	0.660502	0.208039	2.09703	0.481653
chr20:30398045:30404268:ENSG00000149531.15	ENSG00000149531	FRG1BP	Reported infection	All - Inverse variance weighted	0.99615	0.985503	1.00691	0.481679
chr19:11195820:11197485:ENSG00000197256.10	ENSG00000197256	KANK2	Hospitalization	chr19:11205641	0.986648	0.950381	1.0243	0.481744
chr5:60945428:61073125:ENSG00000164182.10	ENSG00000164182	NDUFAF2	Critical illness	chr5:60951988	0.973394	0.902923	1.04937	0.481883
chr8:143039569:143042958:ENSG00000177335.10	ENSG00000177335	LINC02904	Reported infection	chr8:143117530	0.991135	0.96683	1.01605	0.482065
chr12:32367745:32377540:ENSG00000151746.13	ENSG00000151746	BICD1	Hospitalization	chr12:31889193	1.53257	0.466039	5.03989	0.482093
chr8:30544624:30545164:ENSG00000157110.15	ENSG00000157110	RBPMS	Critical illness	chr8:30501307	0.953821	0.835996	1.08825	0.48218
chr12:10089222:10092422:ENSG00000150048.10	ENSG00000150048	CLEC1A	Hospitalization	chr12:10086246	0.98405	0.940888	1.02919	0.482309
chr8:38995405:38996419:ENSG00000169490.16	ENSG00000169490	TM2D2	Critical illness	chr8:38987491	1.61986	0.421707	6.22218	0.482389
chr1:86376418:86382931:ENSG00000122417.15	ENSG00000122417	ODF2L	Hospitalization	chr1:86377893	1.00943	0.983332	1.03622	0.482502
chr1:26787989:26790759:ENSG00000060642.10	ENSG00000060642	PIGV	Critical illness	chr1:26787988	1.53116	0.466182	5.02903	0.482589
chr3:195683865:195688533:ENSG00000215837.7	ENSG00000215837	SDHAP2	Reported infection	All - Inverse variance weighted	0.991563	0.968382	1.0153	0.482656
chr19:52395750:52397462:ENSG00000269834.5	ENSG00000269834	ZNF528-AS1	Hospitalization	chr19:52132612	0.974374	0.906247	1.04762	0.482697
chr11:58610334:58610950:ENSG00000186660.14	ENSG00000186660	ZFP91	Hospitalization	chr11:58610949	1.00624	0.988916	1.02386	0.482773
chr7:66554837:66573385:ENSG00000229180.6	ENSG00000229180	RABGEF1P1	Critical illness	chr7:66936470	0.97549	0.910173	1.04549	0.482811
chr7:74066776:74068657:ENSG00000049540.16	ENSG00000049540	ELN	Hospitalization	chr7:74209331	0.966803	0.879785	1.06243	0.482944
chr2:233462735:233464164:ENSG00000077044.10	ENSG00000077044	DGKD	Critical illness	chr2:233438014	1.01989	0.965279	1.07759	0.483052
chr1:151760899:151762105:ENSG00000143436.10	ENSG00000143436	MRPL9	Hospitalization	chr1:151731612	0.711977	0.275535	1.83973	0.483081
chr21:44330326:44330463:ENSG00000160226.15	ENSG00000160226	CFAP410	Reported infection	chr21:44330463	1.00284	0.994925	1.01082	0.483116
chr22:50229577:50233316:ENSG00000128159.11	ENSG00000128159	TUBGCP6	Critical illness	chr22:50234625	1.88288	0.320999	11.0444	0.483262
chr3:4420146:4452876:ENSG00000144455.13	ENSG00000144455	SUMF1	Hospitalization	chr3:4449362	0.980094	0.92651	1.03678	0.483339
chr4:8199405:8205167:ENSG00000125089.16	ENSG00000125089	SH3TC1	Reported infection	chr4:8205949	0.98938	0.960273	1.01937	0.483454
chr17:69175513:69182153:ENSG00000154263.17	ENSG00000154263	ABCA10	Critical illness	chr17:69147830	0.991784	0.969159	1.01494	0.483535
chr14:22842717:22843022:ENSG00000157227.12	ENSG00000157227	MMP14	Reported infection	chr14:22842999	1.16487	0.760088	1.78521	0.483557
chr4:184638468:184649395:ENSG00000164305.18	ENSG00000164305	CASP3	Critical illness	chr4:184709018	0.968997	0.887264	1.05826	0.483615
chr11:60383288:60386717:ENSG00000166927.12	ENSG00000166927	MS4A7	Hospitalization	All - Inverse variance weighted	1.0043	0.99232	1.01642	0.483646
chr9:133788486:133789258:ENSG00000160293.16	ENSG00000160293	VAV2	Reported infection	chr9:133793240	1.00999	0.98228	1.03849	0.483646
chr18:12438624:12438890:ENSG00000267199.1	ENSG00000267199		Critical illness	chr18:12439063	0.676568	0.226723	2.01895	0.483647
chr19:1113704:1114231:ENSG00000064932.15	ENSG00000064932	SBNO2	Hospitalization	chr19:1115263	0.975296	0.909364	1.04601	0.48365
chr8:108233672:108234998:ENSG00000104408.9	ENSG00000104408	EIF3E	Reported infection	chr8:108240517	1.0745	0.878761	1.31383	0.483735
chr6:96891391:96896744:ENSG00000123545.5	ENSG00000123545	NDUFAF4	Reported infection	chr6:96894950	0.99309	0.974002	1.01255	0.483774
chr18:79253541:79277054:ENSG00000166377.19	ENSG00000166377	ATP9B	Hospitalization	chr18:79261380	1.42852	0.526384	3.87675	0.483839
chr6:143061066:143095929:ENSG00000146416.17	ENSG00000146416	AIG1	Hospitalization	chr6:143096070	0.7418	0.32149	1.71162	0.483842
chr16:88720748:88721166:ENSG00000103335.21	ENSG00000103335	PIEZO1	Hospitalization	chr16:88721199	0.993415	0.97521	1.01196	0.483873
chr3:48695418:48717157:ENSG00000068745.14	ENSG00000068745	IP6K2	Hospitalization	chr3:48717150	1.0197	0.965504	1.07693	0.483897
chr1:156738764:156741053:ENSG00000143314.12	ENSG00000143314	MRPL24	Hospitalization	chr1:156725208	1.28615	0.635723	2.60205	0.483944
chr7:56078508:56079528:ENSG00000129103.17	ENSG00000129103	SUMF2	Critical illness	All - Inverse variance weighted	1.01298	0.977046	1.05024	0.483956
chr19:43649143:43655439:ENSG00000011422.11	ENSG00000011422	PLAUR	Reported infection	chr19:43610307	0.985133	0.944655	1.02734	0.484099
chr2:164700756:164704444:ENSG00000082438.15	ENSG00000082438	COBLL1	Critical illness	chr2:164646401	1.0325	0.944029	1.12926	0.484102
chr7:141662851:141664172:ENSG00000257093.6	ENSG00000257093	DENND11	Hospitalization	chr7:141662631	0.977635	0.917584	1.04162	0.484347
chr7:141662851:141664172:ENSG00000244701.1	ENSG00000244701		Hospitalization	chr7:141662631	0.977515	0.917157	1.04185	0.484347
chr9:175784:178816:ENSG00000172785.18	ENSG00000172785	CBWD1	Critical illness	chr9:152607	0.974642	0.906936	1.0474	0.484424
chr7:5919966:5923387:ENSG00000122674.11	ENSG00000122674	CCZ1	Critical illness	All - Inverse variance weighted	1.04151	0.929257	1.16733	0.484521
chr21:37191424:37195675:ENSG00000182670.13	ENSG00000182670	TTC3	Critical illness	chr21:37148420	0.974847	0.907643	1.04703	0.484537
chr1:109214128:109214547:ENSG00000031698.12	ENSG00000031698	SARS1	Hospitalization	chr1:109214673	0.982331	0.93443	1.03269	0.484598
chr7:128477173:128479158:ENSG00000165055.15	ENSG00000165055	METTL2B	Reported infection	chr7:128477173	0.939996	0.790231	1.11815	0.484661
chr12:10160462:10166712:ENSG00000173391.8	ENSG00000173391	OLR1	Hospitalization	chr12:10157872	1.01873	0.967056	1.07317	0.484684
chr18:59225715:59230404:ENSG00000134443.9	ENSG00000134443	GRP	Critical illness	chr18:59223478	1.63475	0.411874	6.48837	0.484684
chr22:26532745:26536288:ENSG00000128294.15	ENSG00000128294	TPST2	Critical illness	chr22:26534581	0.507514	0.0756951	3.40274	0.484801
chr1:40509349:40509451:ENSG00000164002.11	ENSG00000164002	EXO5	Critical illness	chr1:41458013	0.469529	0.0562897	3.91648	0.484832
chr19:40682968:40684417:ENSG00000105245.9	ENSG00000105245	NUMBL	Hospitalization	chr19:40683555	0.982345	0.934448	1.0327	0.484915
chr8:1880164:1882635:ENSG00000104728.15	ENSG00000104728	ARHGEF10	Hospitalization	chr8:1876288	0.981286	0.930607	1.03472	0.485012
chr20:44197739:44202961:ENSG00000132823.10	ENSG00000132823	OSER1	Critical illness	chr20:44204504	1.19631	0.723297	1.97865	0.485067
chr9:113273410:113275382:ENSG00000176386.8	ENSG00000176386	CDC26	Hospitalization	chr9:113273416	0.988889	0.958352	1.0204	0.485086
chr4:168379830:168384612:ENSG00000181381.13	ENSG00000181381	DDX60L	Hospitalization	chr4:168403905	1.01534	0.97284	1.0597	0.485298
chr14:55129300:55138045:ENSG00000131981.15	ENSG00000131981	LGALS3	Critical illness	chr14:54774967	0.968021	0.883551	1.06057	0.485382
chr14:50456594:50462665:ENSG00000012983.11	ENSG00000012983	MAP4K5	Critical illness	chr14:50461699	0.965733	0.875607	1.06514	0.485451
chr9:137185087:137186224:ENSG00000176248.8	ENSG00000176248	ANAPC2	Hospitalization	chr9:137185327	1.01877	0.966885	1.07344	0.485609
chr13:24478276:24484653:ENSG00000102699.5	ENSG00000102699	PARP4	Hospitalization	chr13:24502535	0.985054	0.944229	1.02764	0.485628
chr10:99844465:99845624:ENSG00000023839.10	ENSG00000023839	ABCC2	Critical illness	chr10:100324048	0.388625	0.0272705	5.53818	0.48565
chr7:139366311:139371387:ENSG00000146963.17	ENSG00000146963	LUC7L2	Reported infection	chr7:139396727	0.801515	0.430258	1.49312	0.485776
chr1:175177684:175192860:ENSG00000235750.9	ENSG00000235750	KIAA0040	Reported infection	chr1:175183115	1.00311	0.994397	1.01189	0.485781
chr6:117337340:117341135:ENSG00000047936.10	ENSG00000047936	ROS1	Hospitalization	chr6:117322270	0.817145	0.463122	1.44179	0.485783
chr7:95377676:95390154:ENSG00000105852.10	ENSG00000105852	PON3	Critical illness	chr7:94943870	0.964879	0.872568	1.06696	0.485909
chr2:47170764:47172414:ENSG00000143933.16	ENSG00000143933	CALM2	Critical illness	chr2:47171925	0.617871	0.159479	2.39382	0.48595
chr4:731110:733672:ENSG00000185619.18	ENSG00000185619	PCGF3	Hospitalization	chr4:732533	1.00541	0.990272	1.02077	0.486001
chr1:236544915:236548012:ENSG00000116977.18	ENSG00000116977	LGALS8	Reported infection	chr1:236584334	0.995551	0.983141	1.00812	0.486018
chr11:126408194:126408307:ENSG00000110080.18	ENSG00000110080	ST3GAL4	Hospitalization	chr11:126408308	0.991676	0.968625	1.01528	0.486052
chr10:87238849:87288442:ENSG00000223482.7	ENSG00000223482	NUTM2A-AS1	Reported infection	chr10:87323562	1.00721	0.987062	1.02776	0.486068
chr3:183842447:183844231:ENSG00000175193.13	ENSG00000175193	PARL	Critical illness	chr3:183881836	1.67164	0.39377	7.09649	0.486096
chr2:47333026:47344901:ENSG00000234690.6	ENSG00000234690	EPCAM-DT	Hospitalization	chr2:47343009	0.738199	0.31419	1.73442	0.486138
chr12:8194796:8194933:ENSG00000226711.6	ENSG00000226711	FAM66C	Hospitalization	chr12:8197374	1.28035	0.638666	2.56676	0.486155
chr13:36848819:36853419:ENSG00000120693.13	ENSG00000120693	SMAD9	Reported infection	chr13:37752578	0.822471	0.474507	1.4256	0.486162
chr21:41346407:41347013:ENSG00000183844.16	ENSG00000183844	FAM3B	Hospitalization	chr21:41346335	0.980929	0.929179	1.03556	0.486239
chr21:45278169:45282349:ENSG00000186866.16	ENSG00000186866	POFUT2	Hospitalization	All - Inverse variance weighted	1.00712	0.987197	1.02745	0.486324
chr10:45759401:45763388:ENSG00000172661.17	ENSG00000172661	WASHC2C	Critical illness	All - Inverse variance weighted	1.01183	0.978868	1.04591	0.486387
chr1:44655119:44660174:ENSG00000126106.13	ENSG00000126106	TMEM53	Reported infection	chr1:44126958	0.748378	0.330878	1.69268	0.486395
chr4:168423774:168426771:ENSG00000181381.13	ENSG00000181381	DDX60L	Critical illness	chr4:168426498	0.988943	0.958457	1.0204	0.48644
chr1:111697497:111703336:ENSG00000116473.14	ENSG00000116473	RAP1A	Reported infection	All - Inverse variance weighted	0.995953	0.984643	1.00739	0.486477
chr14:59484593:59487674:ENSG00000050130.17	ENSG00000050130	JKAMP	Critical illness	chr14:59436386	1.68544	0.387415	7.33249	0.486498
chr7:38178420:38179090:ENSG00000010270.13	ENSG00000010270	STARD3NL	Critical illness	chr7:38131012	0.960389	0.857055	1.07618	0.486511
chr13:27622009:27622875:ENSG00000186184.16	ENSG00000186184	POLR1D	Hospitalization	chr13:27570227	0.981119	0.929834	1.03523	0.486511
chr1:110363893:110375458:ENSG00000168679.17	ENSG00000168679	SLC16A4	Critical illness	chr1:110404927	1.05363	0.909457	1.22067	0.486513
chr1:30741716:30742456:ENSG00000162511.7	ENSG00000162511	LAPTM5	Critical illness	chr1:30742517	0.700681	0.257281	1.90823	0.486519
chr2:177323396:177334393:ENSG00000213963.6	ENSG00000213963		Reported infection	chr2:177332141	0.997917	0.992071	1.0038	0.486562
chr20:3864788:3865683:ENSG00000088888.17	ENSG00000088888	MAVS	Critical illness	chr20:3868532	1.2845	0.634437	2.60063	0.486638
chr2:42048838:42054036:ENSG00000162878.12	ENSG00000162878	PKDCC	Critical illness	chr2:42053714	0.707646	0.267067	1.87504	0.486708
chr3:98881767:98901122:ENSG00000057019.15	ENSG00000057019	DCBLD2	Reported infection	chr3:99038674	1.3462	0.58249	3.11121	0.486721
chr3:129519186:129519568:ENSG00000163913.11	ENSG00000163913	IFT122	Hospitalization	chr3:129375868	0.988134	0.955442	1.02194	0.48682
chr19:54149758:54152226:ENSG00000088038.17	ENSG00000088038	CNOT3	Critical illness	chr19:54149837	1.45096	0.508079	4.14363	0.486902
chr5:181056015:181056538:ENSG00000165810.16	ENSG00000165810	BTNL9	Reported infection	chr5:181056973	1.00713	0.987154	1.02751	0.486957
chr2:69806498:69807906:ENSG00000196975.15	ENSG00000196975	ANXA4	Hospitalization	chr2:69806452	0.994062	0.977508	1.0109	0.486964
chr10:27029356:27033225:ENSG00000107890.16	ENSG00000107890	ANKRD26	Reported infection	All - Inverse variance weighted	0.994277	0.978315	1.0105	0.487006
chr5:103173972:103177667:ENSG00000145725.19	ENSG00000145725	PPIP5K2	Reported infection	chr5:102989988	0.872175	0.593032	1.28271	0.487111
chr5:102961229:102990272:ENSG00000145730.20	ENSG00000145730	PAM	Reported infection	chr5:102989988	1.00469	0.991522	1.01803	0.487111
chr2:130342962:130343086:ENSG00000136718.9	ENSG00000136718	IMP4	Critical illness	chr2:130364703	1.76525	0.355254	8.77147	0.487212
chr4:143197924:143203408:ENSG00000170185.9	ENSG00000170185	USP38	Reported infection	chr4:143087696	1.00951	0.982909	1.03683	0.487217
chr19:52389303:52395598:ENSG00000269834.5	ENSG00000269834	ZNF528-AS1	Reported infection	chr19:52394860	0.991776	0.968936	1.01515	0.487221
chr2:121239649:121242359:ENSG00000115112.7	ENSG00000115112	TFCP2L1	Critical illness	chr2:121240122	0.57481	0.120518	2.74155	0.487253
chr22:32368567:32370899:ENSG00000205853.10	ENSG00000205853	RFPL3S	Reported infection	chr22:32394823	0.825441	0.480342	1.41848	0.487394
chr15:43632363:43632717:ENSG00000166762.16	ENSG00000166762	CATSPER2	Reported infection	chr15:43632936	0.995033	0.981147	1.00912	0.487396
chr15:43632363:43632717:ENSG00000249839.1	ENSG00000249839		Reported infection	chr15:43632936	0.904658	0.681822	1.20032	0.487396
chr16:881505:893007:ENSG00000103227.18	ENSG00000103227	LMF1	Critical illness	chr16:884980	0.964339	0.870399	1.06842	0.487422
chr1:23397955:23408664:ENSG00000204219.9	ENSG00000204219	TCEA3	Critical illness	chr1:23408748	1.01515	0.972956	1.05917	0.487564
chr19:6731314:6731473:ENSG00000125734.15	ENSG00000125734	GPR108	Reported infection	chr19:6731293	0.99687	0.988084	1.00573	0.487621
chr16:405024:406346:ENSG00000242612.6	ENSG00000242612	DECR2	Critical illness	chr16:406483	0.972966	0.900486	1.05128	0.487768
chr5:132866691:132866869:ENSG00000164405.10	ENSG00000164405	UQCRQ	Hospitalization	chr5:132866707	1.18359	0.735074	1.90578	0.487972
chr12:2890988:2909529:ENSG00000171792.10	ENSG00000171792	RHNO1	Critical illness	chr12:3800964	1.85341	0.324066	10.6001	0.487995
chr12:2890988:2909529:ENSG00000078246.16	ENSG00000078246	TULP3	Critical illness	chr12:3800964	1.0344	0.940101	1.13816	0.487995
chr22:29232763:29233379:ENSG00000186998.15	ENSG00000186998	EMID1	Reported infection	chr22:29236893	1.00887	0.983999	1.03437	0.488016
chr5:172986760:172994775:ENSG00000113732.8	ENSG00000113732	ATP6V0E1	Critical illness	chr5:172985550	1.66394	0.394533	7.01767	0.488048
chr18:50284839:50285002:ENSG00000154832.14	ENSG00000154832	CXXC1	Hospitalization	chr18:50285004	1.0149	0.97335	1.05822	0.488066
chr12:109478109:109481637:ENSG00000151148.13	ENSG00000151148	UBE3B	Critical illness	chr12:109589017	1.01649	0.970565	1.06459	0.48807
chr19:1032696:1036416:ENSG00000064666.14	ENSG00000064666	CNN2	Hospitalization	chr19:1036019	1.00809	0.985393	1.03131	0.488082
chr1:246843928:246849615:ENSG00000153207.14	ENSG00000153207	AHCTF1	Reported infection	chr1:247028041	0.991147	0.966542	1.01638	0.488101
chr4:3223560:3223992:ENSG00000197386.10	ENSG00000197386	HTT	Reported infection	chr4:3223039	1.12586	0.805231	1.57415	0.488176
chr16:81936378:81937758:ENSG00000197943.9	ENSG00000197943	PLCG2	Critical illness	chr16:81937798	0.71561	0.277787	1.84349	0.488264
chr12:122030781:122035331:ENSG00000110987.8	ENSG00000110987	BCL7A	Hospitalization	chr12:121888065	0.987023	0.951226	1.02417	0.488321
chr19:48074874:48077893:ENSG00000105499.13	ENSG00000105499	PLA2G4C	Reported infection	chr19:48071959	0.994063	0.977458	1.01095	0.48843
chr3:133936326:133938429:ENSG00000174640.12	ENSG00000174640	SLCO2A1	Reported infection	chr3:133936157	0.991474	0.967734	1.0158	0.48862
chr19:53086109:53086262:ENSG00000170949.17	ENSG00000170949	ZNF160	Reported infection	chr19:53085796	1.00639	0.988413	1.02469	0.488639
chr17:82625483:82627204:ENSG00000141580.15	ENSG00000141580	WDR45B	Critical illness	chr17:82625354	1.40036	0.539897	3.63218	0.488657
chr11:3119631:3121997:ENSG00000021762.19	ENSG00000021762	OSBPL5	Reported infection	chr11:3119397	1.2008	0.715317	2.01577	0.488722
chr19:40076209:40081819:ENSG00000128000.15	ENSG00000128000	ZNF780B	Reported infection	chr19:40145161	1.29346	0.624298	2.67985	0.488722
chr2:99117759:99127048:ENSG00000135951.14	ENSG00000135951	TSGA10	Reported infection	chr2:99202509	1.23065	0.683838	2.2147	0.488756
chr3:129488397:129495446:ENSG00000163913.11	ENSG00000163913	IFT122	Critical illness	chr3:129492134	1.01301	0.976588	1.0508	0.488939
chr11:104905557:104906450:ENSG00000235505.7	ENSG00000235505	CASP4LP	Reported infection	chr11:104901345	1.10837	0.828173	1.48336	0.48895
chr12:55719223:55721689:ENSG00000135437.9	ENSG00000135437	RDH5	Critical illness	chr12:55721994	0.693058	0.245295	1.95817	0.489023
chr17:1730487:1730755:ENSG00000167716.18	ENSG00000167716	WDR81	Reported infection	chr17:1668485	0.656682	0.199486	2.16171	0.48905
chr16:721941:722309:ENSG00000103254.9	ENSG00000103254	ANTKMT	Reported infection	chr16:721750	0.995179	0.981643	1.0089	0.489123
chr6:17951429:17987054:ENSG00000137177.19	ENSG00000137177	KIF13A	Critical illness	chr6:17965902	0.658904	0.20202	2.14907	0.489171
chr17:1125367:1179667:ENSG00000159842.14	ENSG00000159842	ABR	Critical illness	chr17:1156765	1.02882	0.949222	1.11509	0.489217
chr19:1127765:1140865:ENSG00000064932.15	ENSG00000064932	SBNO2	Hospitalization	chr19:1143853	0.988077	0.955052	1.02224	0.489242
chr17:79082877:79083020:ENSG00000167280.16	ENSG00000167280	ENGASE	Reported infection	chr17:79082789	1.00902	0.983658	1.03504	0.489323
chr5:1060451:1063844:ENSG00000113504.20	ENSG00000113504	SLC12A7	Reported infection	All - Inverse variance weighted	1.0069	0.987466	1.02671	0.489434
chr7:99374781:99385702:ENSG00000130429.12	ENSG00000130429	ARPC1B	Critical illness	chr7:99348235	1.03045	0.946405	1.12197	0.489536
chr17:42567655:42568837:ENSG00000108788.11	ENSG00000108788	MLX	Critical illness	chr17:42601696	0.53161	0.0885717	3.19074	0.489547
chr5:1812382:1814339:ENSG00000145494.11	ENSG00000145494	NDUFS6	Reported infection	chr5:1804066	1.00583	0.989387	1.02254	0.489579
chr14:64924126:64943299:ENSG00000258289.8	ENSG00000258289	CHURC1	Reported infection	chr14:64961092	1.00537	0.990214	1.02075	0.489722
chr14:64924126:64943299:ENSG00000257365.7	ENSG00000257365	FNTB	Reported infection	chr14:64961092	1.00537	0.990214	1.02075	0.489722
chr12:95787468:95790255:ENSG00000074527.11	ENSG00000074527	NTN4	Critical illness	chr12:95848331	0.813249	0.452358	1.46206	0.489732
chr12:109561104:109561243:ENSG00000139428.11	ENSG00000139428	MMAB	Hospitalization	chr12:109561243	0.987586	0.953185	1.02323	0.489873
chr19:49560692:49564155:ENSG00000142546.13	ENSG00000142546	NOSIP	Reported infection	chr19:49557428	0.992345	0.970936	1.01423	0.489874
chr7:65053254:65064999:ENSG00000234585.6	ENSG00000234585	CCT6P3	Reported infection	chr7:65492584	1.0039	0.99286	1.01507	0.489945
chr14:35659196:35664642:ENSG00000174373.16	ENSG00000174373	RALGAPA1	Reported infection	chr14:35663793	0.946186	0.808664	1.10709	0.489997
chr19:11577679:11578024:ENSG00000102575.10	ENSG00000102575	ACP5	Hospitalization	chr19:11578074	0.908935	0.693067	1.19204	0.490078
chr11:118195383:118196735:ENSG00000160593.18	ENSG00000160593	JAML	Reported infection	chr11:118196711	1.14455	0.780032	1.67941	0.490115
chr5:132866691:132866869:ENSG00000164405.10	ENSG00000164405	UQCRQ	Critical illness	chr5:132866707	0.772006	0.370194	1.60995	0.490161
chr19:48624430:48625891:ENSG00000063176.15	ENSG00000063176	SPHK2	Reported infection	chr19:47858124	0.808854	0.442733	1.47774	0.490244
chr2:95117945:95121734:ENSG00000144029.11	ENSG00000144029	MRPS5	Reported infection	chr2:95289932	0.822327	0.47164	1.43377	0.490402
chr12:123156908:123160781:ENSG00000051825.14	ENSG00000051825	MPHOSPH9	Critical illness	chr12:123183475	1.73446	0.362617	8.2962	0.490426
chr6:5186980:5216618:ENSG00000214113.10	ENSG00000214113	LYRM4	Critical illness	chr6:5184689	0.982169	0.933206	1.0337	0.49044
chr3:195870378:195872276:ENSG00000061938.16	ENSG00000061938	TNK2	Hospitalization	chr3:195870036	0.991518	0.967801	1.01582	0.490469
chr17:43000102:43002673:ENSG00000131469.12	ENSG00000131469	RPL27	Reported infection	chr17:43618128	1.20332	0.711061	2.03638	0.490473
chr11:8140193:8168866:ENSG00000166405.14	ENSG00000166405	RIC3	Reported infection	chr11:8153419	0.99498	0.980846	1.00932	0.490528
chr11:6600775:6603404:ENSG00000132275.10	ENSG00000132275	RRP8	Hospitalization	chr11:6601627	0.700498	0.254625	1.92713	0.490568
chr19:46760395:46776975:ENSG00000105281.12	ENSG00000105281	SLC1A5	Hospitalization	chr19:46775681	1.01029	0.981294	1.04015	0.490693
chr10:73728587:73730459:ENSG00000242338.6	ENSG00000242338	BMS1P4	Reported infection	chr10:73711992	1.09383	0.847529	1.41172	0.490796
chr7:127375034:127377186:ENSG00000048405.9	ENSG00000048405	ZNF800	Critical illness	chr7:127375029	0.502083	0.0707019	3.5655	0.490903
chr1:19074896:19076740:ENSG00000127481.14	ENSG00000127481	UBR4	Hospitalization	chr1:19075474	0.983035	0.936313	1.03209	0.491014
chr17:80421962:80422206:ENSG00000173818.16	ENSG00000173818	ENDOV	Hospitalization	chr17:80421934	0.991979	0.969501	1.01498	0.491053
chr7:44759460:44760151:ENSG00000122515.14	ENSG00000122515	ZMIZ2	Hospitalization	chr7:44759748	0.821478	0.469352	1.43778	0.491097
chr19:54218413:54218645:ENSG00000204577.11	ENSG00000204577	LILRB3	Hospitalization	All - Inverse variance weighted	1.01476	0.973317	1.05796	0.491101
chr20:47665953:47666260:ENSG00000196562.14	ENSG00000196562	SULF2	Hospitalization	chr20:47688131	0.985493	0.945329	1.02736	0.491238
chr1:36140166:36149092:ENSG00000054116.11	ENSG00000054116	TRAPPC3	Hospitalization	chr1:36149063	0.621756	0.160684	2.40584	0.491242
chr3:12604289:12608766:ENSG00000132155.11	ENSG00000132155	RAF1	Hospitalization	chr3:12669333	1.01779	0.96795	1.07019	0.491267
chr3:127695190:127721053:ENSG00000074416.13	ENSG00000074416	MGLL	Critical illness	chr3:127734687	0.968825	0.885274	1.06026	0.491276
chr17:82060783:82060861:ENSG00000169718.17	ENSG00000169718	DUS1L	Reported infection	chr17:82049431	0.825007	0.476987	1.42695	0.491374
chr20:1125650:1135121:ENSG00000125818.17	ENSG00000125818	PSMF1	Critical illness	chr20:1123654	0.746847	0.325173	1.71533	0.49143
chr7:21029:31060:ENSG00000282572.2	ENSG00000282572		Reported infection	chr7:49672	1.20951	0.703536	2.07937	0.49143
chr16:1984943:1985866:ENSG00000127554.12	ENSG00000127554	GFER	Reported infection	chr16:1985867	0.858709	0.556397	1.32528	0.491458
chr16:399739:400109:ENSG00000103202.12	ENSG00000103202	NME4	Hospitalization	All - Inverse variance weighted	0.992763	0.972432	1.01352	0.491483
chr9:34336341:34338713:ENSG00000164978.17	ENSG00000164978	NUDT2	Hospitalization	All - Inverse variance weighted	0.994774	0.980032	1.00974	0.491491
chr4:98995867:99028867:ENSG00000164024.11	ENSG00000164024	METAP1	Critical illness	chr4:98992320	1.4278	0.51754	3.93905	0.491559
chr17:75892185:75892267:ENSG00000141569.10	ENSG00000141569	TRIM65	Hospitalization	chr17:75892192	0.990651	0.96448	1.01753	0.49167
chr16:84820133:84838422:ENSG00000103196.11	ENSG00000103196	CRISPLD2	Reported infection	chr16:84836428	1.00956	0.982539	1.03733	0.491718
chr5:151467925:151473673:ENSG00000123643.12	ENSG00000123643	SLC36A1	Critical illness	chr5:151475320	0.710752	0.268551	1.88109	0.491727
chr11:65581373:65584241:ENSG00000173442.12	ENSG00000173442	EHBP1L1	Reported infection	chr11:65583893	1.01003	0.981697	1.03918	0.491747
chr16:27470395:27471748:ENSG00000077235.17	ENSG00000077235	GTF3C1	Hospitalization	chr16:26847961	1.57004	0.43379	5.68251	0.49186
chr1:236544915:236548012:ENSG00000116977.18	ENSG00000116977	LGALS8	Critical illness	chr1:236584334	0.986365	0.948494	1.02575	0.491911
chr15:78155275:78157548:ENSG00000166411.13	ENSG00000166411	IDH3A	Reported infection	chr15:78148018	1.14289	0.780842	1.67282	0.491966
chr1:151774227:151774413:ENSG00000182134.15	ENSG00000182134	TDRKH	Hospitalization	chr1:151774048	0.77586	0.376186	1.60016	0.492
chr6:117337340:117341135:ENSG00000047936.10	ENSG00000047936	ROS1	Critical illness	chr6:117322270	0.735541	0.306259	1.76655	0.492034
chr12:124402561:124419957:ENSG00000196498.13	ENSG00000196498	NCOR2	Critical illness	chr12:124397206	1.65129	0.394764	6.90728	0.49212
chr17:75574260:75574453:ENSG00000073350.13	ENSG00000073350	LLGL2	Critical illness	chr17:75574675	0.981827	0.931762	1.03458	0.492198
chr14:49626048:49633287:ENSG00000165506.14	ENSG00000165506	DNAAF2	Reported infection	chr14:49630508	1.17636	0.739979	1.87009	0.492241
chr16:27345020:27352540:ENSG00000077238.13	ENSG00000077238	IL4R	Critical illness	chr16:27346869	1.03072	0.945438	1.12369	0.492315
chr6:89637882:89638672:ENSG00000083099.10	ENSG00000083099	LYRM2	Critical illness	chr6:89637580	0.578932	0.121634	2.7555	0.492317
chr22:23653470:23659865:ENSG00000234353.2	ENSG00000234353		Hospitalization	chr22:23651775	1.0054	0.990056	1.02098	0.49243
chr1:153548490:153552019:ENSG00000188015.9	ENSG00000188015	S100A3	Reported infection	chr1:153567297	1.25356	0.657415	2.39031	0.49255
chr5:149407078:149415521:ENSG00000249669.9	ENSG00000249669	CARMN	Hospitalization	chr5:149415664	0.979512	0.923271	1.03918	0.492626
chr16:1256362:1256516:ENSG00000172236.16	ENSG00000172236	TPSAB1	Hospitalization	All - Inverse variance weighted	1.00651	0.988027	1.02533	0.492685
chr11:117226021:117227157:ENSG00000160613.12	ENSG00000160613	PCSK7	Critical illness	chr11:117226293	0.630102	0.168399	2.35767	0.492691
chr17:51166563:51166827:ENSG00000243678.11	ENSG00000243678	NME2	Hospitalization	chr17:51149056	0.99483	0.980203	1.00967	0.492758
chr14:31389002:31394052:ENSG00000129493.14	ENSG00000129493	HEATR5A	Critical illness	chr14:31385997	1.2437	0.666828	2.31964	0.492854
chr2:241688062:241689838:ENSG00000168395.15	ENSG00000168395	ING5	Reported infection	chr2:241774098	1.0153	0.97218	1.06033	0.492877
chr16:72059188:72060112:ENSG00000257017.8	ENSG00000257017	HP	Reported infection	chr16:72072066	1.00321	0.994058	1.01245	0.492937
chr12:8050620:8052762:ENSG00000065970.8	ENSG00000065970	FOXJ2	Reported infection	chr12:8041304	1.20732	0.704534	2.06893	0.49298
chr17:7015875:7016495:ENSG00000258315.5	ENSG00000258315	C17orf49	Reported infection	chr17:7014384	1.13758	0.786851	1.64464	0.493105
chr16:3050546:3057033:ENSG00000008516.16	ENSG00000008516	MMP25	Reported infection	chr16:3055806	0.911077	0.698061	1.1891	0.493114
chr2:200877037:200877497:ENSG00000240344.8	ENSG00000240344	PPIL3	Reported infection	chr2:200877622	1.05434	0.906195	1.22671	0.493357
chr1:112550693:112555868:ENSG00000007341.18	ENSG00000007341	ST7L	Critical illness	chr1:112605949	0.979727	0.923944	1.03888	0.493487
chr1:147019694:147021233:ENSG00000227242.4	ENSG00000227242		Critical illness	chr1:147056317	1.68143	0.379922	7.44152	0.493518
chr12:6462842:6464890:ENSG00000215039.6	ENSG00000215039	CD27-AS1	Critical illness	chr12:6462882	1.3447	0.576008	3.13922	0.493539
chr20:17618679:17618895:ENSG00000125844.15	ENSG00000125844	RRBP1	Reported infection	chr20:17619469	1.01073	0.980317	1.04208	0.493599
chr19:40333929:40336110:ENSG00000160392.13	ENSG00000160392	C19orf47	Critical illness	chr19:40334832	1.26207	0.648056	2.45783	0.493713
chr10:129536377:129707895:ENSG00000170430.9	ENSG00000170430	MGMT	Hospitalization	chr10:129530960	1.01885	0.965798	1.07481	0.493714
chr15:77992731:77992931:ENSG00000261143.1	ENSG00000261143	ADAMTS7P3	Hospitalization	chr15:77983665	0.993895	0.976618	1.01148	0.493736
chr7:77685328:77695896:ENSG00000214293.8	ENSG00000214293	APTR	Reported infection	chr7:77758978	1.00766	0.98588	1.02992	0.493737
chr20:1446149:1452493:ENSG00000088833.17	ENSG00000088833	NSFL1C	Reported infection	chr20:1440771	0.99304	0.973372	1.01311	0.493781
chr16:74675764:74676301:ENSG00000168404.12	ENSG00000168404	MLKL	Critical illness	chr16:74676356	1.02294	0.958585	1.09162	0.493841
chr16:57657491:57659395:ENSG00000205336.11	ENSG00000205336	ADGRG1	Critical illness	chr16:57658544	1.65138	0.392434	6.94906	0.493874
chr12:50768223:50780140:ENSG00000123268.8	ENSG00000123268	ATF1	Reported infection	chr12:50810512	1.00532	0.990146	1.02073	0.493956
chr7:156472711:156605188:ENSG00000182648.11	ENSG00000182648	RNF32-DT	Critical illness	chr7:156603777	1.4671	0.48921	4.3997	0.49396
chr1:149929317:149929623:ENSG00000014914.20	ENSG00000014914	MTMR11	Critical illness	chr1:149931717	0.566525	0.11116	2.88729	0.494058
chr19:54842918:54847184:ENSG00000243772.7	ENSG00000243772	KIR2DL3	Critical illness	chr19:54845715	1.02447	0.955889	1.09797	0.49407
chr19:54842918:54847184:ENSG00000125498.19	ENSG00000125498	KIR2DL1	Critical illness	chr19:54845715	1.02535	0.954354	1.10163	0.49407
chr19:54842918:54847184:ENSG00000221957.8	ENSG00000221957	KIR2DS4	Critical illness	chr19:54845715	1.02447	0.955889	1.09797	0.49407
chr19:54842918:54847184:ENSG00000167633.18	ENSG00000167633	KIR3DL1	Critical illness	chr19:54845715	1.02535	0.954354	1.10163	0.49407
chr6:169658046:169658276:ENSG00000184465.15	ENSG00000184465	WDR27	Reported infection	chr6:169642617	0.993242	0.974122	1.01274	0.494125
chr8:144148076:144163771:ENSG00000179832.17	ENSG00000179832	MROH1	Reported infection	chr8:144161105	0.990592	0.96411	1.0178	0.49419
chr11:62856381:62871577:ENSG00000168003.16	ENSG00000168003	SLC3A2	Critical illness	chr11:62851734	0.697537	0.248324	1.95937	0.494263
chr11:11955145:11956001:ENSG00000170242.17	ENSG00000170242	USP47	Critical illness	chr11:11940742	1.77774	0.341448	9.25572	0.494314
chr1:169324469:169367708:ENSG00000143156.13	ENSG00000143156	NME7	Reported infection	chr1:169303061	0.936718	0.776585	1.12987	0.49433
chr3:108047292:108050578:ENSG00000196776.14	ENSG00000196776	CD47	Hospitalization	chr3:108083617	1.02206	0.960068	1.08805	0.494333
chr14:73058705:73071627:ENSG00000119707.13	ENSG00000119707	RBM25	Hospitalization	chr14:73133396	0.981144	0.929014	1.0362	0.494374
chr7:44013679:44016434:ENSG00000272655.2	ENSG00000272655		Hospitalization	chr7:44014753	1.36032	0.562784	3.28806	0.494379
chr17:42412250:42422627:ENSG00000177469.12	ENSG00000177469	CAVIN1	Reported infection	chr17:42430255	0.822825	0.470323	1.43952	0.494382
chr14:22905453:22906195:ENSG00000100461.17	ENSG00000100461	RBM23	Hospitalization	chr14:22903704	0.901555	0.669719	1.21364	0.494417
chr3:195683865:195685818:ENSG00000283426.1	ENSG00000283426	SMBD1P	Reported infection	chr3:196035599	0.991286	0.96671	1.01649	0.494427
chr17:68251387:68254404:ENSG00000196704.11	ENSG00000196704	AMZ2	Hospitalization	chr17:68251285	1.42933	0.513024	3.98226	0.49443
chr3:98501520:98517052:ENSG00000080822.16	ENSG00000080822	CLDND1	Reported infection	All - Inverse variance weighted	1.00532	0.990131	1.02075	0.494445
chr6:169602321:169613559:ENSG00000184465.15	ENSG00000184465	WDR27	Critical illness	chr6:169613654	1.04071	0.92815	1.16692	0.494446
chr15:75028453:75044386:ENSG00000138621.11	ENSG00000138621	PPCDC	Reported infection	chr15:75000359	1.16259	0.754597	1.79119	0.49451
chr7:5831283:5833527:ENSG00000235944.7	ENSG00000235944	ZNF815P	Reported infection	chr7:5831340	1.20225	0.708713	2.03947	0.494549
chr7:128592017:128615860:ENSG00000280828.1	ENSG00000280828		Hospitalization	chr7:128699173	0.993947	0.97678	1.01141	0.494557
chr9:120843439:120844993:ENSG00000226752.9	ENSG00000226752	CUTALP	Reported infection	chr9:120841621	1.00388	0.992781	1.01511	0.494573
chr11:117199829:117203002:ENSG00000149591.16	ENSG00000149591	TAGLN	Reported infection	chr11:117199831	0.921575	0.729044	1.16495	0.494574
chr1:111319468:111320213:ENSG00000173947.13	ENSG00000173947	PIFO	Critical illness	chr1:111262852	0.969338	0.886448	1.05998	0.494728
chr1:111319468:111320213:ENSG00000134216.18	ENSG00000134216	CHIA	Critical illness	chr1:111262852	0.969338	0.886448	1.05998	0.494728
chr3:9924137:9924232:ENSG00000163702.18	ENSG00000163702	IL17RC	Critical illness	chr3:9924029	0.930857	0.757798	1.14344	0.494774
chr1:74201410:74204391:ENSG00000116783.14	ENSG00000116783	TNNI3K	Critical illness	chr1:74215526	1.73661	0.355994	8.47152	0.494858
chr1:74201410:74204391:ENSG00000254685.6	ENSG00000254685	FPGT	Critical illness	chr1:74215526	1.73661	0.355994	8.47152	0.494858
chr20:44932534:44933057:ENSG00000101104.12	ENSG00000101104	PABPC1L	Reported infection	chr20:44936981	1.00368	0.993143	1.01434	0.494868
chr17:19671956:19685275:ENSG00000072210.18	ENSG00000072210	ALDH3A2	Reported infection	chr17:19660335	0.993379	0.974609	1.01251	0.494915
chr18:46253823:46262929:ENSG00000152242.10	ENSG00000152242	C18orf25	Hospitalization	chr18:46251091	0.691893	0.240252	1.99255	0.494926
chr1:222827601:222835119:ENSG00000154309.8	ENSG00000154309	DISP1	Hospitalization	chr1:222823476	0.993699	0.975823	1.0119	0.494975
chr1:222827601:222835119:ENSG00000228106.5	ENSG00000228106		Hospitalization	chr1:222823476	0.993699	0.975823	1.0119	0.494975
chr2:43508780:43527879:ENSG00000115970.18	ENSG00000115970	THADA	Reported infection	chr2:43616811	0.991282	0.966654	1.01654	0.495116
chr6:33693118:33693545:ENSG00000096433.10	ENSG00000096433	ITPR3	Hospitalization	chr6:33692594	1.01734	0.968307	1.06886	0.495118
chr3:52830670:52833114:ENSG00000272573.5	ENSG00000272573	MUSTN1	Critical illness	chr3:52826350	1.39217	0.537876	3.60334	0.4953
chr19:55694983:55695148:ENSG00000063245.14	ENSG00000063245	EPN1	Critical illness	chr19:55694945	0.975575	0.908638	1.04744	0.495334
chr12:27679639:27679933:ENSG00000110841.13	ENSG00000110841	PPFIBP1	Hospitalization	chr12:26813598	1.53084	0.450035	5.20734	0.495419
chr10:37957546:37971708:ENSG00000175395.15	ENSG00000175395	ZNF25	Reported infection	chr10:37844423	1.16137	0.755383	1.78556	0.495441
chr9:77434522:77529069:ENSG00000156049.6	ENSG00000156049	GNA14	Critical illness	chr9:76884863	2.38994	0.195019	29.2885	0.495588
chr1:48298893:48305787:ENSG00000132122.11	ENSG00000132122	SPATA6	Reported infection	chr1:48211543	0.761647	0.348048	1.66674	0.49561
chr19:46760395:46776975:ENSG00000105281.12	ENSG00000105281	SLC1A5	Reported infection	chr19:46773116	1.00867	0.983931	1.03403	0.49565
chr12:68434007:68434963:ENSG00000251301.6	ENSG00000251301	LINC02384	Hospitalization	chr12:68434993	0.68093	0.225387	2.05719	0.49572
chr6:53294491:53295642:ENSG00000012660.13	ENSG00000012660	ELOVL5	Reported infection	chr6:53250392	0.988482	0.956079	1.02198	0.49574
chr22:30529349:30531903:ENSG00000214491.8	ENSG00000214491	SEC14L6	Hospitalization	chr22:30531988	1.19601	0.714568	2.00182	0.495808
chr16:10765144:10767949:ENSG00000103274.10	ENSG00000103274	NUBP1	Critical illness	chr16:10762728	1.02102	0.961696	1.084	0.495847
chr3:63652797:63654762:ENSG00000188817.7	ENSG00000188817	SNTN	Hospitalization	chr3:63644595	1.2114	0.697553	2.10376	0.495879
chr20:62202843:62203084:ENSG00000101181.17	ENSG00000101181	MTG2	Critical illness	chr20:62203169	0.981938	0.931742	1.03484	0.496
chr22:38113654:38115527:ENSG00000184381.18	ENSG00000184381	PLA2G6	Hospitalization	chr22:37611815	1	1	1	0.496037
chr9:93015829:93018136:ENSG00000127084.17	ENSG00000127084	FGD3	Critical illness	chr9:93015312	0.602141	0.139741	2.59461	0.496096
chr20:1446149:1452493:ENSG00000088833.17	ENSG00000088833	NSFL1C	Hospitalization	chr20:1440771	0.986046	0.946936	1.02677	0.49616
chr18:36787079:36798449:ENSG00000134779.14	ENSG00000134779	TPGS2	Reported infection	chr18:36796499	0.99204	0.96946	1.01515	0.496311
chr16:22815095:22914944:ENSG00000122254.6	ENSG00000122254	HS3ST2	Critical illness	chr16:22854664	1.01943	0.964448	1.07754	0.496352
chr10:100498207:100499160:ENSG00000075826.16	ENSG00000075826	SEC31B	Hospitalization	chr10:100496739	0.991586	0.967726	1.01603	0.496512
chr17:14077056:14102118:ENSG00000006695.10	ENSG00000006695	COX10	Hospitalization	chr17:14102122	0.985331	0.944233	1.02822	0.496616
chr17:5533384:5536851:ENSG00000091592.15	ENSG00000091592	NLRP1	Reported infection	chr17:5535218	1.00575	0.989258	1.02251	0.496755
chr2:237578155:237586064:ENSG00000124839.12	ENSG00000124839	RAB17	Hospitalization	chr2:237586038	1.29595	0.613558	2.73729	0.496797
chr10:103303961:103314186:ENSG00000156374.14	ENSG00000156374	PCGF6	Critical illness	chr10:104328452	1.92686	0.290511	12.7802	0.496853
chr1:246646551:246647139:ENSG00000162852.13	ENSG00000162852	CNST	Hospitalization	chr1:246646550	0.718694	0.277149	1.8637	0.496867
chr17:79082063:79083020:ENSG00000167280.16	ENSG00000167280	ENGASE	Critical illness	chr17:79082027	1.02772	0.949774	1.11206	0.496872
chr7:142801427:142801944:ENSG00000211751.9	ENSG00000211751	TRBC1	Critical illness	chr7:142809843	1.01319	0.975606	1.05222	0.496894
chr7:142801427:142801944:ENSG00000211772.11	ENSG00000211772	TRBC2	Critical illness	chr7:142809843	1.01319	0.975606	1.05222	0.496894
chr21:42843281:42850041:ENSG00000160193.11	ENSG00000160193	WDR4	Hospitalization	chr21:42861989	0.803962	0.428356	1.50892	0.496965
chr7:2601464:2604881:ENSG00000106012.17	ENSG00000106012	IQCE	Critical illness	chr7:2605498	1.73746	0.352883	8.55459	0.496988
chr11:31433570:31509519:ENSG00000148950.9	ENSG00000148950	IMMP1L	Hospitalization	chr11:31463270	1.0317	0.942839	1.12895	0.497027
chr19:54126617:54128073:ENSG00000105618.13	ENSG00000105618	PRPF31	Hospitalization	chr19:54124083	1.33138	0.582736	3.04183	0.497167
chr2:135153876:135162555:ENSG00000115839.17	ENSG00000115839	RAB3GAP1	Reported infection	chr2:135162538	0.848141	0.52717	1.36454	0.497215
chr1:29312706:29314603:ENSG00000060656.19	ENSG00000060656	PTPRU	Critical illness	chr1:29319085	0.517375	0.0771693	3.46869	0.497266
chr6:44116629:44125953:ENSG00000180992.6	ENSG00000180992	MRPL14	Hospitalization	chr6:44126071	0.993879	0.976411	1.01166	0.497364
chr1:93873422:93875645:ENSG00000067334.13	ENSG00000067334	DNTTIP2	Critical illness	chr1:93849361	0.982044	0.93197	1.03481	0.497415
chr18:9937066:9950395:ENSG00000101558.13	ENSG00000101558	VAPA	Hospitalization	chr18:9924620	1.27741	0.629785	2.59099	0.497436
chr7:92319512:92319620:ENSG00000001629.9	ENSG00000001629	ANKIB1	Reported infection	chr7:92309818	1.17717	0.734807	1.88585	0.497524
chr22:29825780:29827477:ENSG00000100325.14	ENSG00000100325	ASCC2	Reported infection	chr22:29799776	1.00818	0.984732	1.03218	0.497538
chr16:1240999:1256516:ENSG00000095917.13	ENSG00000095917	TPSD1	Hospitalization	chr16:1208836	1.03922	0.929826	1.16149	0.497831
chr16:1240999:1256516:ENSG00000172236.16	ENSG00000172236	TPSAB1	Hospitalization	chr16:1208836	1.03944	0.92946	1.16243	0.497831
chr1:223623995:223625805:ENSG00000203697.11	ENSG00000203697	CAPN8	Hospitalization	chr1:223623910	0.991834	0.968594	1.01563	0.497866
chr16:74675100:74675355:ENSG00000168404.12	ENSG00000168404	MLKL	Critical illness	chr16:74672487	0.98574	0.94564	1.02754	0.497885
chr4:168379830:168384612:ENSG00000181381.13	ENSG00000181381	DDX60L	Reported infection	chr4:168403905	1.00727	0.986392	1.02859	0.497891
chr2:96195549:96208145:ENSG00000084090.13	ENSG00000084090	STARD7	Hospitalization	chr2:96206662	0.986296	0.947709	1.02645	0.497975
chr7:853585:854920:ENSG00000164828.17	ENSG00000164828	SUN1	Hospitalization	chr7:867102	0.988685	0.956663	1.02178	0.498155
chr7:54757594:54759158:ENSG00000132432.13	ENSG00000132432	SEC61G	Hospitalization	chr7:54750848	0.838674	0.504096	1.39532	0.498165
chr4:8471200:8508798:ENSG00000155275.18	ENSG00000155275	TRMT44	Critical illness	chr4:8503182	0.553211	0.0996893	3.06996	0.498343
chr4:8471200:8508798:ENSG00000205959.3	ENSG00000205959		Critical illness	chr4:8503182	0.553211	0.0996893	3.06996	0.498343
chr7:65760556:65762947:ENSG00000228409.6	ENSG00000228409	CCT6P1	Reported infection	chr7:65977070	0.979632	0.922961	1.03978	0.49851
chr1:147259918:147264422:ENSG00000131778.18	ENSG00000131778	CHD1L	Hospitalization	chr1:147245205	1.01466	0.972781	1.05834	0.498569
chr14:94383241:94390457:ENSG00000197249.13	ENSG00000197249	SERPINA1	Reported infection	All - Inverse variance weighted	0.99592	0.984196	1.00778	0.498594
chr7:30568989:30573000:ENSG00000196295.11	ENSG00000196295	GARS1-DT	Reported infection	chr7:30578184	1.00289	0.994544	1.0113	0.498733
chr19:13761568:13762299:ENSG00000104957.13	ENSG00000104957	YJU2B	Reported infection	chr19:13759413	0.989622	0.960155	1.01999	0.498787
chr7:77003449:77004218:ENSG00000186704.9	ENSG00000186704	DTX2P1	Hospitalization	chr7:76499368	0.88956	0.633703	1.24872	0.498835
chr5:150932294:150942218:ENSG00000197083.11	ENSG00000197083	ZNF300P1	Hospitalization	All - Inverse variance weighted	0.995279	0.981723	1.00902	0.498846
chr2:241315982:241316422:ENSG00000168385.17	ENSG00000168385	SEPTIN2	Reported infection	chr2:241275334	1.00296	0.994399	1.0116	0.498882
chr3:9917633:9917713:ENSG00000163702.18	ENSG00000163702	IL17RC	Reported infection	chr3:9098012	1.01318	0.975441	1.05239	0.498917
chr8:99832652:99835197:ENSG00000132549.18	ENSG00000132549	VPS13B	Reported infection	chr8:99827353	0.85979	0.554865	1.33228	0.499006
chr12:53672645:53676053:ENSG00000135390.17	ENSG00000135390	ATP5MC2	Reported infection	chr12:53662017	0.935559	0.771257	1.13486	0.499029
chr5:75345658:75347204:ENSG00000113161.15	ENSG00000113161	HMGCR	Reported infection	chr5:75904540	1.25393	0.650446	2.41733	0.49924
chr7:17286516:17299060:ENSG00000237773.5	ENSG00000237773		Hospitalization	All - Inverse variance weighted	0.991306	0.966505	1.01674	0.499348
chr5:75666993:75670979:ENSG00000189045.13	ENSG00000189045	ANKDD1B	Reported infection	chr5:75669297	0.907776	0.685525	1.20208	0.499465
chr11:117226021:117227157:ENSG00000160613.12	ENSG00000160613	PCSK7	Reported infection	chr11:117226293	1.15229	0.763634	1.73877	0.499484
chr19:17000522:17002266:ENSG00000160111.12	ENSG00000160111	CPAMD8	Hospitalization	chr19:17002337	0.993256	0.973935	1.01296	0.499534
chr7:195732:197133:ENSG00000177706.8	ENSG00000177706	FAM20C	Hospitalization	chr7:197267	0.722091	0.280622	1.85807	0.499542
chr3:42913302:42914327:ENSG00000182983.14	ENSG00000182983	ZNF662	Hospitalization	chr3:42990386	0.565589	0.108146	2.95795	0.49958
chr17:42759022:42759739:ENSG00000197291.8	ENSG00000197291	RAMP2-AS1	Critical illness	chr17:42750490	0.502075	0.067911	3.7119	0.499658
chr1:212632563:212633580:ENSG00000237980.1	ENSG00000237980	LINC02773	Reported infection	chr1:212631483	1.19518	0.712202	2.00568	0.49966
chr19:49929400:49930732:ENSG00000169136.10	ENSG00000169136	ATF5	Hospitalization	chr19:49930630	1.0069	0.986993	1.02721	0.499669
chr2:95117945:95121734:ENSG00000144029.11	ENSG00000144029	MRPS5	Hospitalization	chr2:95289932	0.63389	0.168703	2.3818	0.499683
chr16:21840008:21843386:ENSG00000185864.16	ENSG00000185864	NPIPB4	Critical illness	chr16:21811071	1.03725	0.932739	1.15346	0.499742
chr19:35116359:35119363:ENSG00000089356.18	ENSG00000089356	FXYD3	Critical illness	chr19:35119341	1.3577	0.55858	3.30007	0.499789
chr19:57634755:57640704:ENSG00000121417.13	ENSG00000121417	ZNF211	Hospitalization	chr19:57639970	0.987844	0.953366	1.02357	0.499821
chr9:92300016:92301551:ENSG00000198000.11	ENSG00000198000	NOL8	Hospitalization	chr9:92281947	0.734196	0.299135	1.80201	0.500018
chr4:10069147:10069676:ENSG00000109667.11	ENSG00000109667	SLC2A9	Critical illness	chr4:10061985	1.02118	0.96084	1.0853	0.500081
chr2:218660421:218660939:ENSG00000074582.12	ENSG00000074582	BCS1L	Reported infection	All - Inverse variance weighted	0.991317	0.966499	1.01677	0.500192
chr11:66438259:66438710:ENSG00000174547.13	ENSG00000174547	MRPL11	Hospitalization	chr11:66438698	1.13402	0.786568	1.63495	0.500445
chr16:84180344:84181043:ENSG00000103168.16	ENSG00000103168	TAF1C	Critical illness	chr16:84180359	1.01274	0.97612	1.05073	0.500535
chr6:139028875:139034155:ENSG00000146386.7	ENSG00000146386	ABRACL	Reported infection	chr6:139033855	1.00407	0.992267	1.01602	0.500613
chr21:32582415:32603161:ENSG00000242220.6	ENSG00000242220	TCP10L	Reported infection	chr21:32584269	0.848215	0.52535	1.36951	0.500633
chr5:132484497:132486251:ENSG00000125347.13	ENSG00000125347	IRF1	Critical illness	chr5:132479312	1.37649	0.543035	3.48912	0.500737
chr3:64867257:65008945:ENSG00000241684.5	ENSG00000241684	ADAMTS9-AS2	Critical illness	chr3:64978662	1.02812	0.948387	1.11455	0.500783
chr5:134738792:134741063:ENSG00000164615.4	ENSG00000164615	CAMLG	Reported infection	chr5:134741122	0.897606	0.655399	1.22932	0.500801
chr17:75607067:75610166:ENSG00000266714.6	ENSG00000266714	MYO15B	Reported infection	chr17:75603114	0.99541	0.982168	1.00883	0.500818
chr4:731110:733672:ENSG00000185619.18	ENSG00000185619	PCGF3	Hospitalization	All - MR Egger	1.03725	0.96532	1.11454	0.500831
chr8:27450895:27451485:ENSG00000120899.17	ENSG00000120899	PTK2B	Reported infection	chr8:27440077	1.00228	0.995645	1.00897	0.500933
chr3:191380932:191389496:ENSG00000152492.13	ENSG00000152492	CCDC50	Reported infection	chr3:191370415	0.88688	0.62521	1.25807	0.500966
chr1:94480606:94483170:ENSG00000117528.11	ENSG00000117528	ABCD3	Critical illness	chr1:94482577	0.74206	0.31122	1.76934	0.50101
chr16:8644725:8645908:ENSG00000067365.14	ENSG00000067365	METTL22	Critical illness	chr16:8625528	0.993927	0.976444	1.01172	0.501118
chr11:47285194:47285451:ENSG00000110514.19	ENSG00000110514	MADD	Reported infection	chr11:47772796	1.00778	0.985276	1.0308	0.501134
chr2:106071891:106073886:ENSG00000119147.9	ENSG00000119147	ECRG4	Reported infection	chr2:106071000	0.929639	0.751613	1.14983	0.501147
chr1:1732523:1734690:ENSG00000215790.6	ENSG00000215790	SLC35E2A	Critical illness	chr1:1734899	0.956835	0.841396	1.08811	0.501171
chr20:34928951:34929401:ENSG00000100983.9	ENSG00000100983	GSS	Hospitalization	chr20:34900968	1.35141	0.561911	3.2502	0.501204
chr2:30777639:30787128:ENSG00000162949.16	ENSG00000162949	CAPN13	Critical illness	chr2:30778301	1.74892	0.342957	8.91865	0.50126
chr16:57761171:57761350:ENSG00000140859.15	ENSG00000140859	KIFC3	Hospitalization	chr16:57761431	1.01608	0.969914	1.06445	0.501296
chr20:35176446:35176698:ENSG00000101000.5	ENSG00000101000	PROCR	Hospitalization	chr20:35176751	0.995779	0.983574	1.00813	0.501389
chr12:7355130:7357380:ENSG00000177675.8	ENSG00000177675	CD163L1	Reported infection	chr12:7355130	1.00792	0.984995	1.03139	0.501425
chr22:41209933:41216139:ENSG00000100395.14	ENSG00000100395	L3MBTL2	Critical illness	chr22:41210260	0.552335	0.0978546	3.11762	0.501428
chr8:73959818:73972245:ENSG00000154582.16	ENSG00000154582	ELOC	Reported infection	chr8:74004109	0.865894	0.569005	1.31769	0.501482
chr2:219164338:219165169:ENSG00000213901.10	ENSG00000213901	SLC23A3	Reported infection	chr2:219216694	1.00988	0.981349	1.03923	0.501487
chr19:14396473:14397077:ENSG00000123146.19	ENSG00000123146	ADGRE5	Hospitalization	chr19:14395820	1.01851	0.965473	1.07446	0.501499
chr20:6034555:6037074:ENSG00000088766.11	ENSG00000088766	CRLS1	Hospitalization	chr20:6024011	1.01777	0.966808	1.07142	0.501573
chr3:87240790:87245714:ENSG00000083937.8	ENSG00000083937	CHMP2B	Reported infection	chr3:87249033	0.859687	0.553134	1.33613	0.501597
chr16:15030056:15138879:ENSG00000179889.18	ENSG00000179889	PDXDC1	Hospitalization	chr16:14889311	0.985788	0.945473	1.02782	0.501657
chr4:10088741:10116113:ENSG00000071127.16	ENSG00000071127	WDR1	Critical illness	chr4:10108981	0.609088	0.143322	2.58849	0.50183
chr1:111188786:111189212:ENSG00000162777.16	ENSG00000162777	DENND2D	Hospitalization	chr1:111156364	1.01611	0.96981	1.06461	0.501888
chr8:22101851:22102145:ENSG00000158863.21	ENSG00000158863	FHIP2B	Reported infection	chr8:22102127	0.995303	0.981716	1.00908	0.501931
chr22:31103975:31104316:ENSG00000183963.18	ENSG00000183963	SMTN	Reported infection	chr22:31103769	0.992781	0.972004	1.014	0.501942
chr17:5346925:5349487:ENSG00000029725.16	ENSG00000029725	RABEP1	Critical illness	chr17:5327425	0.965889	0.872822	1.06888	0.50197
chr7:158646563:158652293:ENSG00000146918.19	ENSG00000146918	NCAPG2	Critical illness	chr7:158649729	1.01881	0.964861	1.07578	0.501986
chr6:2896190:2900444:ENSG00000170542.5	ENSG00000170542	SERPINB9	Hospitalization	chr6:2898066	1.36782	0.548084	3.41357	0.502058
chr4:122318270:122324427:ENSG00000138688.15	ENSG00000138688	KIAA1109	Critical illness	chr4:122355242	0.603368	0.137999	2.63808	0.502084
chr11:66364424:66365936:ENSG00000174669.11	ENSG00000174669	SLC29A2	Critical illness	chr11:66378446	1.33081	0.577644	3.06598	0.502126
chr21:45282938:45283383:ENSG00000186866.16	ENSG00000186866	POFUT2	Reported infection	chr21:45282907	0.993085	0.97316	1.01342	0.502176
chr19:8316645:8319301:ENSG00000267855.5	ENSG00000267855	NDUFA7	Hospitalization	chr19:8310188	1.35203	0.560263	3.26274	0.502206
chr10:69494821:69495594:ENSG00000099282.9	ENSG00000099282	TSPAN15	Critical illness	chr10:69494765	0.965694	0.872082	1.06935	0.502211
chr2:119231034:119245489:ENSG00000115107.19	ENSG00000115107	STEAP3	Hospitalization	chr2:119234176	0.666002	0.203154	2.18336	0.502245
chr4:185346650:185353485:ENSG00000109762.15	ENSG00000109762	SNX25	Critical illness	chr4:185351619	1.57415	0.418249	5.92457	0.502256
chr9:89077903:89109048:ENSG00000224945.1	ENSG00000224945		Hospitalization	chr9:89075167	0.697529	0.243489	1.99823	0.502346
chr9:89077903:89109048:ENSG00000148082.9	ENSG00000148082	SHC3	Hospitalization	chr9:89075167	0.697529	0.243489	1.99823	0.502346
chr1:207637848:207639397:ENSG00000203710.10	ENSG00000203710	CR1	Hospitalization	All - Inverse variance weighted	0.991358	0.966532	1.01682	0.502357
chr22:31447565:31448153:ENSG00000184708.17	ENSG00000184708	EIF4ENIF1	Reported infection	chr22:31446568	0.926682	0.741827	1.1576	0.50237
chr4:1717428:1718152:ENSG00000168936.10	ENSG00000168936	TMEM129	Hospitalization	chr4:1746489	1.19628	0.708609	2.01956	0.502374
chr12:113949036:113952512:ENSG00000122965.10	ENSG00000122965	RBM19	Hospitalization	chr12:113951437	0.982125	0.9317	1.03528	0.502399
chr5:240476:254393:ENSG00000073578.16	ENSG00000073578	SDHA	Hospitalization	chr5:210445	0.971635	0.893272	1.05687	0.502418
chr16:19224838:19249941:ENSG00000103528.16	ENSG00000103528	SYT17	Critical illness	chr16:19253015	0.967818	0.879573	1.06492	0.502496
chr17:7582531:7582900:ENSG00000233223.2	ENSG00000233223		Critical illness	chr17:7582534	1.02244	0.958197	1.091	0.502653
chr1:115099751:115102248:ENSG00000233730.1	ENSG00000233730	LINC01765	Critical illness	chr1:115611480	1.94978	0.276725	13.7379	0.502675
chr22:23653470:23659865:ENSG00000272578.5	ENSG00000272578		Hospitalization	chr22:23651171	1.00567	0.989184	1.02242	0.502768
chr5:151467925:151473673:ENSG00000123643.12	ENSG00000123643	SLC36A1	Reported infection	chr5:151475320	0.89661	0.651526	1.23388	0.502922
chr7:74066776:74068657:ENSG00000049540.16	ENSG00000049540	ELN	Reported infection	chr7:74209331	1.01367	0.974184	1.05476	0.502937
chr11:406993:407062:ENSG00000185187.12	ENSG00000185187	SIGIRR	Hospitalization	chr11:407236	1.0145	0.97265	1.05815	0.502975
chr10:5924508:5925367:ENSG00000134452.19	ENSG00000134452	FBH1	Hospitalization	chr10:5924843	1.02074	0.961233	1.08393	0.502998
chr2:239969762:239990074:ENSG00000130414.11	ENSG00000130414	NDUFA10	Reported infection	chr2:240022435	1.11514	0.810629	1.53405	0.503017
chr19:48232493:48234403:ENSG00000105483.17	ENSG00000105483	CARD8	Reported infection	chr19:48231760	1.01078	0.979563	1.04298	0.503045
chr2:10684612:10689796:ENSG00000115761.15	ENSG00000115761	NOL10	Critical illness	chr2:10695873	1.5815	0.413472	6.04916	0.503063
chr17:39657085:39657775:ENSG00000131748.15	ENSG00000131748	STARD3	Hospitalization	chr17:39659496	0.987597	0.952173	1.02434	0.503077
chr9:7798637:7799683:ENSG00000137038.7	ENSG00000137038	DMAC1	Hospitalization	chr9:7799606	1.32438	0.581772	3.01491	0.503255
chr4:101790950:101855035:ENSG00000153064.11	ENSG00000153064	BANK1	Hospitalization	chr4:101819845	0.724282	0.281651	1.86253	0.503256
chr2:73927052:73932598:ENSG00000114956.19	ENSG00000114956	DGUOK	Hospitalization	chr2:73937013	1.01644	0.969046	1.06615	0.503268
chr1:171781795:171783740:ENSG00000010165.19	ENSG00000010165	METTL13	Hospitalization	chr1:171774959	1.36161	0.551461	3.36194	0.503284
chr1:1485838:1486110:ENSG00000197785.13	ENSG00000197785	ATAD3A	Hospitalization	chr1:1486151	0.990291	0.962394	1.019	0.503357
chr12:1967910:1993264:ENSG00000151065.13	ENSG00000151065	DCP1B	Reported infection	chr12:1977159	0.993068	0.97304	1.01351	0.503411
chr2:42048838:42054036:ENSG00000162878.12	ENSG00000162878	PKDCC	Hospitalization	chr2:42053714	1.24543	0.654761	2.36893	0.50347
chr11:43397491:43398025:ENSG00000052841.14	ENSG00000052841	TTC17	Hospitalization	chr11:43484157	1.01529	0.971131	1.06146	0.503584
chr19:6736711:6736990:ENSG00000125734.15	ENSG00000125734	GPR108	Reported infection	chr19:6737228	0.995292	0.981624	1.00915	0.503606
chr17:60157788:60158061:ENSG00000167434.9	ENSG00000167434	CA4	Hospitalization	chr17:60157982	0.706827	0.25569	1.95395	0.503625
chr9:123070424:123073552:ENSG00000011454.16	ENSG00000011454	RABGAP1	Hospitalization	chr9:123023138	0.733357	0.295531	1.81982	0.503634
chr5:178222934:178223320:ENSG00000175309.14	ENSG00000175309	PHYKPL	Reported infection	chr5:178212452	0.992495	0.970824	1.01465	0.503668
chr11:126342322:126355442:ENSG00000280832.1	ENSG00000280832	GSEC	Critical illness	chr11:126331563	1.9492	0.275437	13.794	0.503819
chr22:50197351:50197437:ENSG00000170638.9	ENSG00000170638	TRABD	Hospitalization	chr22:50197419	1.00978	0.981365	1.03902	0.503868
chr7:43583449:43595901:ENSG00000164543.5	ENSG00000164543	STK17A	Critical illness	chr7:43583524	0.442709	0.0405837	4.82931	0.503908
chr9:93450599:93451088:ENSG00000188938.15	ENSG00000188938	FAM120AOS	Hospitalization	chr9:93451009	1.25214	0.647516	2.42134	0.503957
chr5:52893840:52897286:ENSG00000213949.8	ENSG00000213949	ITGA1	Critical illness	chr5:52897294	0.977213	0.913333	1.04556	0.503959
chr9:108882187:108889332:ENSG00000070061.14	ENSG00000070061	ELP1	Hospitalization	chr9:108884126	0.988459	0.955367	1.0227	0.504038
chr22:36253219:36253838:ENSG00000100342.20	ENSG00000100342	APOL1	Critical illness	chr22:36254435	0.965541	0.871158	1.07015	0.504041
chr3:100862385:100864002:ENSG00000154175.16	ENSG00000154175	ABI3BP	Critical illness	chr3:100862284	0.959317	0.849272	1.08362	0.504061
chr5:177604541:177605045:ENSG00000027847.13	ENSG00000027847	B4GALT7	Hospitalization	chr5:177603176	1.01456	0.972422	1.05853	0.504139
chr6:3140509:3152488:ENSG00000137274.12	ENSG00000137274	BPHL	Hospitalization	chr6:3139787	1.0151	0.9714	1.06077	0.50437
chr18:48758405:48761390:ENSG00000134030.13	ENSG00000134030	CTIF	Hospitalization	chr18:48758469	1.39735	0.523249	3.73168	0.504392
chr1:154521479:154542024:ENSG00000163239.12	ENSG00000163239	TDRD10	Reported infection	chr1:154544741	1.00431	0.99171	1.01707	0.504401
chr17:2362270:2362838:ENSG00000141258.12	ENSG00000141258	SGSM2	Critical illness	chr17:2365387	0.986383	0.947464	1.0269	0.504425
chr10:45847312:45847860:ENSG00000188234.13	ENSG00000188234	AGAP4	Hospitalization	chr10:46015412	0.980828	0.926632	1.03819	0.504465
chr10:45847312:45847860:ENSG00000239883.8	ENSG00000239883	PARGP1	Hospitalization	chr10:46015412	0.980979	0.927193	1.03789	0.504465
chr3:23217312:23270950:ENSG00000182247.9	ENSG00000182247	UBE2E2	Hospitalization	chr3:23258818	0.977729	0.91513	1.04461	0.504663
chr1:207767195:207770321:ENSG00000117335.19	ENSG00000117335	CD46	Reported infection	chr1:207769813	1.00287	0.994451	1.01137	0.504726
chr1:26255865:26257597:ENSG00000130695.14	ENSG00000130695	CEP85	Hospitalization	chr1:26237359	1.49183	0.460566	4.83221	0.504737
chr21:42568438:42579736:ENSG00000160190.13	ENSG00000160190	SLC37A1	Critical illness	chr21:42569840	0.639069	0.171471	2.3818	0.504746
chr6:109369017:109376074:ENSG00000135535.15	ENSG00000135535	CD164	Hospitalization	chr6:109332622	1.42228	0.505064	4.0052	0.504862
chr4:8214580:8215172:ENSG00000125089.16	ENSG00000125089	SH3TC1	Hospitalization	chr4:8216102	1.00687	0.986811	1.02733	0.505018
chr2:230450255:230462435:ENSG00000067066.16	ENSG00000067066	SP100	Critical illness	chr2:230461473	0.977689	0.914918	1.04477	0.505123
chr8:19408694:19418656:ENSG00000147408.14	ENSG00000147408	CSGALNACT1	Hospitalization	chr8:19440306	1.01585	0.96992	1.06396	0.50523
chr21:44958933:44960100:ENSG00000160256.12	ENSG00000160256	SLX9	Hospitalization	chr21:44956613	0.986049	0.946124	1.02766	0.50529
chr20:5773043:5817485:ENSG00000171984.14	ENSG00000171984	SHLD1	Hospitalization	chr20:5815196	0.981302	0.928283	1.03735	0.505389
chr11:33722463:33731424:ENSG00000085063.14	ENSG00000085063	CD59	Reported infection	chr11:33848167	1.0162	0.969256	1.06542	0.505426
chr2:130182452:130190469:ENSG00000152082.13	ENSG00000152082	MZT2B	Hospitalization	chr2:130149032	1.37119	0.541508	3.47209	0.505442
chr14:24001517:24004337:ENSG00000187630.15	ENSG00000187630	DHRS4L2	Critical illness	chr14:23988839	1.01837	0.965235	1.07444	0.505489
chr1:160796311:160799753:ENSG00000122224.17	ENSG00000122224	LY9	Critical illness	chr1:160792415	1.76091	0.332908	9.31426	0.50555
chr2:74959425:74960105:ENSG00000115350.11	ENSG00000115350	POLE4	Hospitalization	chr2:74946614	1.15231	0.759128	1.74912	0.505567
chr19:43652371:43656479:ENSG00000011422.11	ENSG00000011422	PLAUR	Critical illness	chr19:43655724	0.97301	0.897681	1.05466	0.505726
chr11:7461336:7469641:ENSG00000251364.6	ENSG00000251364	SYT9-AS1	Critical illness	chr11:7465869	0.970799	0.889659	1.05934	0.505736
chr17:7900033:7900290:ENSG00000170004.16	ENSG00000170004	CHD3	Hospitalization	chr17:8105088	0.663601	0.198321	2.22047	0.50576
chr11:47412467:47413597:ENSG00000165915.13	ENSG00000165915	SLC39A13	Reported infection	chr11:47413435	0.939876	0.782962	1.12824	0.505834
chr19:48074874:48077893:ENSG00000105499.13	ENSG00000105499	PLA2G4C	Reported infection	chr19:48077775	1.01012	0.980583	1.04056	0.505923
chr19:12649216:12649913:ENSG00000104774.12	ENSG00000104774	MAN2B1	Hospitalization	chr19:12657577	1.01578	0.969991	1.06372	0.505929
chr5:163457610:163458995:ENSG00000170584.10	ENSG00000170584	NUDCD2	Critical illness	chr5:163457239	0.674786	0.211739	2.15045	0.505934
chr19:44750105:44751227:ENSG00000069399.14	ENSG00000069399	BCL3	Critical illness	chr19:44749847	0.981299	0.928199	1.03744	0.506
chr22:50574419:50574493:ENSG00000205560.12	ENSG00000205560	CPT1B	Reported infection	chr22:50566384	0.994998	0.980396	1.00982	0.506209
chr3:15560897:15563358:ENSG00000131373.14	ENSG00000131373	HACL1	Critical illness	chr3:15562882	0.595513	0.12917	2.74548	0.506218
chr3:15560897:15563358:ENSG00000206561.12	ENSG00000206561	COLQ	Critical illness	chr3:15562882	0.595513	0.12917	2.74548	0.506218
chr7:72950196:72950286:ENSG00000106133.17	ENSG00000106133	NSUN5P2	Critical illness	chr7:73653393	1.0266	0.950121	1.10924	0.506284
chr19:15181801:15184906:ENSG00000074181.8	ENSG00000074181	NOTCH3	Reported infection	chr19:15090954	0.986535	0.947865	1.02678	0.506383
chr16:27315566:27330066:ENSG00000077238.13	ENSG00000077238	IL4R	Hospitalization	chr16:27320653	0.987606	0.951924	1.02463	0.50653
chr19:53197262:53200624:ENSG00000269001.2	ENSG00000269001	ZNF818P	Critical illness	chr19:53200623	0.704404	0.250454	1.98115	0.506598
chr3:193615770:193618869:ENSG00000198836.8	ENSG00000198836	OPA1	Reported infection	chr3:193645009	0.885631	0.618855	1.26741	0.506602
chr7:151216029:151218081:ENSG00000033050.7	ENSG00000033050	ABCF2	Reported infection	chr7:151217750	1.19661	0.704505	2.03246	0.506634
chr14:104112000:104112524:ENSG00000166183.15	ENSG00000166183	ASPG	Reported infection	All - Inverse variance weighted	1.00384	0.992556	1.01524	0.506653
chr1:42664955:42665980:ENSG00000171960.10	ENSG00000171960	PPIH	Critical illness	chr1:42642517	0.717134	0.268749	1.91361	0.50671
chr22:42128944:42142728:ENSG00000100197.20	ENSG00000100197	CYP2D6	Hospitalization	chr22:42142093	0.993676	0.975239	1.01246	0.506753
chr22:42142639:42142728:ENSG00000205702.10	ENSG00000205702	CYP2D7	Hospitalization	chr22:42142093	1.00664	0.987154	1.02652	0.506753
chr17:48600545:48601428:ENSG00000233101.10	ENSG00000233101	HOXB-AS3	Reported infection	chr17:48606016	0.82644	0.470704	1.45103	0.506851
chr9:91214425:91217277:ENSG00000148090.11	ENSG00000148090	AUH	Reported infection	chr9:91235591	0.994507	0.978458	1.01082	0.506928
chr1:111500556:111503005:ENSG00000121933.18	ENSG00000121933	TMIGD3	Hospitalization	chr1:111490834	1.36487	0.544604	3.4206	0.506961
chr21:17561476:17565428:ENSG00000154639.18	ENSG00000154639	CXADR	Hospitalization	chr21:17575543	0.978274	0.916821	1.04385	0.506969
chr17:2033842:2035970:ENSG00000108963.17	ENSG00000108963	DPH1	Hospitalization	chr17:2037858	1.00999	0.980763	1.04009	0.507035
chr6:61697253:61732682:ENSG00000112232.8	ENSG00000112232	KHDRBS2	Reported infection	chr6:61773556	0.823887	0.464813	1.46035	0.507122
chr10:45425132:45428559:ENSG00000012779.10	ENSG00000012779	ALOX5	Hospitalization	chr10:45428575	1.21994	0.677961	2.19518	0.507166
chr19:41585495:41585840:ENSG00000007129.17	ENSG00000007129	CEACAM21	Hospitalization	chr19:41565662	0.985848	0.945181	1.02826	0.507226
chr13:100668794:100674744:ENSG00000125247.15	ENSG00000125247	TMTC4	Reported infection	chr13:100670368	1.00552	0.989294	1.02201	0.507236
chr3:48693179:48695090:ENSG00000068745.14	ENSG00000068745	IP6K2	Reported infection	chr3:48658401	0.991935	0.968474	1.01597	0.507321
chr4:101348009:101348324:ENSG00000254531.1	ENSG00000254531		Hospitalization	chr4:100779039	0.600568	0.133	2.7119	0.507393
chr14:59484593:59487674:ENSG00000050130.17	ENSG00000050130	JKAMP	Reported infection	chr14:59436386	1.17347	0.73123	1.88317	0.507425
chr4:47855163:47862846:ENSG00000170448.11	ENSG00000170448	NFXL1	Hospitalization	chr4:47299486	1.70151	0.353323	8.19405	0.507497
chr11:827459:828230:ENSG00000177685.16	ENSG00000177685	CRACR2B	Reported infection	chr11:827317	0.991455	0.966596	1.01695	0.5077
chr17:48546739:48548375:ENSG00000230148.8	ENSG00000230148	HOXB-AS1	Reported infection	chr17:48571317	0.855056	0.53798	1.35901	0.507734
chr16:77737453:77741582:ENSG00000140876.11	ENSG00000140876	NUDT7	Critical illness	chr16:77742020	1.02665	0.94978	1.10974	0.507742
chr5:71093192:71104744:ENSG00000251634.2	ENSG00000251634	NAIPP4	Reported infection	chr5:71379404	1.00557	0.989166	1.02226	0.507791
chr5:71093192:71104744:ENSG00000145736.14	ENSG00000145736	GTF2H2	Reported infection	chr5:71379404	1.00557	0.989166	1.02226	0.507791
chr16:28688828:28711657:ENSG00000184110.14	ENSG00000184110	EIF3C	Hospitalization	chr16:28713047	1.0128	0.975384	1.05164	0.507892
chr7:12570985:12578064:ENSG00000006747.14	ENSG00000006747	SCIN	Critical illness	chr7:12564030	1.55444	0.421178	5.73697	0.507911
chr17:15636269:15642721:ENSG00000221926.11	ENSG00000221926	TRIM16	Hospitalization	chr17:15644681	0.728502	0.285196	1.86088	0.50796
chr22:42142880:42143410:ENSG00000100197.20	ENSG00000100197	CYP2D6	Reported infection	chr22:42142869	1.00463	0.990985	1.01846	0.507975
chr22:42142880:42143410:ENSG00000205702.10	ENSG00000205702	CYP2D7	Reported infection	chr22:42142869	1.0046	0.99105	1.01833	0.507975
chr16:21961465:21962460:ENSG00000140740.10	ENSG00000140740	UQCRC2	Reported infection	chr16:21961306	1.26837	0.627405	2.56414	0.508004
chr15:74541330:74543860:ENSG00000179361.17	ENSG00000179361	ARID3B	Reported infection	chr15:74513902	1.22208	0.674744	2.2134	0.508115
chr20:3027197:3027707:ENSG00000132670.20	ENSG00000132670	PTPRA	Hospitalization	chr20:3028129	0.697183	0.239496	2.02953	0.5082
chr10:71760924:71761598:ENSG00000107738.19	ENSG00000107738	VSIR	Reported infection	chr10:71775405	1.00905	0.982476	1.03634	0.50823
chr14:104735122:104738376:ENSG00000185100.10	ENSG00000185100	ADSS1	Critical illness	chr14:104757188	1.49904	0.451746	4.9743	0.508292
chr2:182030979:182061442:ENSG00000150722.10	ENSG00000150722	PPP1R1C	Hospitalization	chr2:182056545	0.712143	0.260348	1.94796	0.508469
chr20:46128236:46128330:ENSG00000101017.13	ENSG00000101017	CD40	Reported infection	chr20:46145210	0.991187	0.96551	1.01755	0.508598
chr2:97204263:97209681:ENSG00000135976.17	ENSG00000135976	ANKRD36	Hospitalization	chr2:97314328	0.987059	0.949662	1.02593	0.508625
chr20:39010404:39014880:ENSG00000101452.14	ENSG00000101452	DHX35	Critical illness	chr20:39010566	1.01114	0.978452	1.04493	0.508691
chr5:132332310:132334785:ENSG00000233006.6	ENSG00000233006	MIR3936HG	Critical illness	chr5:132339195	0.621627	0.151758	2.54628	0.508724
chr11:44618723:44619049:ENSG00000085117.11	ENSG00000085117	CD82	Reported infection	chr11:44618718	0.996067	0.984489	1.00778	0.508851
chr16:89101347:89102604:ENSG00000176715.15	ENSG00000176715	ACSF3	Reported infection	chr16:89104566	0.994906	0.979943	1.0101	0.50889
chr21:42291678:42294542:ENSG00000160179.18	ENSG00000160179	ABCG1	Hospitalization	chr21:42291695	1.35449	0.550215	3.33442	0.509162
chr5:157788018:157789363:ENSG00000113282.13	ENSG00000113282	CLINT1	Reported infection	chr5:157787426	1.18324	0.71795	1.95008	0.509209
chr11:74949649:74965034:ENSG00000118363.11	ENSG00000118363	SPCS2	Reported infection	chr11:74993365	0.887998	0.623992	1.2637	0.50935
chr8:119570841:119580116:ENSG00000136960.12	ENSG00000136960	ENPP2	Critical illness	chr8:119570945	0.717851	0.268113	1.92198	0.509441
chr10:129536377:129707895:ENSG00000170430.9	ENSG00000170430	MGMT	Hospitalization	chr10:129646428	0.983921	0.937654	1.03247	0.509506
chr6:133890370:133891713:ENSG00000118526.6	ENSG00000118526	TCF21	Critical illness	chr6:133890319	0.539235	0.0860437	3.37938	0.509539
chr6:3263759:3264209:ENSG00000180822.11	ENSG00000180822	PSMG4	Hospitalization	chr6:3264292	1.00717	0.986005	1.02879	0.509601
chr19:46681748:46689537:ENSG00000105287.12	ENSG00000105287	PRKD2	Reported infection	chr19:46685046	1.05842	0.894074	1.25297	0.509609
chr5:179865888:179867778:ENSG00000197226.12	ENSG00000197226	TBC1D9B	Reported infection	chr5:179903701	1.01016	0.980262	1.04097	0.509642
chr2:27207790:27211467:ENSG00000138074.14	ENSG00000138074	SLC5A6	Hospitalization	chr2:27205834	1.01243	0.975932	1.05029	0.509645
chr1:147650238:147652592:ENSG00000162836.11	ENSG00000162836	ACP6	Reported infection	chr1:147652507	1.00452	0.991133	1.0181	0.509727
chr5:180612611:180613011:ENSG00000037280.15	ENSG00000037280	FLT4	Critical illness	chr5:180605500	1.02274	0.956599	1.09345	0.509779
chr11:119309915:119310349:ENSG00000076706.16	ENSG00000076706	MCAM	Critical illness	chr11:119310460	1.02415	0.953988	1.09947	0.509868
chr19:9752440:9758059:ENSG00000196605.7	ENSG00000196605	ZNF846	Reported infection	chr19:9757602	0.917439	0.710016	1.18546	0.509924
chr3:51973687:51973965:ENSG00000114779.19	ENSG00000114779	ABHD14B	Hospitalization	chr3:51988726	1.36786	0.538672	3.47345	0.510007
chr22:31160303:31192684:ENSG00000138942.15	ENSG00000138942	RNF185	Hospitalization	chr22:31293965	0.703921	0.247637	2.00093	0.510102
chr13:110647239:110648318:ENSG00000134905.16	ENSG00000134905	CARS2	Hospitalization	chr13:110660136	0.990037	0.96097	1.01998	0.510162
chr19:44170095:44172088:ENSG00000167380.16	ENSG00000167380	ZNF226	Hospitalization	chr19:44165807	0.987371	0.950716	1.02544	0.510227
chr16:11556735:11587151:ENSG00000189067.12	ENSG00000189067	LITAF	Critical illness	chr16:11586549	1.67431	0.361015	7.76513	0.510269
chr3:130627369:130634590:ENSG00000206384.10	ENSG00000206384	COL6A6	Critical illness	chr3:130627735	1.71887	0.342706	8.62107	0.510304
chr2:75690719:75694241:ENSG00000005436.13	ENSG00000005436	GCFC2	Reported infection	chr2:75663414	1.0146	0.971749	1.05934	0.510339
chr10:4998747:4999200:ENSG00000151632.17	ENSG00000151632	AKR1C2	Critical illness	chr10:5001136	0.989184	0.957665	1.02174	0.510398
chr8:127989291:127996561:ENSG00000249859.9	ENSG00000249859	PVT1	Critical illness	chr8:128000611	0.537739	0.0847793	3.41078	0.510404
chr1:183627594:183630461:ENSG00000162704.15	ENSG00000162704	ARPC5	Hospitalization	chr1:183622712	0.848055	0.519125	1.3854	0.510442
chr7:5919966:5923387:ENSG00000122674.11	ENSG00000122674	CCZ1	Hospitalization	chr7:5914252	1.01315	0.974482	1.05336	0.51048
chr4:118591895:118595912:ENSG00000260404.3	ENSG00000260404		Hospitalization	chr4:118584729	0.989314	0.958158	1.02148	0.510518
chr4:112145733:112186693:ENSG00000174749.5	ENSG00000174749	FAM241A	Hospitalization	chr4:112185130	1.44222	0.484542	4.29272	0.510535
chr7:77685328:77695896:ENSG00000214293.8	ENSG00000214293	APTR	Hospitalization	chr7:77758978	0.985136	0.942152	1.03008	0.510584
chr17:81559416:81565505:ENSG00000182446.13	ENSG00000182446	NPLOC4	Reported infection	chr17:81605227	1.00433	0.99148	1.01735	0.510667
chr2:97701304:97702669:ENSG00000228486.10	ENSG00000228486	C2orf92	Reported infection	chr2:97701308	0.943224	0.792445	1.12269	0.510713
chr12:47249428:47257462:ENSG00000179715.12	ENSG00000179715	PCED1B	Hospitalization	chr12:47249058	1.01069	0.979165	1.04323	0.510756
chr16:5090565:5091794:ENSG00000118894.14	ENSG00000118894	EEF2KMT	Critical illness	chr16:5090560	0.603518	0.133978	2.7186	0.5108
chr2:130339232:130340908:ENSG00000136710.9	ENSG00000136710	CCDC115	Critical illness	chr2:130328350	1.47489	0.463123	4.69702	0.510863
chr22:30287560:30289385:ENSG00000099992.15	ENSG00000099992	TBC1D10A	Hospitalization	chr22:30303139	0.788378	0.388004	1.60189	0.510958
chr22:30287560:30289385:ENSG00000239282.7	ENSG00000239282	CASTOR1	Hospitalization	chr22:30303139	0.788378	0.388004	1.60189	0.510958
chr3:66221127:66243203:ENSG00000144741.17	ENSG00000144741	SLC25A26	Reported infection	All - Inverse variance weighted	0.9966	0.986529	1.00677	0.511001
chr16:55426970:55427501:ENSG00000260135.6	ENSG00000260135	MMP2-AS1	Reported infection	chr16:55427501	0.997259	0.989131	1.00545	0.511005
chr15:42548965:42559339:ENSG00000137814.10	ENSG00000137814	HAUS2	Critical illness	chr15:42569369	1.02494	0.952342	1.10307	0.511033
chr5:147399252:147400692:ENSG00000113657.12	ENSG00000113657	DPYSL3	Hospitalization	chr5:147395029	1.42821	0.493259	4.13531	0.511128
chr20:58995759:58997603:ENSG00000101160.13	ENSG00000101160	CTSZ	Hospitalization	All - Inverse variance weighted	0.993556	0.974581	1.0129	0.511139
chr16:89268663:89270193:ENSG00000167522.14	ENSG00000167522	ANKRD11	Critical illness	chr16:89267978	0.95905	0.846595	1.08644	0.511143
chr9:132910689:132911002:ENSG00000165699.13	ENSG00000165699	TSC1	Reported infection	chr9:132910725	1.18693	0.711899	1.97894	0.511145
chr19:49512750:49513882:ENSG00000104870.12	ENSG00000104870	FCGRT	Hospitalization	chr19:49513502	1.01081	0.978896	1.04377	0.511171
chr5:180612611:180613011:ENSG00000037280.15	ENSG00000037280	FLT4	Hospitalization	chr5:180605500	1.01511	0.970696	1.06156	0.511171
chr15:99720452:99720784:ENSG00000183060.15	ENSG00000183060	LYSMD4	Hospitalization	chr15:99720455	1.13186	0.782161	1.63791	0.511233
chr1:109690366:109690454:ENSG00000134184.12	ENSG00000134184	GSTM1	Hospitalization	chr1:109571336	1.01364	0.973484	1.05545	0.511239
chr5:141641757:141642397:ENSG00000197948.10	ENSG00000197948	FCHSD1	Reported infection	chr5:141640314	1.17295	0.728663	1.88813	0.51134
chr2:63313311:63378386:ENSG00000143951.15	ENSG00000143951	WDPCP	Hospitalization	All - Inverse variance weighted	1.00696	0.986329	1.02802	0.511342
chr3:64022523:64023275:ENSG00000163636.10	ENSG00000163636	PSMD6	Reported infection	chr3:63843104	0.832385	0.481399	1.43927	0.511413
chr10:88573061:88583073:ENSG00000184719.11	ENSG00000184719	RNLS	Hospitalization	chr10:88117481	1.53232	0.428635	5.47784	0.511432
chr17:44320731:44321058:ENSG00000013306.15	ENSG00000013306	SLC25A39	Hospitalization	chr17:44320684	1.00633	0.98755	1.02547	0.511483
chr7:1010143:1010232:ENSG00000146540.14	ENSG00000146540	C7orf50	Critical illness	chr7:1028270	0.982373	0.931577	1.03594	0.511485
chr1:87331814:87332013:ENSG00000143013.12	ENSG00000143013	LMO4	Reported infection	chr1:87329332	1.01023	0.979986	1.04141	0.511572
chr1:11980484:11981974:ENSG00000116688.16	ENSG00000116688	MFN2	Critical illness	chr1:11979234	0.436567	0.036705	5.1925	0.51178
chr15:77984598:77984920:ENSG00000261143.1	ENSG00000261143	ADAMTS7P3	Hospitalization	chr15:77985141	0.985797	0.944548	1.02885	0.511872
chr7:1155584:1157656:ENSG00000178381.11	ENSG00000178381	ZFAND2A	Critical illness	chr7:1132829	1.33619	0.561996	3.17688	0.511907
chr10:16782084:16817315:ENSG00000148484.17	ENSG00000148484	RSU1	Critical illness	chr10:16817239	1.37039	0.534343	3.51453	0.511998
chr16:75305182:75395090:ENSG00000153774.8	ENSG00000153774	CFDP1	Reported infection	chr16:75465548	0.993547	0.974497	1.01297	0.512182
chr16:75305182:75395090:ENSG00000261783.1	ENSG00000261783		Reported infection	chr16:75465548	0.993547	0.974497	1.01297	0.512182
chr20:18412853:18414348:ENSG00000089091.16	ENSG00000089091	DZANK1	Critical illness	chr20:18422483	1.00651	0.98717	1.02622	0.51227
chr4:106252007:106254947:ENSG00000145348.16	ENSG00000145348	TBCK	Critical illness	chr4:106261652	0.724478	0.276261	1.8999	0.512322
chr12:57617288:57619311:ENSG00000240771.6	ENSG00000240771	ARHGEF25	Reported infection	chr12:57618074	0.991191	0.965302	1.01778	0.512335
chr8:143020991:143021314:ENSG00000160932.10	ENSG00000160932	LY6E	Critical illness	chr8:143018261	1.51557	0.436895	5.25741	0.51236
chr17:83089940:83093167:ENSG00000176845.12	ENSG00000176845	METRNL	Hospitalization	All - Inverse variance weighted	1.01213	0.976273	1.0493	0.512382
chr4:185346650:185353485:ENSG00000109762.15	ENSG00000109762	SNX25	Reported infection	chr4:185351619	1.15347	0.752494	1.7681	0.512386
chr16:89646714:89647203:ENSG00000131165.14	ENSG00000131165	CHMP1A	Critical illness	chr16:89643970	0.985642	0.943904	1.02922	0.512389
chr12:109088512:109092507:ENSG00000189046.10	ENSG00000189046	ALKBH2	Reported infection	chr12:109089258	1.12183	0.795316	1.58241	0.51243
chr7:30428609:30429374:ENSG00000106100.10	ENSG00000106100	NOD1	Hospitalization	chr7:30427948	0.990307	0.96186	1.01959	0.512439
chr1:81988426:81990391:ENSG00000117114.19	ENSG00000117114	ADGRL2	Reported infection	chr1:81988438	0.988851	0.956227	1.02259	0.512463
chr2:218660421:218660939:ENSG00000074582.12	ENSG00000074582	BCS1L	Hospitalization	chr2:218593933	0.982571	0.932212	1.03565	0.512472
chr7:102541662:102566997:ENSG00000168255.19	ENSG00000168255	POLR2J3	Critical illness	chr7:102712182	0.976929	0.911018	1.04761	0.512504
chr12:123156908:123160781:ENSG00000051825.14	ENSG00000051825	MPHOSPH9	Reported infection	chr12:123183475	0.846859	0.514958	1.39268	0.512521
chr3:52830670:52833114:ENSG00000272573.5	ENSG00000272573	MUSTN1	Hospitalization	chr3:52826350	1.22762	0.664483	2.26801	0.51258
chr11:68757730:68759569:ENSG00000110090.12	ENSG00000110090	CPT1A	Hospitalization	chr11:68754748	1.01353	0.973569	1.05512	0.512647
chr18:79718016:79728907:ENSG00000060069.16	ENSG00000060069	CTDP1	Critical illness	chr18:79715455	1.55833	0.412872	5.8817	0.512723
chr19:49884369:49884512:ENSG00000104946.12	ENSG00000104946	TBC1D17	Critical illness	All - Inverse variance weighted	0.98062	0.924809	1.0398	0.512739
chr20:10420758:10434108:ENSG00000125863.18	ENSG00000125863	MKKS	Critical illness	chr20:10428838	1.02753	0.947249	1.11462	0.512898
chr11:65043164:65044225:ENSG00000168061.14	ENSG00000168061	SAC3D1	Reported infection	chr11:64752783	1.19684	0.698692	2.05014	0.512911
chr15:40288918:40289272:ENSG00000137841.11	ENSG00000137841	PLCB2	Reported infection	chr15:40288963	1.09406	0.835771	1.43218	0.51293
chr17:29117905:29118045:ENSG00000196535.15	ENSG00000196535	MYO18A	Hospitalization	chr17:29061688	1.02097	0.959422	1.08648	0.512943
chr8:11853479:11868001:ENSG00000164733.20	ENSG00000164733	CTSB	Hospitalization	All - Inverse variance weighted	1.01056	0.979254	1.04286	0.513063
chr1:39630308:39631496:ENSG00000163909.7	ENSG00000163909	HEYL	Reported infection	chr1:39630381	1.12004	0.797371	1.57329	0.513178
chr11:64841904:64844410:ENSG00000171219.8	ENSG00000171219	CDC42BPG	Critical illness	chr11:64823914	1.52127	0.432557	5.35018	0.513198
chr1:101077508:101083461:ENSG00000162695.11	ENSG00000162695	SLC30A7	Reported infection	chr1:101064635	0.890736	0.629676	1.26003	0.513213
chr1:101077508:101083461:ENSG00000233184.6	ENSG00000233184	DPH5-DT	Reported infection	chr1:101064635	0.890736	0.629676	1.26003	0.513213
chr19:4491835:4493703:ENSG00000167674.14	ENSG00000167674	HDGFL2	Hospitalization	chr19:4493711	1.01096	0.978458	1.04454	0.513215
chr16:15104758:15105549:ENSG00000188599.17	ENSG00000188599	NPIPP1	Hospitalization	chr16:14845896	1.03343	0.936405	1.14052	0.513261
chr20:17625602:17627348:ENSG00000125844.15	ENSG00000125844	RRBP1	Critical illness	chr20:17623083	1.03318	0.936865	1.13939	0.513275
chr8:91102844:91124493:ENSG00000214954.8	ENSG00000214954	LRRC69	Hospitalization	chr8:91214126	1.4869	0.452593	4.88487	0.513329
chr1:45519054:45522778:ENSG00000117450.13	ENSG00000117450	PRDX1	Critical illness	chr1:45513003	0.801817	0.413384	1.55524	0.51347
chr5:177460703:177466772:ENSG00000113758.13	ENSG00000113758	DBN1	Hospitalization	chr5:177452670	0.676456	0.209437	2.18487	0.513471
chr7:150369868:150371228:ENSG00000196456.11	ENSG00000196456	ZNF775	Reported infection	chr7:150354663	0.993182	0.973009	1.01377	0.513504
chr7:150369868:150371228:ENSG00000214022.11	ENSG00000214022	REPIN1	Reported infection	chr7:150354663	0.993182	0.973009	1.01377	0.513504
chr14:58209107:58215205:ENSG00000131966.13	ENSG00000131966	ACTR10	Hospitalization	chr14:58210782	1.47792	0.457805	4.77111	0.513565
chr19:17826910:17830108:ENSG00000248099.3	ENSG00000248099	INSL3	Reported infection	chr19:17824273	0.792571	0.394557	1.59209	0.513609
chr2:96195549:96208145:ENSG00000084090.13	ENSG00000084090	STARD7	Hospitalization	chr2:96141555	0.974316	0.901138	1.05344	0.513645
chr19:52592228:52595617:ENSG00000123870.10	ENSG00000123870	ZNF137P	Hospitalization	chr19:52594683	1.44638	0.477807	4.37837	0.51371
chr6:37638667:37643809:ENSG00000112139.14	ENSG00000112139	MDGA1	Critical illness	chr6:37695848	1.48498	0.453265	4.86508	0.513718
chr4:53391139:53391430:ENSG00000145216.15	ENSG00000145216	FIP1L1	Reported infection	chr4:53861397	1.01855	0.963887	1.07631	0.513736
chr9:128940497:128941445:ENSG00000175287.18	ENSG00000175287	PHYHD1	Hospitalization	chr9:128940612	1.15167	0.753807	1.75952	0.513743
chr22:30374091:30375479:ENSG00000187860.10	ENSG00000187860	CCDC157	Critical illness	chr22:30282541	1.54191	0.420354	5.65592	0.513748
chr7:102433661:102438944:ENSG00000160991.15	ENSG00000160991	ORAI2	Critical illness	chr7:101791214	1.04047	0.923662	1.17204	0.513799
chr19:54596491:54599236:ENSG00000104974.11	ENSG00000104974	LILRA1	Reported infection	chr19:54587200	1.00524	0.989598	1.02112	0.513904
chr19:54596491:54599236:ENSG00000239998.5	ENSG00000239998	LILRA2	Reported infection	chr19:54587200	1.00514	0.989776	1.02075	0.513904
chr21:44330326:44330463:ENSG00000160226.15	ENSG00000160226	CFAP410	Critical illness	chr21:44330463	0.988889	0.956265	1.02263	0.513914
chr7:38245230:38249243:ENSG00000211689.7	ENSG00000211689	TRGC1	Hospitalization	chr7:38221378	0.983121	0.934132	1.03468	0.513929
chr9:70388005:70412859:ENSG00000119138.4	ENSG00000119138	KLF9	Reported infection	chr9:69849879	0.833987	0.483508	1.43852	0.513966
chr17:74470242:74473536:ENSG00000167851.13	ENSG00000167851	CD300A	Critical illness	chr17:74467076	0.63606	0.163451	2.47518	0.51398
chr1:36322664:36323940:ENSG00000116883.8	ENSG00000116883		Hospitalization	chr1:36307804	0.639623	0.16714	2.44775	0.513994
chr11:33722463:33731424:ENSG00000085063.14	ENSG00000085063	CD59	Hospitalization	All - Inverse variance weighted	1.03049	0.941593	1.12778	0.514091
chr4:79907467:79977621:ENSG00000163297.16	ENSG00000163297	ANTXR2	Hospitalization	chr4:79965342	1.47948	0.456159	4.79844	0.5141
chr12:21506976:21512295:ENSG00000111711.9	ENSG00000111711	GOLT1B	Critical illness	chr12:21508307	0.761913	0.336599	1.72464	0.514152
chr17:82937959:82938049:ENSG00000141556.20	ENSG00000141556	TBCD	Hospitalization	chr17:82937377	1.01046	0.979354	1.04256	0.514166
chr16:19224838:19266880:ENSG00000103528.16	ENSG00000103528	SYT17	Hospitalization	chr16:19250010	0.990703	0.963283	1.0189	0.514212
chr17:27642348:27645314:ENSG00000168961.16	ENSG00000168961	LGALS9	Critical illness	chr17:27634478	1.03296	0.937063	1.13866	0.514213
chr7:73842144:73842490:ENSG00000165171.10	ENSG00000165171	METTL27	Hospitalization	chr7:73849897	1.44891	0.4755	4.41503	0.514215
chr9:90888627:90895528:ENSG00000165025.14	ENSG00000165025	SYK	Hospitalization	chr9:90896696	1.01835	0.964196	1.07554	0.514286
chr9:136724000:136725055:ENSG00000233016.6	ENSG00000233016	SNHG7	Reported infection	chr9:136727374	1.13857	0.770808	1.6818	0.514376
chr12:6872997:6873246:ENSG00000111671.9	ENSG00000111671	SPSB2	Critical illness	All - MR Egger	1.02424	0.97515	1.07579	0.51442
chr11:250865:252505:ENSG00000185627.17	ENSG00000185627	PSMD13	Hospitalization	All - MR Egger	0.94521	0.84205	1.06101	0.514443
chr17:50370586:50373131:ENSG00000108826.15	ENSG00000108826	MRPL27	Reported infection	chr17:50416146	0.82863	0.470851	1.45827	0.514511
chr21:44921327:44926868:ENSG00000227039.6	ENSG00000227039	ITGB2-AS1	Reported infection	chr21:44926220	1.22604	0.664284	2.26286	0.514556
chr17:5422829:5426236:ENSG00000129197.14	ENSG00000129197	RPAIN	Reported infection	chr17:5420604	0.859665	0.545523	1.35471	0.514623
chr3:4980408:4982836:ENSG00000134107.4	ENSG00000134107	BHLHE40	Critical illness	chr3:4981889	0.625194	0.152223	2.56772	0.514633
chr17:58302447:58305061:ENSG00000005379.15	ENSG00000005379	TSPOAP1	Critical illness	chr17:58304368	0.558625	0.0969169	3.2199	0.514703
chr17:42565311:42565471:ENSG00000068120.14	ENSG00000068120	COASY	Hospitalization	chr17:42565654	0.84426	0.507308	1.40501	0.514756
chr21:41345736:41347013:ENSG00000183844.16	ENSG00000183844	FAM3B	Reported infection	chr21:41339592	0.994726	0.979023	1.01068	0.514774
chr9:137310669:137310763:ENSG00000187609.15	ENSG00000187609	EXD3	Hospitalization	chr9:137312020	1.01516	0.970231	1.06217	0.514775
chr16:31083809:31084119:ENSG00000151006.7	ENSG00000151006	PRSS53	Critical illness	chr16:31068513	1.4946	0.446081	5.00766	0.514783
chr10:97679915:97686766:ENSG00000119986.6	ENSG00000119986	AVPI1	Hospitalization	chr10:97668709	1.09843	0.828108	1.457	0.514806
chr13:77603135:77604356:ENSG00000136155.16	ENSG00000136155	SCEL	Critical illness	chr13:77604415	0.993231	0.973132	1.01374	0.514925
chr7:100824273:100826979:ENSG00000196411.9	ENSG00000196411	EPHB4	Critical illness	chr7:100825020	1.73067	0.331979	9.02233	0.514995
chr19:16517341:16520094:ENSG00000105072.8	ENSG00000105072	C19orf44	Hospitalization	chr19:16514800	1.51694	0.432673	5.31834	0.515022
chr6:169217829:169220198:ENSG00000186340.14	ENSG00000186340	THBS2	Reported infection	chr6:169216585	0.910068	0.685245	1.20865	0.515083
chr1:43150820:43156206:ENSG00000186973.10	ENSG00000186973	FAM183A	Critical illness	chr1:43175745	1.02355	0.954275	1.09784	0.515107
chr5:178622459:178623256:ENSG00000113240.12	ENSG00000113240	CLK4	Hospitalization	chr5:178593339	0.785723	0.380065	1.62435	0.515178
chr16:4466402:4469504:ENSG00000153406.13	ENSG00000153406	NMRAL1	Critical illness	chr16:4526797	1.02217	0.956839	1.09195	0.515296
chr1:207767823:207783292:ENSG00000117335.19	ENSG00000117335	CD46	Critical illness	chr1:207788925	1.01323	0.973897	1.05415	0.515319
chr2:36552168:36555683:ENSG00000171055.14	ENSG00000171055	FEZ2	Reported infection	chr2:36553995	1.00855	0.983015	1.03474	0.515327
chr7:99374781:99385702:ENSG00000130429.12	ENSG00000130429	ARPC1B	Reported infection	All - Inverse variance weighted	0.995127	0.980589	1.00988	0.51534
chr16:15030056:15138879:ENSG00000179889.18	ENSG00000179889	PDXDC1	Critical illness	chr16:14889311	1.02562	0.950358	1.10684	0.515345
chr2:191245626:191276887:ENSG00000128641.18	ENSG00000128641	MYO1B	Critical illness	chr2:191247926	1.33697	0.557357	3.20709	0.515348
chr20:50267663:50275646:ENSG00000224397.5	ENSG00000224397	PELATON	Hospitalization	chr20:50267587	1.23044	0.658646	2.29863	0.515453
chr19:35160801:35164156:ENSG00000089327.14	ENSG00000089327	FXYD5	Hospitalization	chr19:35158378	0.704316	0.244904	2.02553	0.515455
chr4:16888758:16898354:ENSG00000169744.12	ENSG00000169744	LDB2	Reported infection	chr4:17564598	0.991328	0.965646	1.01769	0.515481
chr1:147655248:147658960:ENSG00000162836.11	ENSG00000162836	ACP6	Critical illness	chr1:147656613	1.01486	0.970724	1.061	0.515553
chr6:41992041:42048501:ENSG00000112576.12	ENSG00000112576	CCND3	Hospitalization	chr6:41992055	1.00498	0.990043	1.02014	0.515583
chr7:150326010:150328635:ENSG00000127399.14	ENSG00000127399	LRRC61	Critical illness	chr7:150337095	0.77138	0.352717	1.68698	0.515591
chr7:110663721:110963500:ENSG00000184903.9	ENSG00000184903	IMMP2L	Hospitalization	chr7:111032648	1.53057	0.424208	5.52239	0.515604
chr7:7567072:7568026:ENSG00000164654.15	ENSG00000164654	MIOS	Hospitalization	chr7:7609976	0.985956	0.944794	1.02891	0.515687
chr14:50532158:50532448:ENSG00000012983.11	ENSG00000012983	MAP4K5	Critical illness	chr14:50532463	0.989073	0.956842	1.02239	0.515706
chr20:35277297:35277390:ENSG00000126005.16	ENSG00000126005	MMP24OS	Reported infection	chr20:35281932	0.992837	0.971547	1.01459	0.515724
chr14:92118966:92121642:ENSG00000183648.9	ENSG00000183648	NDUFB1	Reported infection	chr14:92256402	1.01175	0.976714	1.04805	0.51582
chr12:52237569:52238680:ENSG00000135480.15	ENSG00000135480	KRT7	Critical illness	chr12:52236699	0.672482	0.203162	2.22597	0.515885
chr7:150803456:150803620:ENSG00000002933.7	ENSG00000002933	TMEM176A	Hospitalization	chr7:150803641	0.994185	0.976847	1.01183	0.515889
chr20:13785290:13787312:ENSG00000101247.17	ENSG00000101247	NDUFAF5	Critical illness	chr20:13718634	0.604681	0.13255	2.75851	0.515933
chr1:171732353:171738349:ENSG00000117533.14	ENSG00000117533	VAMP4	Hospitalization	chr1:171772661	1.4128	0.497993	4.0081	0.515984
chr15:45130098:45131918:ENSG00000137857.17	ENSG00000137857	DUOX1	Reported infection	chr15:45128766	0.993437	0.973891	1.01338	0.516042
chr15:24967152:24967932:ENSG00000128739.21	ENSG00000128739	SNRPN	Critical illness	chr15:24949335	1.71722	0.335811	8.78122	0.516081
chr13:52442445:52450499:ENSG00000136100.12	ENSG00000136100	VPS36	Reported infection	chr13:52429772	0.869046	0.568915	1.32751	0.516123
chr12:47249428:47257462:ENSG00000258181.1	ENSG00000258181		Hospitalization	chr12:47249150	1.01057	0.979009	1.04314	0.516131
chr16:72074385:72075145:ENSG00000261701.6	ENSG00000261701	HPR	Critical illness	All - MR Egger	0.963345	0.891923	1.04049	0.516267
chr18:47136449:47150378:ENSG00000167220.11	ENSG00000167220	HDHD2	Critical illness	chr18:46757539	1.03824	0.92696	1.16287	0.516527
chr3:100780209:100787728:ENSG00000154175.16	ENSG00000154175	ABI3BP	Critical illness	chr3:101842679	0.962841	0.858737	1.07957	0.516588
chr10:27029356:27033225:ENSG00000107890.16	ENSG00000107890	ANKRD26	Reported infection	chr10:27030490	0.993815	0.975357	1.01262	0.516603
chr17:82450254:82450700:ENSG00000178927.17	ENSG00000178927	CYBC1	Reported infection	chr17:82450074	1.20992	0.680228	2.15207	0.516643
chr7:116499931:116505971:ENSG00000105971.14	ENSG00000105971	CAV2	Reported infection	chr7:116501776	0.987724	0.951528	1.0253	0.51668
chr3:149741718:149750257:ENSG00000018408.14	ENSG00000018408	WWTR1	Reported infection	chr3:149750354	1.00446	0.991042	1.01806	0.516701
chr3:149741718:149750257:ENSG00000114744.8	ENSG00000114744	COMMD2	Reported infection	chr3:149750354	1.09804	0.827652	1.45676	0.516701
chr12:51913350:51914439:ENSG00000139567.12	ENSG00000139567	ACVRL1	Reported infection	chr12:51913524	1.13507	0.773841	1.66492	0.516854
chr9:734835:735712:ENSG00000107104.18	ENSG00000107104	KANK1	Critical illness	chr9:954274	1.81873	0.29802	11.0992	0.516888
chr18:2796521:2802528:ENSG00000101596.14	ENSG00000101596	SMCHD1	Reported infection	chr18:2799377	1.12818	0.783359	1.62477	0.516974
chr11:250865:252505:ENSG00000185627.17	ENSG00000185627	PSMD13	Reported infection	All - Inverse variance weighted	0.996979	0.987895	1.00615	0.516986
chr1:161592242:161595553:ENSG00000244682.7	ENSG00000244682	FCGR2C	Reported infection	chr1:161595591	1.0037	0.992542	1.01499	0.517012
chr17:4735508:4736289:ENSG00000161921.14	ENSG00000161921	CXCL16	Reported infection	chr17:4734101	0.90078	0.656611	1.23575	0.517135
chr18:36167222:36171047:ENSG00000134759.13	ENSG00000134759	ELP2	Critical illness	chr18:36169709	1.0098	0.980444	1.04003	0.517163
chr1:230790189:230791864:ENSG00000135773.12	ENSG00000135773	CAPN9	Hospitalization	chr1:230754197	0.989653	0.958983	1.0213	0.517264
chr4:8373628:8374068:ENSG00000087008.15	ENSG00000087008	ACOX3	Critical illness	chr4:8374086	1.01691	0.966559	1.06989	0.517465
chr1:6186816:6192930:ENSG00000116251.9	ENSG00000116251	RPL22	Reported infection	chr1:6183783	0.865255	0.558174	1.34128	0.517555
chr3:10301374:10304026:ENSG00000157020.17	ENSG00000157020	SEC13	Reported infection	chr3:10301192	1.12018	0.794257	1.57984	0.517691
chr22:23653470:23659865:ENSG00000244723.3	ENSG00000244723	ASLP1	Hospitalization	chr22:23651644	1.00546	0.989016	1.02217	0.517695
chr8:55981985:55998346:ENSG00000254087.7	ENSG00000254087	LYN	Hospitalization	chr8:55980285	0.747137	0.308883	1.8072	0.517736
chr10:99880361:99884011:ENSG00000107554.16	ENSG00000107554	DNMBP	Hospitalization	chr10:99869864	0.676125	0.206535	2.2134	0.517738
chr19:44170095:44172088:ENSG00000167380.16	ENSG00000167380	ZNF226	Critical illness	chr19:44165807	0.981278	0.926662	1.03911	0.517742
chr17:59687021:59690636:ENSG00000141367.11	ENSG00000141367	CLTC	Reported infection	chr17:59654624	0.831434	0.47517	1.45481	0.517824
chr7:77003449:77004218:ENSG00000186704.9	ENSG00000186704	DTX2P1	Reported infection	chr7:76499368	0.950178	0.813839	1.10936	0.517827
chr11:64841904:64844410:ENSG00000171219.8	ENSG00000171219	CDC42BPG	Hospitalization	chr11:64823914	1.31375	0.574513	3.00418	0.517865
chr11:504996:506609:ENSG00000023191.16	ENSG00000023191	RNH1	Reported infection	chr11:505006	1.00181	0.996338	1.00731	0.517868
chr19:3061257:3062700:ENSG00000104964.14	ENSG00000104964	TLE5	Critical illness	All - MR Egger	0.922266	0.77975	1.09083	0.518049
chr21:41446141:41447114:ENSG00000157601.13	ENSG00000157601	MX1	Hospitalization	chr21:41440964	0.987068	0.948866	1.02681	0.518062
chr10:97753182:97757265:ENSG00000155256.17	ENSG00000155256	ZFYVE27	Critical illness	chr10:97754888	1.40742	0.499191	3.96806	0.518132
chr20:35176446:35176698:ENSG00000101000.5	ENSG00000101000	PROCR	Hospitalization	All - Inverse variance weighted	0.995984	0.983898	1.00822	0.518252
chr10:95864861:95866177:ENSG00000138185.18	ENSG00000138185	ENTPD1	Critical illness	chr10:95890983	1.01912	0.962204	1.07941	0.518303
chr6:56460254:56463046:ENSG00000151914.19	ENSG00000151914	DST	Hospitalization	chr6:56463051	1.00965	0.980645	1.03952	0.518309
chr2:42682589:42695765:ENSG00000057935.13	ENSG00000057935	MTA3	Critical illness	chr2:43324277	0.565786	0.100495	3.18538	0.51831
chr5:132332310:132334785:ENSG00000233006.6	ENSG00000233006	MIR3936HG	Reported infection	chr5:132339195	0.892054	0.630678	1.26175	0.518476
chr22:50574419:50574493:ENSG00000205560.12	ENSG00000205560	CPT1B	Hospitalization	chr22:50566384	0.989395	0.957884	1.02194	0.518536
chr14:20684758:20693547:ENSG00000214274.9	ENSG00000214274	ANG	Hospitalization	chr14:20696468	0.722875	0.269827	1.9366	0.518646
chr10:103392466:103394199:ENSG00000173915.14	ENSG00000173915	ATP5MK	Reported infection	chr10:103365694	1.04387	0.916226	1.1893	0.518781
chr1:32634792:32637242:ENSG00000176261.15	ENSG00000176261	ZBTB8OS	Hospitalization	chr1:32638597	0.707847	0.247694	2.02285	0.51896
chr10:73125243:73125398:ENSG00000166321.13	ENSG00000166321	NUDT13	Critical illness	chr10:73157651	0.427005	0.0321447	5.67226	0.519046
chr7:76048226:76048576:ENSG00000146701.11	ENSG00000146701	MDH2	Reported infection	chr7:76185584	0.991798	0.967277	1.01694	0.519052
chr19:38320272:38325043:ENSG00000099337.4	ENSG00000099337	KCNK6	Hospitalization	chr19:38359051	0.982031	0.929372	1.03767	0.519055
chr22:23660000:23683725:ENSG00000244723.3	ENSG00000244723	ASLP1	Critical illness	chr22:23676663	1.00687	0.986136	1.02804	0.519061
chr12:6385379:6386347:ENSG00000111321.10	ENSG00000111321	LTBR	Hospitalization	chr12:6386109	0.829833	0.470635	1.46318	0.51917
chr3:14923175:14924008:ENSG00000154783.11	ENSG00000154783	FGD5	Hospitalization	chr3:14924000	1.12496	0.786411	1.60925	0.519192
chr3:122545489:122550584:ENSG00000138496.16	ENSG00000138496	PARP9	Critical illness	chr3:122547306	0.960345	0.849169	1.08608	0.519197
chr8:143310217:143315727:ENSG00000184428.12	ENSG00000184428	TOP1MT	Critical illness	chr8:143314463	1.01958	0.961206	1.08149	0.519223
chr4:139678642:139703455:ENSG00000085871.8	ENSG00000085871	MGST2	Critical illness	chr4:139695308	0.78645	0.378791	1.63284	0.519252
chr16:80976179:80981806:ENSG00000103121.8	ENSG00000103121	CMC2	Critical illness	chr16:80974464	0.732453	0.284113	1.88829	0.519328
chr9:120843439:120844993:ENSG00000226752.9	ENSG00000226752	CUTALP	Critical illness	chr9:120841621	0.988662	0.95496	1.02355	0.519351
chr15:82404751:82414601:ENSG00000259429.5	ENSG00000259429	UBE2Q2P2	Critical illness	chr15:82241100	1.24287	0.64145	2.40819	0.519406
chr12:6029488:6030332:ENSG00000110799.13	ENSG00000110799	VWF	Critical illness	chr12:6033197	1.04133	0.920616	1.17787	0.519436
chr6:107872912:107881149:ENSG00000025796.13	ENSG00000025796	SEC63	Critical illness	chr6:107868534	1.79823	0.301512	10.7247	0.519543
chr15:51916133:51934250:ENSG00000138594.13	ENSG00000138594	TMOD3	Hospitalization	chr15:51896236	1.25809	0.625224	2.53156	0.519864
chr3:129519186:129519568:ENSG00000163913.11	ENSG00000163913	IFT122	Critical illness	chr3:129375868	1.0202	0.959914	1.08427	0.519918
chr19:4525832:4529073:ENSG00000214456.8	ENSG00000214456	PLIN5	Reported infection	chr19:4526170	0.860936	0.545604	1.35851	0.519959
chr9:99042107:99044568:ENSG00000204291.10	ENSG00000204291	COL15A1	Reported infection	chr9:99048804	1.00748	0.984857	1.03063	0.519959
chr20:1565497:1566153:ENSG00000101307.15	ENSG00000101307	SIRPB1	Reported infection	chr20:1565561	1.00363	0.992612	1.01477	0.520003
chr15:40554127:40557216:ENSG00000128891.15	ENSG00000128891	CCDC32	Hospitalization	chr15:40676188	0.989309	0.957433	1.02225	0.520085
chr17:42663503:42665476:ENSG00000037042.8	ENSG00000037042	TUBG2	Reported infection	chr17:42505083	0.840956	0.496041	1.4257	0.520139
chr7:66554837:66573385:ENSG00000229180.6	ENSG00000229180	RABGEF1P1	Hospitalization	chr7:66936470	0.98542	0.94228	1.03054	0.520194
chr12:8194796:8194933:ENSG00000226711.6	ENSG00000226711	FAM66C	Critical illness	chr12:8197374	1.41386	0.491973	4.06323	0.520227
chr16:1940892:1941029:ENSG00000198736.11	ENSG00000198736	MSRB1	Reported infection	chr16:1940993	1.0838	0.848044	1.38509	0.520229
chr19:6750633:6751034:ENSG00000125733.17	ENSG00000125733	TRIP10	Hospitalization	chr19:6751268	0.846327	0.508884	1.40753	0.520309
chr7:138579532:138580562:ENSG00000122779.17	ENSG00000122779	TRIM24	Reported infection	chr7:138599544	1.14212	0.76163	1.71268	0.520359
chr11:233215:233343:ENSG00000142082.14	ENSG00000142082	SIRT3	Hospitalization	chr11:234685	1.38306	0.514461	3.71819	0.5204
chr11:8621321:8621645:ENSG00000166436.15	ENSG00000166436	TRIM66	Hospitalization	chr11:7734391	0.677538	0.206686	2.22105	0.520454
chr3:49700709:49701491:ENSG00000164068.15	ENSG00000164068	RNF123	Hospitalization	chr3:49794265	0.993164	0.972596	1.01417	0.52055
chr6:24418578:24422937:ENSG00000124532.14	ENSG00000124532	MRS2	Critical illness	chr6:24418720	1.02592	0.948872	1.10923	0.520566
chr14:59473090:59474439:ENSG00000126790.11	ENSG00000126790	L3HYPDH	Critical illness	chr14:59503543	0.539085	0.0818347	3.55121	0.520616
chr5:157788018:157789363:ENSG00000113282.13	ENSG00000113282	CLINT1	Critical illness	chr5:157787426	1.9596	0.251616	15.2615	0.520625
chr3:197078533:197081051:ENSG00000075711.20	ENSG00000075711	DLG1	Critical illness	chr3:196721828	0.547122	0.0868853	3.44526	0.52063
chr11:124136293:124136574:ENSG00000110002.15	ENSG00000110002	VWA5A	Reported infection	chr11:123212936	1.01012	0.979561	1.04163	0.520657
chr20:3203416:3203500:ENSG00000198171.12	ENSG00000198171	DDRGK1	Critical illness	chr20:3203488	0.475728	0.0492832	4.59217	0.520732
chr1:2185513:2193639:ENSG00000162585.16	ENSG00000162585	FAAP20	Critical illness	chr1:2189679	0.978037	0.913947	1.04662	0.520736
chr15:31216037:31219289:ENSG00000259448.2	ENSG00000259448	LINC02352	Reported infection	chr15:31216568	0.85248	0.523767	1.38749	0.52074
chr20:18159265:18161820:ENSG00000149474.13	ENSG00000149474	KAT14	Reported infection	chr20:18161818	0.906972	0.673222	1.22188	0.520788
chr3:50184264:50184592:ENSG00000001617.11	ENSG00000001617	SEMA3F	Critical illness	chr3:50181446	1.61197	0.375354	6.92265	0.520792
chr19:6381612:6381697:ENSG00000125651.13	ENSG00000125651	GTF2F1	Hospitalization	chr19:6381626	0.988274	0.953322	1.02451	0.52085
chr18:74496431:74499937:ENSG00000133313.14	ENSG00000133313	CNDP2	Hospitalization	chr18:74502771	0.986958	0.948186	1.02732	0.520855
chr17:7467327:7484004:ENSG00000174282.11	ENSG00000174282	ZBTB4	Hospitalization	chr17:7473092	0.759933	0.328703	1.7569	0.520861
chr3:119654613:119659933:ENSG00000121577.13	ENSG00000121577	POPDC2	Hospitalization	chr3:119681094	0.791215	0.38705	1.61742	0.520915
chr12:120446829:120457076:ENSG00000257218.5	ENSG00000257218	GATC	Hospitalization	chr12:120497727	0.982189	0.929744	1.03759	0.520945
chr1:171196811:171203865:ENSG00000094963.13	ENSG00000094963	FMO2	Critical illness	chr1:171978211	0.951339	0.816921	1.10787	0.520967
chr8:94867337:94871884:ENSG00000164941.13	ENSG00000164941	INTS8	Critical illness	chr8:94882572	0.970966	0.88742	1.06238	0.520985
chr22:22304114:22306833:ENSG00000272779.1	ENSG00000272779	BMS1P20	Hospitalization	chr22:22306790	0.988503	0.954197	1.02404	0.521115
chr17:74253266:74253755:ENSG00000141540.10	ENSG00000141540	TTYH2	Reported infection	chr17:74282659	1.00771	0.98434	1.03164	0.521131
chr22:43151604:43161052:ENSG00000100300.17	ENSG00000100300	TSPO	Critical illness	chr22:43157411	1.56247	0.399654	6.10859	0.521181
chr1:95234315:95246542:ENSG00000122481.16	ENSG00000122481	RWDD3	Critical illness	chr1:95244202	1.04194	0.919015	1.1813	0.521253
chr6:26370603:26372897:ENSG00000186470.13	ENSG00000186470	BTN3A2	Critical illness	chr6:26356223	0.990167	0.96071	1.02053	0.521321
chr11:65295990:65297120:ENSG00000014138.8	ENSG00000014138	POLA2	Hospitalization	chr11:65254141	1.33498	0.551967	3.22878	0.521414
chr11:65295990:65297120:ENSG00000149798.4	ENSG00000149798	CDC42EP2	Hospitalization	chr11:65254141	1.33498	0.551967	3.22878	0.521414
chr1:43167235:43168939:ENSG00000117395.12	ENSG00000117395	EBNA1BP2	Reported infection	chr1:43160913	1.11379	0.801177	1.54837	0.521432
chr10:133402773:133456237:ENSG00000148824.18	ENSG00000148824	MTG1	Critical illness	chr10:133419150	1.72944	0.323951	9.23281	0.521517
chr10:133402773:133456237:ENSG00000214279.13	ENSG00000214279	SCART1	Critical illness	chr10:133419150	1.03094	0.939232	1.1316	0.521517
chr12:56562583:56568066:ENSG00000076067.12	ENSG00000076067	RBMS2	Critical illness	chr12:56568148	1.77187	0.308097	10.1901	0.521589
chr16:1940892:1941029:ENSG00000198736.11	ENSG00000198736	MSRB1	Critical illness	chr16:1940993	1.38467	0.511762	3.7465	0.521607
chr21:46539991:46541756:ENSG00000160305.17	ENSG00000160305	DIP2A	Hospitalization	chr21:46534306	1.02044	0.959201	1.08559	0.521668
chr7:90300059:90304744:ENSG00000105792.19	ENSG00000105792	CFAP69	Reported infection	chr7:90304048	0.994089	0.976225	1.01228	0.521709
chr17:46528859:46570759:ENSG00000185829.17	ENSG00000185829	ARL17A	Reported infection	chr17:46622485	0.989827	0.959342	1.02128	0.521731
chr2:219224854:219225071:ENSG00000198925.10	ENSG00000198925	ATG9A	Hospitalization	chr2:219234605	1.24776	0.633866	2.4562	0.521802
chr2:240623138:240629949:ENSG00000178623.11	ENSG00000178623	GPR35	Reported infection	chr2:240621671	1.16208	0.733877	1.84012	0.521825
chr11:87318235:87319310:ENSG00000166575.16	ENSG00000166575	TMEM135	Reported infection	chr11:87319574	0.846873	0.509219	1.40842	0.521913
chr4:8367080:8374978:ENSG00000087008.15	ENSG00000087008	ACOX3	Hospitalization	chr4:8381488	0.972571	0.893206	1.05899	0.521939
chr1:28508160:28508830:ENSG00000180198.15	ENSG00000180198	RCC1	Hospitalization	chr1:28318402	1.17467	0.717536	1.92303	0.522096
chr5:1060451:1063844:ENSG00000113504.20	ENSG00000113504	SLC12A7	Reported infection	chr5:1062524	0.988488	0.954058	1.02416	0.522108
chr5:178211970:178214796:ENSG00000175309.14	ENSG00000175309	PHYKPL	Critical illness	chr5:178217447	1.03754	0.926816	1.1615	0.522112
chr7:7552922:7555156:ENSG00000272894.5	ENSG00000272894	MIOS-DT	Reported infection	chr7:7532584	1.11611	0.797295	1.56241	0.522135
chr17:81559416:81565505:ENSG00000182446.13	ENSG00000182446	NPLOC4	Hospitalization	chr17:81600622	0.98588	0.943853	1.02978	0.5223
chr15:40563027:40564976:ENSG00000128891.15	ENSG00000128891	CCDC32	Hospitalization	chr15:40564031	0.991963	0.967737	1.0168	0.522409
chr14:50314626:50321483:ENSG00000125375.14	ENSG00000125375	DMAC2L	Reported infection	chr14:50473545	0.801317	0.406447	1.57981	0.522462
chr17:81563979:81565505:ENSG00000182446.13	ENSG00000182446	NPLOC4	Reported infection	chr17:81602155	0.994789	0.978981	1.01085	0.522603
chr1:158945042:158976701:ENSG00000163564.14	ENSG00000163564	PYHIN1	Hospitalization	chr1:158974337	0.676797	0.204502	2.23985	0.522611
chr1:224439774:224456854:ENSG00000143786.7	ENSG00000143786	CNIH3	Hospitalization	chr1:224408416	0.983011	0.932696	1.03604	0.52269
chr5:157788018:157789363:ENSG00000113282.13	ENSG00000113282	CLINT1	Hospitalization	chr5:157787426	1.4202	0.484276	4.16494	0.522788
chr19:35488703:35488802:ENSG00000188508.10	ENSG00000188508	KRTDAP	Reported infection	chr19:34881158	1.28275	0.597668	2.75311	0.522804
chr2:69788141:69803393:ENSG00000196975.15	ENSG00000196975	ANXA4	Critical illness	chr2:69768474	0.9709	0.886822	1.06295	0.522807
chr12:2865399:2866393:ENSG00000111206.12	ENSG00000111206	FOXM1	Critical illness	chr12:3331953	0.560121	0.094672	3.31392	0.522813
chr3:122721653:122727812:ENSG00000173193.13	ENSG00000173193	PARP14	Critical illness	chr3:122709166	0.981334	0.926224	1.03972	0.522853
chr18:10540399:10546326:ENSG00000134265.12	ENSG00000134265	NAPG	Hospitalization	chr18:10547562	0.811041	0.426497	1.5423	0.523032
chr12:14507118:14511260:ENSG00000121316.10	ENSG00000121316	PLBD1	Hospitalization	chr12:14510349	0.984323	0.937728	1.03323	0.523086
chr12:64495775:64495982:ENSG00000183735.9	ENSG00000183735	TBK1	Reported infection	chr12:64513910	0.805855	0.41546	1.56309	0.523106
chr16:1240999:1256516:ENSG00000095917.13	ENSG00000095917	TPSD1	Reported infection	chr16:1257295	1.0027	0.994428	1.01105	0.523146
chr16:1240999:1256516:ENSG00000172236.16	ENSG00000172236	TPSAB1	Reported infection	chr16:1257295	1.00281	0.994204	1.01149	0.523146
chr20:45950595:45952147:ENSG00000198026.7	ENSG00000198026	ZNF335	Hospitalization	chr20:45952149	1.36289	0.526882	3.52538	0.523152
chr2:24164335:24165373:ENSG00000219626.8	ENSG00000219626	FAM228B	Critical illness	chr2:24307439	0.967253	0.873265	1.07136	0.523214
chr13:44436095:44437176:ENSG00000102804.14	ENSG00000102804	TSC22D1	Hospitalization	chr13:44436731	1.42028	0.483486	4.17219	0.523378
chr16:4701134:4701434:ENSG00000168096.14	ENSG00000168096	ANKS3	Hospitalization	chr16:5349322	1.49199	0.436542	5.09924	0.523415
chr22:37296065:37297564:ENSG00000100055.20	ENSG00000100055	CYTH4	Reported infection	chr22:37296796	1.00701	0.985634	1.02885	0.523424
chr8:143484947:143507746:ENSG00000014164.6	ENSG00000014164	ZC3H3	Hospitalization	chr8:143545071	1.01337	0.972866	1.05555	0.523427
chr16:74675764:74682651:ENSG00000168404.12	ENSG00000168404	MLKL	Critical illness	chr16:74679007	1.00974	0.980129	1.04024	0.523428
chr19:2116796:2117222:ENSG00000065000.15	ENSG00000065000	AP3D1	Reported infection	chr19:2136681	1.16441	0.729506	1.85859	0.523465
chr1:236035834:236038104:ENSG00000116962.14	ENSG00000116962	NID1	Reported infection	chr1:236035687	0.994137	0.976337	1.01226	0.523507
chr4:75082357:75084589:ENSG00000260265.1	ENSG00000260265	LINC02562	Critical illness	chr4:75111317	0.46271	0.0433276	4.94143	0.523618
chr19:51168367:51172066:ENSG00000171101.13	ENSG00000171101	SIGLEC17P	Reported infection	chr19:51168585	1.17049	0.72136	1.89925	0.523848
chr15:30942072:30942890:ENSG00000166912.16	ENSG00000166912	MTMR10	Critical illness	chr15:31240469	2.32362	0.173858	31.0554	0.523878
chr14:21230366:21230958:ENSG00000092199.17	ENSG00000092199	HNRNPC	Hospitalization	chr14:21230910	0.710494	0.248259	2.03336	0.524057
chr15:89316827:89318541:ENSG00000140521.12	ENSG00000140521	POLG	Reported infection	chr15:89304504	1.00462	0.990474	1.01897	0.524122
chr6:33301771:33304128:ENSG00000231925.11	ENSG00000231925	TAPBP	Reported infection	chr6:33680076	0.986252	0.945123	1.02917	0.524139
chr19:48241063:48249751:ENSG00000105483.17	ENSG00000105483	CARD8	Reported infection	chr19:48253841	1.00676	0.986113	1.02783	0.524151
chr1:1734835:1735204:ENSG00000215790.6	ENSG00000215790	SLC35E2A	Hospitalization	chr1:1851793	0.968907	0.879159	1.06782	0.524186
chr7:6801523:6804938:ENSG00000146574.15	ENSG00000146574	CCZ1B	Critical illness	chr7:5904559	0.963141	0.857995	1.08117	0.524299
chr14:92118966:92121642:ENSG00000183648.9	ENSG00000183648	NDUFB1	Hospitalization	chr14:92256402	0.975034	0.902006	1.05397	0.524436
chr19:38889155:38889689:ENSG00000068903.19	ENSG00000068903	SIRT2	Critical illness	chr19:38889215	1.03444	0.932014	1.14812	0.524459
chr14:74664074:74664836:ENSG00000119682.16	ENSG00000119682	AREL1	Reported infection	chr14:74332557	0.804654	0.411985	1.57158	0.524552
chr16:1240999:1256516:ENSG00000095917.13	ENSG00000095917	TPSD1	Reported infection	All - Inverse variance weighted	1.00266	0.994487	1.0109	0.524564
chr11:86326676:86337379:ENSG00000149196.15	ENSG00000149196	HIKESHI	Hospitalization	chr11:86326691	1.01936	0.960896	1.08138	0.524615
chr20:24973737:24983903:ENSG00000101474.11	ENSG00000101474	APMAP	Critical illness	chr20:24944012	1.56003	0.396297	6.1411	0.524729
chr16:1240999:1256516:ENSG00000172236.16	ENSG00000172236	TPSAB1	Reported infection	All - Inverse variance weighted	1.00276	0.994269	1.01133	0.524793
chr12:48939779:48940948:ENSG00000134287.9	ENSG00000134287	ARF3	Reported infection	chr12:48915577	0.992066	0.968003	1.01673	0.524897
chr8:1898525:1903281:ENSG00000104728.15	ENSG00000104728	ARHGEF10	Reported infection	chr8:1902261	1.00859	0.982335	1.03555	0.525003
chr1:89009494:89010904:ENSG00000117226.11	ENSG00000117226	GBP3	Hospitalization	All - Inverse variance weighted	0.995084	0.980078	1.01032	0.525037
chr20:45406210:45408460:ENSG00000204070.9	ENSG00000204070	SYS1	Hospitalization	chr20:45405943	0.703768	0.238164	2.07962	0.525108
chr20:45406210:45408460:ENSG00000244274.7	ENSG00000244274	DBNDD2	Hospitalization	chr20:45405943	0.703768	0.238164	2.07962	0.525108
chr5:178727125:178728990:ENSG00000169131.11	ENSG00000169131	ZNF354A	Hospitalization	chr5:178715627	1.40783	0.490206	4.04317	0.525123
chr15:78773203:78774624:ENSG00000136378.14	ENSG00000136378	ADAMTS7	Reported infection	chr15:77978911	1.00536	0.988922	1.02207	0.525133
chr9:120844899:120844993:ENSG00000226752.9	ENSG00000226752	CUTALP	Reported infection	chr9:120765243	1.00649	0.986597	1.02679	0.525252
chr8:94527363:94529070:ENSG00000164944.11	ENSG00000164944	VIRMA	Hospitalization	chr8:94520772	0.73005	0.276534	1.92733	0.525264
chr10:72379583:72407929:ENSG00000107745.17	ENSG00000107745	MICU1	Critical illness	chr10:72463089	0.516818	0.0674031	3.96274	0.525362
chr7:77196985:77199181:ENSG00000127951.6	ENSG00000127951	FGL2	Reported infection	chr7:77226556	1.1663	0.725398	1.87519	0.525466
chr14:22842717:22843022:ENSG00000157227.12	ENSG00000157227	MMP14	Critical illness	chr14:22842999	1.52976	0.411783	5.68301	0.525505
chr19:53439933:53441796:ENSG00000160336.14	ENSG00000160336	ZNF761	Hospitalization	chr19:53441692	0.990115	0.960208	1.02095	0.525545
chr19:53439933:53441796:ENSG00000241015.2	ENSG00000241015	TPM3P9	Hospitalization	chr19:53441692	0.990115	0.960208	1.02095	0.525545
chr7:16636455:16645507:ENSG00000106524.8	ENSG00000106524	ANKMY2	Hospitalization	chr7:16644622	1.52306	0.415479	5.58325	0.525574
chr5:169840852:169934652:ENSG00000134516.15	ENSG00000134516	DOCK2	Critical illness	chr5:169934656	0.973849	0.897335	1.05689	0.525618
chr1:172394410:172399819:ENSG00000135845.9	ENSG00000135845	PIGC	Reported infection	chr1:172368808	1.00791	0.98369	1.03272	0.525676
chr22:49921761:49921871:ENSG00000184164.14	ENSG00000184164	CRELD2	Hospitalization	chr22:49921859	1.01592	0.967542	1.06671	0.525836
chr5:94912976:94931953:ENSG00000175471.19	ENSG00000175471	MCTP1	Hospitalization	chr5:94923977	1.00882	0.981808	1.03658	0.52594
chr7:100049841:100056911:ENSG00000166529.14	ENSG00000166529	ZSCAN21	Reported infection	chr7:100052806	1.00626	0.987048	1.02584	0.525946
chr3:177442110:177539395:ENSG00000228221.5	ENSG00000228221	LINC00578	Reported infection	chr3:177668679	1.20007	0.683001	2.10858	0.525954
chr3:177442110:177539395:ENSG00000228561.2	ENSG00000228561		Reported infection	chr3:177668679	1.20007	0.683001	2.10858	0.525954
chr15:49615243:49620631:ENSG00000166262.15	ENSG00000166262	FAM227B	Reported infection	chr15:49673423	1.17976	0.707797	1.96644	0.525967
chr16:3448540:3450004:ENSG00000122390.17	ENSG00000122390	NAA60	Reported infection	chr16:3456222	1.0098	0.979826	1.04068	0.52598
chr17:46528859:46570759:ENSG00000185829.17	ENSG00000185829	ARL17A	Hospitalization	chr17:46585192	1.01409	0.971164	1.05892	0.525983
chr12:9406398:9407308:ENSG00000256673.1	ENSG00000256673		Critical illness	chr12:9376129	1.01874	0.961922	1.07891	0.526025
chr6:43521048:43529249:ENSG00000171453.17	ENSG00000171453	POLR1C	Reported infection	chr6:43530626	0.848428	0.510446	1.4102	0.52605
chr5:160187454:160199049:ENSG00000170231.15	ENSG00000170231	FABP6	Critical illness	chr5:160199509	1.61041	0.369158	7.02522	0.526079
chr3:108047292:108050578:ENSG00000196776.14	ENSG00000196776	CD47	Reported infection	All - Inverse variance weighted	0.991534	0.965807	1.01795	0.526175
chr2:230865145:230875620:ENSG00000135916.15	ENSG00000135916	ITM2C	Reported infection	chr2:230873453	1.0679	0.871582	1.30844	0.526177
chr12:68641153:68648699:ENSG00000127314.17	ENSG00000127314	RAP1B	Critical illness	chr12:68711184	1.57562	0.386128	6.42939	0.526295
chr16:15133014:15133264:ENSG00000250251.6	ENSG00000250251	PKD1P6	Hospitalization	chr16:15133023	0.993045	0.971833	1.01472	0.526366
chr16:31355291:31355893:ENSG00000140678.16	ENSG00000140678	ITGAX	Critical illness	chr16:31355997	1.01745	0.964434	1.07337	0.526397
chr8:38245950:38247713:ENSG00000085788.13	ENSG00000085788	DDHD2	Hospitalization	chr8:38442106	1.41863	0.480831	4.18551	0.526417
chr21:41446141:41447114:ENSG00000157601.13	ENSG00000157601	MX1	Critical illness	chr21:41440964	1.01934	0.960673	1.0816	0.526437
chr2:43577122:43578513:ENSG00000115970.18	ENSG00000115970	THADA	Reported infection	chr2:43565399	0.992708	0.970479	1.01545	0.526441
chr15:40046069:40064461:ENSG00000248508.6	ENSG00000248508	SRP14-DT	Hospitalization	chr15:40082068	0.712039	0.248819	2.03763	0.526668
chr12:5432342:5494194:ENSG00000185652.11	ENSG00000185652	NTF3	Reported infection	chr12:4589461	0.818783	0.440853	1.5207	0.526761
chr12:132148895:132151258:ENSG00000184967.6	ENSG00000184967	NOC4L	Hospitalization	chr12:132150976	0.98606	0.944114	1.02987	0.526779
chr7:156954298:156959851:ENSG00000146909.7	ENSG00000146909	NOM1	Hospitalization	chr7:156958683	1.26263	0.613221	2.59977	0.526835
chr11:62616240:62616506:ENSG00000149541.9	ENSG00000149541	B3GAT3	Reported infection	All - MR Egger	0.985333	0.954765	1.01688	0.526892
chr2:241090044:241094277:ENSG00000122085.16	ENSG00000122085	MTERF4	Hospitalization	chr2:241081108	0.984363	0.93746	1.03361	0.526921
chr2:119302548:119311622:ENSG00000186132.14	ENSG00000186132	C2orf76	Reported infection	chr2:118940058	1.00763	0.984179	1.03164	0.526997
chr19:49461800:49462570:ENSG00000161618.9	ENSG00000161618	ALDH16A1	Reported infection	chr19:49453634	1.1081	0.806233	1.52298	0.527005
chr11:105026951:105029665:ENSG00000137752.23	ENSG00000137752	CASP1	Critical illness	chr11:105029174	1.02061	0.958065	1.08724	0.527201
chr15:101178980:101235082:ENSG00000131873.5	ENSG00000131873	CHSY1	Critical illness	chr15:101175101	0.709794	0.245201	2.05467	0.527332
chr3:101340211:101341646:ENSG00000138468.15	ENSG00000138468	SENP7	Critical illness	chr3:101381363	0.70203	0.23436	2.10294	0.527377
chr1:11790898:11791207:ENSG00000177000.10	ENSG00000177000	MTHFR	Reported infection	All - Inverse variance weighted	0.99673	0.986656	1.00691	0.52743
chr6:111483665:111576362:ENSG00000231889.7	ENSG00000231889	TRAF3IP2-AS1	Critical illness	chr6:111580567	0.706353	0.240202	2.07715	0.52759
chr22:23695517:23700726:ENSG00000272578.5	ENSG00000272578		Reported infection	chr22:23700776	0.99368	0.97432	1.01343	0.527698
chr3:9918075:9918500:ENSG00000163702.18	ENSG00000163702	IL17RC	Reported infection	chr3:9918386	0.997237	0.988711	1.00584	0.527699
chr4:99072441:99072573:ENSG00000197894.10	ENSG00000197894	ADH5	Reported infection	chr4:99065472	0.938075	0.769258	1.14394	0.527716
chr1:16620038:16625775:ENSG00000215908.10	ENSG00000215908	CROCCP2	Critical illness	chr1:16494669	1.04233	0.916472	1.18548	0.527724
chr2:37201726:37213437:ENSG00000218739.9	ENSG00000218739	CEBPZOS	Hospitalization	chr2:37213471	0.987385	0.949233	1.02707	0.527744
chr2:111092966:111117616:ENSG00000153093.18	ENSG00000153093	ACOXL	Reported infection	chr2:111153117	1.00441	0.990792	1.01821	0.527789
chr5:1812382:1814339:ENSG00000145494.11	ENSG00000145494	NDUFS6	Hospitalization	chr5:1804066	1.0109	0.977452	1.04549	0.527814
chr15:66352955:66356639:ENSG00000075131.9	ENSG00000075131	TIPIN	Hospitalization	chr15:66352225	0.678421	0.203413	2.26266	0.527832
chr1:156787174:156791067:ENSG00000143294.14	ENSG00000143294	PRCC	Reported infection	chr1:156791095	0.893091	0.628663	1.26874	0.527912
chr12:10374136:10379702:ENSG00000245648.1	ENSG00000245648	KLRK1-AS1	Critical illness	chr12:10596383	2.12701	0.204134	22.1627	0.527945
chr4:79907467:79977621:ENSG00000163297.16	ENSG00000163297	ANTXR2	Critical illness	chr4:79965342	2.0064	0.230759	17.4452	0.528003
chr3:170866524:170868013:ENSG00000163584.17	ENSG00000163584	RPL22L1	Reported infection	chr3:169963965	1.26133	0.613266	2.59422	0.528033
chr19:54663567:54663754:ENSG00000239998.5	ENSG00000239998	LILRA2	Critical illness	chr19:54660297	0.975266	0.902266	1.05417	0.52808
chr19:54663067:54663532:ENSG00000104972.15	ENSG00000104972	LILRB1	Critical illness	chr19:54660297	0.975892	0.904648	1.05275	0.52808
chr19:54663067:54663532:ENSG00000186818.12	ENSG00000186818	LILRB4	Critical illness	chr19:54660297	0.975206	0.902038	1.05431	0.52808
chr21:44967181:44973200:ENSG00000160256.12	ENSG00000160256	SLX9	Hospitalization	chr21:44946632	1.01565	0.967803	1.06585	0.52829
chr8:92917010:92921503:ENSG00000205133.11	ENSG00000205133	TRIQK	Reported infection	chr8:92702724	0.769676	0.34114	1.73653	0.528313
chr22:44205829:44206107:ENSG00000138964.16	ENSG00000138964	PARVG	Critical illness	chr22:44206292	1.0115	0.976185	1.04808	0.528385
chr16:14935397:14941812:ENSG00000183458.13	ENSG00000183458	PKD1P3	Critical illness	All - Inverse variance weighted	1.0141	0.970897	1.05923	0.528396
chr13:45380001:45383091:ENSG00000170919.15	ENSG00000170919	TPT1-AS1	Hospitalization	chr13:45403494	1.00951	0.980239	1.03965	0.528448
chr21:32504015:32514814:ENSG00000166979.12	ENSG00000166979	EVA1C	Hospitalization	chr21:32514821	0.989854	0.958954	1.02175	0.528538
chr15:75338133:75338646:ENSG00000140365.15	ENSG00000140365	COMMD4	Reported infection	chr15:75338294	1.13764	0.761783	1.69893	0.528556
chr11:57530234:57530345:ENSG00000134809.8	ENSG00000134809	TIMM10	Critical illness	All - Inverse variance weighted	0.980812	0.923454	1.04173	0.5286
chr2:201285317:201286459:ENSG00000064012.21	ENSG00000064012	CASP8	Critical illness	All - Inverse variance weighted	0.990176	0.960233	1.02105	0.528608
chr1:11790898:11791207:ENSG00000177000.10	ENSG00000177000	MTHFR	Hospitalization	chr1:11790946	0.991912	0.967164	1.01729	0.528717
chr1:222827601:222835119:ENSG00000154309.8	ENSG00000154309	DISP1	Reported infection	chr1:222843064	1.00459	0.990376	1.01901	0.528783
chr10:88573061:88583073:ENSG00000184719.11	ENSG00000184719	RNLS	Critical illness	chr10:88117481	1.81865	0.282718	11.6989	0.528849
chr19:4324529:4325216:ENSG00000178078.11	ENSG00000178078	STAP2	Hospitalization	chr19:4324567	1.01309	0.97291	1.05492	0.528858
chr14:60092419:60114700:ENSG00000126773.12	ENSG00000126773	PCNX4	Hospitalization	chr14:60093114	1.40872	0.4848	4.09341	0.528927
chr19:52592228:52595617:ENSG00000123870.10	ENSG00000123870	ZNF137P	Critical illness	chr19:52594683	0.518752	0.067203	4.00434	0.529064
chr7:5919966:5923387:ENSG00000122674.11	ENSG00000122674	CCZ1	Critical illness	chr7:5895321	0.974606	0.899589	1.05588	0.529078
chr9:94607112:94609921:ENSG00000165140.9	ENSG00000165140	FBP1	Hospitalization	chr9:94579214	0.840694	0.489724	1.44319	0.529099
chr17:44320731:44321058:ENSG00000013306.15	ENSG00000013306	SLC25A39	Critical illness	chr17:44320684	1.00919	0.980834	1.03838	0.529134
chr19:16517341:16520094:ENSG00000105072.8	ENSG00000105072	C19orf44	Critical illness	chr19:16514800	2.06167	0.216544	19.6288	0.529166
chr9:2186228:2192704:ENSG00000080503.22	ENSG00000080503	SMARCA2	Hospitalization	chr9:2191189	1.01757	0.963814	1.07432	0.52938
chr17:77143659:77190803:ENSG00000129657.14	ENSG00000129657	SEC14L1	Hospitalization	chr17:77145012	1.01152	0.976035	1.0483	0.529522
chr6:132744491:132749695:ENSG00000112303.13	ENSG00000112303	VNN2	Reported infection	All - Inverse variance weighted	0.996099	0.984035	1.00831	0.529561
chr10:35566185:35569054:ENSG00000108100.17	ENSG00000108100	CCNY	Hospitalization	chr10:35568072	0.883482	0.600416	1.3	0.52959
chr8:101644225:101649414:ENSG00000083307.10	ENSG00000083307	GRHL2	Reported infection	chr8:101295607	1.28149	0.59139	2.77689	0.529592
chr2:219224854:219225071:ENSG00000198925.10	ENSG00000198925	ATG9A	Critical illness	chr2:219234605	1.36958	0.513561	3.65244	0.529724
chr11:43881446:43882583:ENSG00000166199.12	ENSG00000166199	ALKBH3	Critical illness	chr11:43881131	1.02338	0.952212	1.09986	0.529753
chr16:8851050:8855034:ENSG00000260276.2	ENSG00000260276		Critical illness	chr16:8837170	0.963417	0.857683	1.08219	0.529785
chr13:27424938:27427092:ENSG00000122034.14	ENSG00000122034	GTF3A	Critical illness	chr13:27453582	0.976615	0.907114	1.05144	0.529854
chr11:65581251:65584241:ENSG00000173442.12	ENSG00000173442	EHBP1L1	Hospitalization	chr11:65581254	0.991038	0.96359	1.01927	0.529869
chr4:78466435:78469978:ENSG00000138759.18	ENSG00000138759	FRAS1	Hospitalization	chr4:78455278	1.38871	0.498359	3.86973	0.52999
chr17:521738:525872:ENSG00000141252.19	ENSG00000141252	VPS53	Critical illness	chr17:525981	0.968863	0.877772	1.06941	0.530052
chr5:745298:748404:ENSG00000206077.10	ENSG00000206077	ZDHHC11B	Reported infection	chr5:758240	0.995085	0.979895	1.01051	0.530122
chr21:46286415:46286870:ENSG00000182362.13	ENSG00000182362	YBEY	Hospitalization	chr21:46298680	1.01813	0.96258	1.07689	0.530159
chr20:62331729:62332372:ENSG00000130702.15	ENSG00000130702	LAMA5	Critical illness	chr20:62331766	1.01803	0.962782	1.07645	0.530213
chr3:100310542:100316099:ENSG00000036054.12	ENSG00000036054	TBC1D23	Hospitalization	chr3:100227978	0.731719	0.275851	1.94095	0.530288
chr16:28538155:28538526:ENSG00000176046.8	ENSG00000176046	NUPR1	Critical illness	chr16:28551705	1.01809	0.962655	1.07671	0.530307
chr14:31427792:31428144:ENSG00000203546.7	ENSG00000203546		Hospitalization	chr14:31459450	1.37734	0.506729	3.74373	0.530312
chr14:31427792:31428144:ENSG00000129480.12	ENSG00000129480	DTD2	Hospitalization	chr14:31459450	1.37734	0.506729	3.74373	0.530312
chr22:23653470:23659865:ENSG00000234353.2	ENSG00000234353		Reported infection	chr22:23659094	0.995335	0.980902	1.00998	0.530316
chr16:57440983:57447342:ENSG00000005194.14	ENSG00000005194	CIAPIN1	Reported infection	chr16:57395547	1.13231	0.768084	1.66926	0.530325
chr17:81246673:81246885:ENSG00000157637.12	ENSG00000157637	SLC38A10	Critical illness	chr17:81245700	0.979104	0.916596	1.04588	0.530411
chr11:8811335:8839310:ENSG00000166444.18	ENSG00000166444	DENND2B	Hospitalization	chr11:8823362	1.23444	0.639262	2.38375	0.530461
chr7:97966977:97969005:ENSG00000243554.1	ENSG00000243554	CCZ1P1	Critical illness	chr7:97942838	0.983203	0.932512	1.03665	0.5305
chr19:52165385:52168058:ENSG00000196267.12	ENSG00000196267	ZNF836	Critical illness	chr19:52165300	1.40937	0.482228	4.11907	0.530595
chr7:90790652:90863175:ENSG00000058091.16	ENSG00000058091	CDK14	Reported infection	chr7:90744417	0.826113	0.454725	1.50083	0.530599
chr11:7991971:7992084:ENSG00000175390.13	ENSG00000175390	EIF3F	Critical illness	chr11:7991903	1.30297	0.569682	2.98014	0.530685
chr3:44625143:44629074:ENSG00000186448.14	ENSG00000186448	ZNF197	Hospitalization	chr3:44388840	1.40565	0.484791	4.07571	0.530717
chr3:44625143:44629074:ENSG00000144792.9	ENSG00000144792	ZNF660	Hospitalization	chr3:44388840	1.40565	0.484791	4.07571	0.530717
chr2:237333548:237336135:ENSG00000163359.15	ENSG00000163359	COL6A3	Hospitalization	chr2:237335541	0.992038	0.967549	1.01715	0.530746
chr2:36555748:36578597:ENSG00000171055.14	ENSG00000171055	FEZ2	Reported infection	chr2:36575370	1.01071	0.977596	1.04494	0.530863
chr11:771426:772427:ENSG00000177225.16	ENSG00000177225	GATD1	Reported infection	chr11:771716	0.874195	0.574068	1.33123	0.530919
chr12:113822646:113823209:ENSG00000122965.10	ENSG00000122965	RBM19	Hospitalization	chr12:113818201	1.0058	0.987779	1.02414	0.530923
chr17:30784443:30785919:ENSG00000176390.11	ENSG00000176390	CRLF3	Hospitalization	chr17:30749809	0.717471	0.25396	2.02695	0.530925
chr16:31035761:31037926:ENSG00000103496.14	ENSG00000103496	STX4	Critical illness	chr16:31015106	1.50267	0.420281	5.37261	0.531002
chr15:41297929:41298041:ENSG00000247556.6	ENSG00000247556	OIP5-AS1	Hospitalization	chr15:41306250	1.0182	0.962327	1.07733	0.531012
chr16:23453265:23457428:ENSG00000260136.5	ENSG00000260136		Reported infection	chr16:23454714	0.909149	0.674812	1.22486	0.531131
chr19:35785483:35786413:ENSG00000004777.18	ENSG00000004777	ARHGAP33	Critical illness	chr19:35785865	0.59896	0.120415	2.97931	0.531177
chr2:178361815:178373890:ENSG00000079156.16	ENSG00000079156	OSBPL6	Hospitalization	chr2:178377799	1.45862	0.447479	4.75459	0.531215
chr3:121681865:121690670:ENSG00000173230.15	ENSG00000173230	GOLGB1	Hospitalization	chr3:121663357	0.7416	0.290885	1.89068	0.531273
chr17:4819549:4821793:ENSG00000129219.13	ENSG00000129219	PLD2	Reported infection	chr17:4819581	1.00228	0.995151	1.00947	0.531351
chr20:290307:290591:ENSG00000196476.11	ENSG00000196476	C20orf96	Critical illness	chr20:290494	1.06059	0.882144	1.27514	0.531399
chr20:410025:410412:ENSG00000125826.20	ENSG00000125826	RBCK1	Hospitalization	chr20:411618	0.991866	0.966819	1.01756	0.531405
chr14:35659196:35664642:ENSG00000174373.16	ENSG00000174373	RALGAPA1	Critical illness	chr14:35663793	0.854857	0.523129	1.39694	0.531406
chr19:8257985:8261688:ENSG00000090661.11	ENSG00000090661	CERS4	Hospitalization	chr19:8257849	0.979698	0.918741	1.0447	0.531446
chr3:52696659:52697721:ENSG00000016864.18	ENSG00000016864	GLT8D1	Hospitalization	chr3:52713726	1.36107	0.518288	3.57429	0.531452
chr9:129503139:129503323:ENSG00000204054.13	ENSG00000204054	LINC00963	Hospitalization	chr9:129503049	1.0131	0.972635	1.05525	0.531455
chr17:55774859:55775311:ENSG00000141179.13	ENSG00000141179	PCTP	Reported infection	chr17:55766593	1.00993	0.979152	1.04168	0.531462
chr7:90307854:90310068:ENSG00000105792.19	ENSG00000105792	CFAP69	Hospitalization	chr7:90309366	0.992693	0.97015	1.01576	0.531504
chr21:46126541:46131954:ENSG00000142173.14	ENSG00000142173	COL6A2	Reported infection	chr21:46127726	0.993484	0.973343	1.01404	0.531606
chr1:243304777:243307989:ENSG00000054282.15	ENSG00000054282	SDCCAG8	Hospitalization	chr1:243306367	1.0118	0.975291	1.04967	0.531647
chr12:57617288:57619311:ENSG00000240771.6	ENSG00000240771	ARHGEF25	Hospitalization	chr12:57618074	1.01877	0.961109	1.07988	0.531667
chr10:16467210:16484337:ENSG00000165983.14	ENSG00000165983	PTER	Critical illness	chr10:16467520	0.682494	0.206105	2.26	0.531775
chr11:7686293:7689924:ENSG00000183378.11	ENSG00000183378	OVCH2	Reported infection	chr11:7687050	1.00273	0.994201	1.01133	0.531919
chr11:118560418:118564965:ENSG00000118096.7	ENSG00000118096	IFT46	Critical illness	chr11:118560288	0.618377	0.136964	2.7919	0.531989
chr3:125120686:125135669:ENSG00000221955.10	ENSG00000221955	SLC12A8	Reported infection	chr3:124806202	0.991238	0.964249	1.01898	0.532091
chr1:75791571:75794084:ENSG00000137955.15	ENSG00000137955	RABGGTB	Reported infection	chr1:75793992	1.00869	0.98168	1.03643	0.532245
chr3:113284567:113284782:ENSG00000144857.14	ENSG00000144857	BOC	Reported infection	chr3:113284748	0.996344	0.984956	1.00786	0.532248
chr15:60386086:60397943:ENSG00000182718.16	ENSG00000182718	ANXA2	Critical illness	chr15:60397390	1.61705	0.357827	7.30755	0.53229
chr19:52574162:52575895:ENSG00000167562.12	ENSG00000167562	ZNF701	Reported infection	chr19:52574721	0.993697	0.974168	1.01362	0.532415
chr19:52574162:52575895:ENSG00000167554.14	ENSG00000167554	ZNF610	Reported infection	chr19:52574721	0.993697	0.974168	1.01362	0.532415
chr22:37296065:37297564:ENSG00000100055.20	ENSG00000100055	CYTH4	Critical illness	chr22:37296796	1.02085	0.956806	1.08918	0.532437
chr2:272150:275140:ENSG00000143727.15	ENSG00000143727	ACP1	Critical illness	chr2:228088	1.03398	0.930992	1.14836	0.532485
chr17:47828670:47829139:ENSG00000159111.12	ENSG00000159111	MRPL10	Hospitalization	chr17:47811983	0.793132	0.38308	1.64211	0.532501
chr7:131509585:131510828:ENSG00000128567.16	ENSG00000128567	PODXL	Reported infection	chr7:131518877	0.995605	0.981927	1.00947	0.532562
chr13:23889553:23890000:ENSG00000205861.11	ENSG00000205861	PCOTH	Reported infection	chr13:23883251	0.871724	0.566405	1.34162	0.532594
chr8:98222600:98236155:ENSG00000104361.9	ENSG00000104361	NIPAL2	Hospitalization	chr8:98231689	1.00904	0.980909	1.03799	0.532617
chr1:27355469:27356026:ENSG00000142733.14	ENSG00000142733	MAP3K6	Reported infection	chr1:27671918	1.01313	0.972453	1.05551	0.532631
chr17:61480319:61481812:ENSG00000121075.9	ENSG00000121075	TBX4	Critical illness	chr17:61481810	0.974545	0.898707	1.05678	0.532747
chr3:134371494:134373516:ENSG00000114019.14	ENSG00000114019	AMOTL2	Hospitalization	chr3:134374373	0.68943	0.214298	2.218	0.532769
chr6:43047989:43048148:ENSG00000044090.8	ENSG00000044090	CUL7	Hospitalization	chr6:43095778	0.76824	0.335506	1.75911	0.532793
chr11:124879575:124879702:ENSG00000154134.14	ENSG00000154134	ROBO3	Reported infection	chr11:124879688	0.84922	0.508087	1.41939	0.532879
chr17:3690680:3691644:ENSG00000083454.21	ENSG00000083454	P2RX5	Reported infection	chr17:3690982	0.991161	0.963884	1.01921	0.532925
chr7:1127386:1138218:ENSG00000146540.14	ENSG00000146540	C7orf50	Reported infection	chr7:1138191	1.0033	0.992967	1.01374	0.532953
chr17:83030902:83035035:ENSG00000175711.8	ENSG00000175711	B3GNTL1	Hospitalization	chr17:83030933	1.01347	0.971721	1.05702	0.532958
chr16:3131600:3131747:ENSG00000263072.6	ENSG00000263072	ZNF213-AS1	Reported infection	chr16:3152277	0.991559	0.965479	1.01834	0.533087
chr5:177713916:177714054:ENSG00000170074.19	ENSG00000170074	FAM153A	Reported infection	chr5:177685301	1.00296	0.993674	1.01234	0.533229
chr1:224439774:224456854:ENSG00000143786.7	ENSG00000143786	CNIH3	Reported infection	chr1:224408416	1.00801	0.983006	1.03366	0.533417
chr10:10919999:11165486:ENSG00000048740.18	ENSG00000048740	CELF2	Hospitalization	chr10:9810486	0.59638	0.117234	3.03384	0.533437
chr10:93700106:93701676:ENSG00000148690.11	ENSG00000148690	FRA10AC1	Critical illness	chr10:93719917	0.728428	0.268684	1.97484	0.533486
chr1:223993047:224003520:ENSG00000185495.10	ENSG00000185495	SEPTIN7P13	Critical illness	chr1:224016207	2.01244	0.22261	18.1929	0.533568
chr7:6801523:6804938:ENSG00000146574.15	ENSG00000146574	CCZ1B	Hospitalization	chr7:5912714	0.98461	0.93767	1.0339	0.533749
chr15:96121971:96125985:ENSG00000247809.7	ENSG00000247809	NR2F2-AS1	Hospitalization	chr15:96104537	1.01455	0.969423	1.06177	0.533816
chr3:46744140:46744643:ENSG00000261603.1	ENSG00000261603	PRSS46P	Hospitalization	All - Inverse variance weighted	0.991279	0.9643	1.01901	0.53385
chr3:46744140:46744643:ENSG00000226074.4	ENSG00000226074	PRSS44P	Hospitalization	All - Inverse variance weighted	0.991279	0.9643	1.01901	0.53385
chr4:3948220:3951139:ENSG00000251669.5	ENSG00000251669	FAM86EP	Hospitalization	chr4:3931001	0.625537	0.142678	2.74253	0.533864
chr17:4786052:4786158:ENSG00000182853.11	ENSG00000182853	VMO1	Hospitalization	chr17:4786018	1.00913	0.980646	1.03844	0.533949
chr19:14391079:14397658:ENSG00000123146.19	ENSG00000123146	ADGRE5	Reported infection	chr19:14398152	0.991278	0.964288	1.01902	0.533957
chr12:48119406:48122767:ENSG00000152556.15	ENSG00000152556	PFKM	Reported infection	chr12:47969743	0.990389	0.960702	1.02099	0.533994
chr11:3039931:3040896:ENSG00000110619.17	ENSG00000110619	CARS1	Critical illness	chr11:3040550	1.26773	0.60019	2.67771	0.534061
chr15:43185607:43189199:ENSG00000166946.13	ENSG00000166946	CCNDBP1	Critical illness	chr15:42956352	0.583065	0.106439	3.19398	0.534149
chr7:140351451:140352062:ENSG00000157800.17	ENSG00000157800	SLC37A3	Critical illness	chr7:140399919	1.68552	0.324988	8.74183	0.534177
chr3:9918075:9918500:ENSG00000163702.18	ENSG00000163702	IL17RC	Critical illness	chr3:9918386	1.01102	0.976671	1.04658	0.534228
chr17:82937959:82938049:ENSG00000141556.20	ENSG00000141556	TBCD	Reported infection	chr17:82937377	1.00487	0.989586	1.0204	0.534239
chr9:99068670:99069673:ENSG00000204291.10	ENSG00000204291	COL15A1	Hospitalization	chr9:99069314	0.990238	0.960072	1.02135	0.534259
chr2:38986315:38987473:ENSG00000115904.12	ENSG00000115904	SOS1	Reported infection	chr2:38167433	0.80321	0.402432	1.60312	0.534277
chr7:151235612:151237374:ENSG00000033100.16	ENSG00000033100	CHPF2	Reported infection	chr7:151253371	0.989361	0.956541	1.02331	0.534342
chr20:3213226:3213985:ENSG00000125877.12	ENSG00000125877	ITPA	Hospitalization	chr20:3211109	1.00647	0.986192	1.02717	0.534365
chr2:111843599:111847138:ENSG00000153107.11	ENSG00000153107	ANAPC1	Hospitalization	chr2:111862966	0.992048	0.967371	1.01735	0.534471
chr14:61767352:61768636:ENSG00000023608.4	ENSG00000023608	SNAPC1	Critical illness	chr14:61807449	0.429533	0.0298226	6.18654	0.534647
chr16:81020276:81022755:ENSG00000166451.13	ENSG00000166451	CENPN	Reported infection	chr16:81011342	0.881656	0.592421	1.3121	0.534657
chr6:61630501:61652255:ENSG00000250686.2	ENSG00000250686	KHDRBS2-OT1	Hospitalization	chr6:61207070	0.672841	0.192603	2.35051	0.534688
chr1:184070732:184072157:ENSG00000198860.11	ENSG00000198860	TSEN15	Reported infection	chr1:184065041	1.15088	0.738445	1.79366	0.534801
chr1:160796311:160799753:ENSG00000122224.17	ENSG00000122224	LY9	Reported infection	chr1:160792415	0.878372	0.58318	1.32298	0.534871
chr6:42068607:42071347:ENSG00000137413.15	ENSG00000137413	TAF8	Hospitalization	chr6:42084839	1.01355	0.971358	1.05758	0.53495
chr20:35009178:35010187:ENSG00000100991.11	ENSG00000100991	TRPC4AP	Hospitalization	chr20:35004960	1.0081	0.982742	1.0341	0.534964
chr10:5928427:5936456:ENSG00000134452.19	ENSG00000134452	FBH1	Reported infection	chr10:5920672	1.0044	0.99056	1.01844	0.534972
chr3:41239354:41239819:ENSG00000168036.16	ENSG00000168036	CTNNB1	Critical illness	chr3:41239897	0.621073	0.137929	2.7966	0.534985
chr15:40810757:40813338:ENSG00000166140.17	ENSG00000166140	ZFYVE19	Hospitalization	chr15:40811095	1.11459	0.791149	1.57027	0.535016
chr14:64924126:64943299:ENSG00000258289.8	ENSG00000258289	CHURC1	Reported infection	chr14:64962801	1.00685	0.985357	1.02882	0.535018
chr14:64924126:64943299:ENSG00000257365.7	ENSG00000257365	FNTB	Reported infection	chr14:64962801	1.00685	0.985357	1.02882	0.535018
chr2:218568978:218580561:ENSG00000144580.13	ENSG00000144580	CNOT9	Reported infection	chr2:217919655	1.1981	0.676811	2.1209	0.535073
chr7:30568989:30573000:ENSG00000196295.11	ENSG00000196295	GARS1-DT	Critical illness	All - Inverse variance weighted	1.00852	0.98184	1.03592	0.535231
chr19:2997955:3002353:ENSG00000065717.14	ENSG00000065717	TLE2	Critical illness	chr19:3003142	0.610422	0.12821	2.90629	0.53528
chr12:53672645:53676053:ENSG00000135390.17	ENSG00000135390	ATP5MC2	Critical illness	chr12:53662017	0.785586	0.366251	1.68503	0.535378
chr5:34656475:34686872:ENSG00000039560.13	ENSG00000039560	RAI14	Hospitalization	chr5:34643618	0.986563	0.945243	1.02969	0.535449
chr11:6395701:6395786:ENSG00000166313.18	ENSG00000166313	APBB1	Critical illness	chr11:6395729	0.814473	0.425564	1.55879	0.535507
chr15:88636292:88639343:ENSG00000172183.14	ENSG00000172183	ISG20	Reported infection	chr15:88632645	1.15602	0.730758	1.82877	0.535549
chr12:55951783:55952341:ENSG00000065357.19	ENSG00000065357	DGKA	Hospitalization	chr12:55952024	0.977593	0.909947	1.05027	0.535656
chr11:68898012:68900535:ENSG00000197345.12	ENSG00000197345	MRPL21	Hospitalization	chr11:68887595	1.00787	0.983168	1.03319	0.535782
chr15:69261329:69266775:ENSG00000138604.9	ENSG00000138604	GLCE	Critical illness	chr15:69259282	0.789136	0.372913	1.66992	0.535783
chr1:171108221:171114007:ENSG00000007933.12	ENSG00000007933	FMO3	Hospitalization	chr1:171107599	1.01272	0.972994	1.05407	0.535812
chr13:24431476:24434395:ENSG00000102699.5	ENSG00000102699	PARP4	Critical illness	chr13:24426042	0.964862	0.861559	1.08055	0.535844
chr12:66153448:66169855:ENSG00000155957.17	ENSG00000155957	TMBIM4	Reported infection	chr12:66060444	0.885689	0.603062	1.30077	0.535899
chr1:226891844:226897720:ENSG00000143801.16	ENSG00000143801	PSEN2	Critical illness	chr1:226893604	0.984099	0.935399	1.03533	0.535923
chr2:219001:229966:ENSG00000035115.21	ENSG00000035115	SH3YL1	Reported infection	chr2:242426	0.997852	0.991082	1.00467	0.535933
chr12:9311642:9311731:ENSG00000111788.10	ENSG00000111788		Reported infection	chr12:9280254	1.00415	0.99106	1.01742	0.536095
chr22:30374091:30375479:ENSG00000187860.10	ENSG00000187860	CCDC157	Hospitalization	chr22:30282541	1.3196	0.54812	3.17696	0.536133
chr3:44625143:44629074:ENSG00000186448.14	ENSG00000186448	ZNF197	Reported infection	chr3:44388840	1.17959	0.699001	1.99059	0.53615
chr3:44625143:44629074:ENSG00000144792.9	ENSG00000144792	ZNF660	Reported infection	chr3:44388840	1.17959	0.699001	1.99059	0.53615
chr7:50447297:50448181:ENSG00000132436.11	ENSG00000132436	FIGNL1	Reported infection	chr7:50447929	0.915622	0.692472	1.21068	0.536238
chr17:75943213:75946707:ENSG00000161533.11	ENSG00000161533	ACOX1	Hospitalization	chr17:75938049	1.18241	0.695191	2.0111	0.536364
chr16:50313491:50313958:ENSG00000121281.12	ENSG00000121281	ADCY7	Hospitalization	All - Inverse variance weighted	0.993232	0.97208	1.01484	0.536373
chr2:55249534:55251621:ENSG00000085760.14	ENSG00000085760	MTIF2	Critical illness	chr2:55233784	1.02854	0.940757	1.12452	0.536386
chr16:8860536:8861204:ENSG00000261481.1	ENSG00000261481	CARHSP1-DT	Reported infection	chr16:8859843	0.86475	0.545535	1.37075	0.53641
chr18:12817365:12818944:ENSG00000175354.18	ENSG00000175354	PTPN2	Reported infection	chr18:12818923	0.90524	0.660216	1.2412	0.536443
chr5:116298392:116303530:ENSG00000145781.8	ENSG00000145781	COMMD10	Critical illness	chr5:116317237	1.02282	0.952209	1.09866	0.536464
chr19:54599286:54600512:ENSG00000104974.11	ENSG00000104974	LILRA1	Reported infection	chr19:54600320	0.994071	0.975503	1.01299	0.536517
chr3:62277679:62281563:ENSG00000144724.19	ENSG00000144724	PTPRG	Hospitalization	chr3:62280810	1.29959	0.566135	2.98329	0.53652
chr6:85677492:85678136:ENSG00000203875.10	ENSG00000203875	SNHG5	Critical illness	chr6:85758794	0.94809	0.800636	1.1227	0.536537
chr7:76001002:76003758:ENSG00000127952.16	ENSG00000127952	STYXL1	Critical illness	chr7:76006922	0.989647	0.957511	1.02286	0.536626
chr11:47536730:47552992:ENSG00000149187.17	ENSG00000149187	CELF1	Hospitalization	chr11:47518455	0.742617	0.288958	1.90852	0.536642
chr11:3039931:3040896:ENSG00000110619.17	ENSG00000110619	CARS1	Hospitalization	chr11:3040550	1.16893	0.712446	1.91789	0.536666
chr6:160443742:160447719:ENSG00000146477.5	ENSG00000146477	SLC22A3	Reported infection	chr6:160437156	0.898094	0.638597	1.26304	0.536733
chr21:41942245:41953370:ENSG00000157617.16	ENSG00000157617	C2CD2	Reported infection	chr21:41953072	0.869953	0.559113	1.3536	0.536805
chr14:100369258:100374136:ENSG00000140105.17	ENSG00000140105	WARS1	Critical illness	chr14:100337027	1.21198	0.658418	2.23094	0.536872
chr6:131726200:131733588:ENSG00000154269.14	ENSG00000154269	ENPP3	Critical illness	chr6:131709826	0.511475	0.0609082	4.29509	0.536881
chr5:154867792:154870661:ENSG00000155508.13	ENSG00000155508	CNOT8	Critical illness	chr5:154867737	1.76281	0.291549	10.6586	0.536921
chr3:10115819:10125626:ENSG00000254999.3	ENSG00000254999	BRK1	Hospitalization	chr3:10115653	1.19315	0.681111	2.09013	0.536979
chr12:11752579:11839140:ENSG00000139083.10	ENSG00000139083	ETV6	Hospitalization	chr12:11829229	1.13534	0.758728	1.69889	0.537069
chr20:10408803:10420528:ENSG00000125863.18	ENSG00000125863	MKKS	Reported infection	chr20:10400806	0.99412	0.975676	1.01291	0.537141
chr11:2919407:2921352:ENSG00000110628.13	ENSG00000110628	SLC22A18	Critical illness	chr11:2921094	0.971348	0.885683	1.0653	0.537143
chr8:98193090:98193385:ENSG00000104361.9	ENSG00000104361	NIPAL2	Reported infection	chr8:98193384	1.00289	0.993732	1.01214	0.537192
chr2:241765201:241767710:ENSG00000180902.17	ENSG00000180902	D2HGDH	Critical illness	chr2:241767686	0.981533	0.925103	1.0414	0.537223
chr19:44749046:44751227:ENSG00000069399.14	ENSG00000069399	BCL3	Hospitalization	chr19:44750354	1.02188	0.953976	1.09462	0.537255
chr17:8047076:8047258:ENSG00000179593.15	ENSG00000179593	ALOX15B	Hospitalization	chr17:8047076	1.16464	0.717648	1.89003	0.537271
chr15:61954554:61958608:ENSG00000129003.15	ENSG00000129003	VPS13C	Critical illness	chr15:61823632	0.620078	0.135823	2.83086	0.537331
chr14:103711567:103712875:ENSG00000126215.13	ENSG00000126215	XRCC3	Hospitalization	chr14:103636381	1.4092	0.473743	4.19183	0.537407
chr11:292997:293163:ENSG00000142102.15	ENSG00000142102	PGGHG	Critical illness	chr11:293188	1.01284	0.972589	1.05475	0.537528
chr11:93730712:93731150:ENSG00000166012.16	ENSG00000166012	TAF1D	Hospitalization	chr11:93832268	1.60692	0.355745	7.25854	0.537542
chr9:137354377:137354567:ENSG00000187609.15	ENSG00000187609	EXD3	Reported infection	chr9:137354158	1.00425	0.99081	1.01786	0.537545
chr1:45496623:45497299:ENSG00000280670.2	ENSG00000280670	CCDC163	Critical illness	chr1:46408231	1.01581	0.966382	1.06777	0.537639
chr19:3136595:3148591:ENSG00000060558.3	ENSG00000060558	GNA15	Reported infection	chr19:3146503	0.995369	0.980784	1.01017	0.537645
chr6:41937394:42048501:ENSG00000112576.12	ENSG00000112576	CCND3	Hospitalization	chr6:42055077	0.979722	0.917933	1.04567	0.53766
chr1:155260659:155262086:ENSG00000116521.10	ENSG00000116521	SCAMP3	Reported infection	chr1:155258255	0.916326	0.693998	1.20988	0.53771
chr2:199760835:199846075:ENSG00000226124.6	ENSG00000226124	FTCDNL1	Critical illness	chr2:199763777	0.9887	0.953591	1.0251	0.53788
chr1:207339417:207340391:ENSG00000196352.14	ENSG00000196352	CD55	Hospitalization	chr1:207361981	1.29641	0.567549	2.96129	0.537917
chr12:14535803:14536403:ENSG00000121316.10	ENSG00000121316	PLBD1	Critical illness	chr12:14536515	1.02386	0.949843	1.10365	0.537944
chr3:194589626:194589855:ENSG00000231770.5	ENSG00000231770	TMEM44-AS1	Critical illness	chr3:194589630	1.58049	0.36828	6.78279	0.537961
chr18:675402:683246:ENSG00000132199.18	ENSG00000132199	ENOSF1	Hospitalization	chr18:700687	0.992062	0.967217	1.01755	0.537992
chr12:52051568:52052496:ENSG00000123358.19	ENSG00000123358	NR4A1	Hospitalization	chr12:52064860	1.25784	0.606115	2.61034	0.538003
chr1:175177684:175192860:ENSG00000235750.9	ENSG00000235750	KIAA0040	Critical illness	chr1:175186842	0.976848	0.906668	1.05246	0.538038
chr11:68911603:68914823:ENSG00000132740.8	ENSG00000132740	IGHMBP2	Hospitalization	chr11:68914185	1.00717	0.984531	1.03032	0.538085
chr12:57612896:57613041:ENSG00000240771.6	ENSG00000240771	ARHGEF25	Critical illness	chr12:57610780	0.980063	0.919207	1.04495	0.538089
chr12:111890144:111890472:ENSG00000089022.13	ENSG00000089022	MAPKAPK5	Hospitalization	chr12:111961469	0.730552	0.268906	1.98473	0.538102
chr1:54722799:54728346:ENSG00000243725.6	ENSG00000243725	TTC4	Hospitalization	All - Inverse variance weighted	0.995368	0.980762	1.01019	0.538165
chr9:136432586:136432956:ENSG00000148384.12	ENSG00000148384	INPP5E	Hospitalization	chr9:136432610	0.993812	0.974363	1.01365	0.538178
chr1:11790898:11791207:ENSG00000177000.10	ENSG00000177000	MTHFR	Critical illness	All - Inverse variance weighted	0.987455	0.948547	1.02796	0.538212
chr17:3930434:3935192:ENSG00000074370.17	ENSG00000074370	ATP2A3	Hospitalization	chr17:3930663	1.47779	0.425878	5.12789	0.538393
chr7:6813037:6814764:ENSG00000146574.15	ENSG00000146574	CCZ1B	Hospitalization	chr7:6845023	0.957501	0.833769	1.09959	0.538454
chr10:80176155:80180941:ENSG00000122359.17	ENSG00000122359	ANXA11	Reported infection	chr10:80181423	1.00874	0.981152	1.0371	0.538556
chr6:35060253:35078558:ENSG00000064999.13	ENSG00000064999	ANKS1A	Reported infection	chr6:35038899	1.00736	0.984079	1.0312	0.538612
chr12:10374136:10379702:ENSG00000245648.1	ENSG00000245648	KLRK1-AS1	Reported infection	chr12:10596383	1.2371	0.627868	2.43748	0.538621
chr12:103956748:103957140:ENSG00000204954.9	ENSG00000204954	C12orf73	Reported infection	chr12:103954652	1.09246	0.824001	1.44839	0.538818
chr20:58668127:58670512:ENSG00000124222.22	ENSG00000124222	STX16	Hospitalization	chr20:58669340	1.01944	0.958722	1.08401	0.538861
chr8:1763885:1770932:ENSG00000182372.9	ENSG00000182372	CLN8	Hospitalization	chr8:1763883	1.31621	0.547942	3.16165	0.538887
chr10:122127142:122132609:ENSG00000138162.18	ENSG00000138162	TACC2	Hospitalization	chr10:122126101	1.02153	0.954439	1.09333	0.538894
chr11:129878543:129881443:ENSG00000170322.14	ENSG00000170322	NFRKB	Hospitalization	chr11:129880900	0.761038	0.318498	1.81847	0.538931
chr11:69054097:69057578:ENSG00000162341.16	ENSG00000162341	TPCN2	Hospitalization	chr11:69052653	1.01565	0.966564	1.06722	0.538992
chr11:119190840:119194923:ENSG00000248712.7	ENSG00000248712	CCDC153	Hospitalization	chr11:119193198	0.677751	0.195911	2.34467	0.53904
chr14:64924126:64932138:ENSG00000258289.8	ENSG00000258289	CHURC1	Critical illness	chr14:64888011	0.959204	0.839828	1.09555	0.539067
chr14:64924126:64932138:ENSG00000257365.7	ENSG00000257365	FNTB	Critical illness	chr14:64888011	0.959204	0.839828	1.09555	0.539067
chr4:94654640:94657427:ENSG00000163110.14	ENSG00000163110	PDLIM5	Reported infection	chr4:94674157	0.900755	0.645285	1.25737	0.539088
chr7:100550511:100555610:ENSG00000106351.12	ENSG00000106351	AGFG2	Critical illness	chr7:101301173	1.75929	0.289894	10.6767	0.539189
chr16:2035693:2036324:ENSG00000065054.13	ENSG00000065054	SLC9A3R2	Reported infection	chr16:2035679	1.01358	0.970856	1.05818	0.539313
chr4:101790950:101855035:ENSG00000153064.11	ENSG00000153064	BANK1	Critical illness	chr4:101819845	0.6448	0.15883	2.61768	0.539317
chr14:90399087:90400065:ENSG00000198668.10	ENSG00000198668	CALM1	Reported infection	chr14:90403569	0.995076	0.979513	1.01089	0.539365
chr2:126682874:126690255:ENSG00000136732.14	ENSG00000136732	GYPC	Critical illness	All - Inverse variance weighted	1.01251	0.973108	1.0535	0.539378
chr19:54239951:54240274:ENSG00000244482.10	ENSG00000244482	LILRA6	Critical illness	chr19:54219677	1.01464	0.968613	1.06286	0.53943
chr4:731110:733672:ENSG00000185619.18	ENSG00000185619	PCGF3	Hospitalization	All - Inverse variance weighted	1.00398	0.991321	1.0168	0.539434
chr1:110381795:110389237:ENSG00000168679.17	ENSG00000168679	SLC16A4	Critical illness	chr1:110392517	0.97797	0.910793	1.0501	0.539528
chr16:3448540:3450004:ENSG00000122390.17	ENSG00000122390	NAA60	Hospitalization	chr16:3456222	0.980141	0.919292	1.04502	0.539615
chr10:101608937:101609367:ENSG00000166171.12	ENSG00000166171	DPCD	Critical illness	chr10:101368575	1.76816	0.286075	10.9286	0.539688
chr11:44618723:44619049:ENSG00000085117.11	ENSG00000085117	CD82	Hospitalization	chr11:44618718	0.992359	0.968325	1.01699	0.539724
chr8:38728671:38742351:ENSG00000147526.19	ENSG00000147526	TACC1	Reported infection	chr8:38742375	1.00578	0.987421	1.02447	0.539922
chr12:121799657:121799847:ENSG00000139725.7	ENSG00000139725	RHOF	Reported infection	chr12:121812585	1.14464	0.743134	1.76306	0.539923
chr12:121799657:121799847:ENSG00000212694.8	ENSG00000212694	LINC01089	Reported infection	chr12:121812585	1.14464	0.743134	1.76306	0.539923
chr8:78516468:78572811:ENSG00000171033.12	ENSG00000171033	PKIA	Critical illness	chr8:78863362	1.03733	0.922611	1.16631	0.539926
chr20:1605059:1611357:ENSG00000125900.12	ENSG00000125900	SIRPD	Reported infection	All - Inverse variance weighted	1.0021	0.995395	1.00885	0.539965
chr2:241315982:241317499:ENSG00000168385.17	ENSG00000168385	SEPTIN2	Hospitalization	chr2:241437084	0.979355	0.916137	1.04693	0.540045
chr11:17118739:17119220:ENSG00000011405.13	ENSG00000011405	PIK3C2A	Hospitalization	chr11:18147661	1.47908	0.422896	5.17307	0.540055
chr11:60757058:60771291:ENSG00000166961.14	ENSG00000166961	MS4A15	Reported infection	chr11:60763791	1.07839	0.84707	1.37289	0.5401
chr3:197624197:197627780:ENSG00000214135.8	ENSG00000214135	SDHAP4	Reported infection	chr3:197614675	1.00297	0.993495	1.01254	0.540217
chr2:113495249:113495637:ENSG00000136682.14	ENSG00000136682	CBWD2	Critical illness	chr2:114199814	1.05938	0.880812	1.27415	0.540228
chr12:132861634:132862333:ENSG00000072609.17	ENSG00000072609	CHFR	Reported infection	chr12:132915556	0.829857	0.456859	1.50739	0.540263
chr11:65864613:65864720:ENSG00000172732.11	ENSG00000172732	MUS81	Reported infection	chr11:66722448	0.98834	0.951928	1.02614	0.540284
chr13:49434223:49443986:ENSG00000102547.18	ENSG00000102547	CAB39L	Critical illness	chr13:49438271	1.01583	0.966029	1.0682	0.540287
chr2:241751388:241754631:ENSG00000180902.17	ENSG00000180902	D2HGDH	Reported infection	chr2:241747370	0.99513	0.9797	1.0108	0.540301
chr20:2624531:2637474:ENSG00000149488.12	ENSG00000149488	TMC2	Hospitalization	chr20:2628887	0.989914	0.958306	1.02256	0.540357
chr10:11749592:11763224:ENSG00000134463.14	ENSG00000134463	ECHDC3	Reported infection	chr10:11755518	1.27398	0.586718	2.76626	0.540475
chr14:73988172:74011091:ENSG00000187097.12	ENSG00000187097	ENTPD5	Critical illness	chr14:73833942	1.66257	0.326386	8.46891	0.540531
chr2:241651335:241654546:ENSG00000168397.16	ENSG00000168397	ATG4B	Critical illness	chr2:241200673	1.03561	0.925785	1.15847	0.540662
chr12:124402561:124419957:ENSG00000196498.13	ENSG00000196498	NCOR2	Hospitalization	chr12:124397206	1.34663	0.518948	3.49441	0.540731
chr13:49661208:49691254:ENSG00000123179.13	ENSG00000123179	EBPL	Reported infection	chr13:49663119	1.00562	0.987717	1.02385	0.540774
chr3:134482931:134485952:ENSG00000129055.12	ENSG00000129055	ANAPC13	Hospitalization	chr3:134541112	0.992024	0.966888	1.01781	0.540823
chr19:38380999:38382117:ENSG00000099341.11	ENSG00000099341	PSMD8	Reported infection	chr19:38196467	0.986873	0.945943	1.02957	0.540912
chr22:45183520:45184453:ENSG00000093000.18	ENSG00000093000	NUP50	Hospitalization	chr22:45184278	1.01222	0.973563	1.05241	0.540934
chr11:2919407:2919738:ENSG00000110628.13	ENSG00000110628	SLC22A18	Critical illness	chr11:2919262	0.987204	0.947272	1.02882	0.540989
chr12:123735624:123737059:ENSG00000185344.13	ENSG00000185344	ATP6V0A2	Critical illness	chr12:123739664	0.803415	0.398257	1.62075	0.540991
chr7:115984513:116030633:ENSG00000105967.15	ENSG00000105967	TFEC	Hospitalization	chr7:116005214	1.36049	0.506977	3.65092	0.541048
chr19:52778907:52786595:ENSG00000189190.9	ENSG00000189190	ZNF600	Critical illness	chr19:52780882	1.02402	0.948967	1.10501	0.541059
chr6:15627475:15637744:ENSG00000047579.19	ENSG00000047579	DTNBP1	Hospitalization	chr6:14817133	0.985987	0.942358	1.03164	0.541086
chr3:195663767:195664086:ENSG00000215837.7	ENSG00000215837	SDHAP2	Critical illness	chr3:196025607	1.01341	0.971035	1.05763	0.541098
chr7:43973323:43986601:ENSG00000241057.2	ENSG00000241057		Reported infection	chr7:43955358	1.00313	0.993133	1.01322	0.541209
chr1:26282569:26282649:ENSG00000158062.20	ENSG00000158062	UBXN11	Critical illness	chr1:26311700	0.967947	0.87188	1.0746	0.541281
chr16:89093996:89102604:ENSG00000176715.15	ENSG00000176715	ACSF3	Hospitalization	chr16:89088962	1.02488	0.947173	1.10896	0.541302
chr15:85662453:85664563:ENSG00000170776.21	ENSG00000170776	AKAP13	Hospitalization	chr15:85631993	1.01527	0.967057	1.06589	0.541513
chr7:76477178:76480421:ENSG00000091073.19	ENSG00000091073	DTX2	Reported infection	chr7:76507402	1.00604	0.986783	1.02567	0.541535
chr14:87950748:87963384:ENSG00000054983.16	ENSG00000054983	GALC	Critical illness	chr14:87952659	0.644906	0.157707	2.63719	0.541561
chr1:113699799:113700794:ENSG00000116793.15	ENSG00000116793	PHTF1	Hospitalization	chr1:113620995	0.990234	0.959511	1.02194	0.541643
chr6:41135341:41137357:ENSG00000161912.17	ENSG00000161912	ADCY10P1	Critical illness	chr6:41137356	1.00746	0.983707	1.03178	0.541676
chr2:75673520:75687827:ENSG00000005436.13	ENSG00000005436	GCFC2	Hospitalization	chr2:75680225	0.983646	0.932911	1.03714	0.541681
chr6:85677492:85677954:ENSG00000203875.10	ENSG00000203875	SNHG5	Hospitalization	chr6:85678170	0.993511	0.972955	1.0145	0.541711
chr6:169662424:169664166:ENSG00000184465.15	ENSG00000184465	WDR27	Hospitalization	chr6:169673597	0.987399	0.947961	1.02848	0.542019
chr8:96231132:96231774:ENSG00000156467.9	ENSG00000156467	UQCRB	Reported infection	chr8:96231406	0.952116	0.813176	1.11479	0.54206
chr19:49461800:49462570:ENSG00000161618.9	ENSG00000161618	ALDH16A1	Hospitalization	chr19:49453634	1.22576	0.636942	2.35892	0.542222
chr11:60403061:60415437:ENSG00000166928.10	ENSG00000166928	MS4A14	Hospitalization	chr11:60400727	0.818101	0.428938	1.56034	0.542231
chr9:136327763:136334447:ENSG00000160360.12	ENSG00000160360	GPSM1	Critical illness	chr9:136332450	1.01829	0.960617	1.07942	0.542342
chr1:119146836:119146953:ENSG00000231365.5	ENSG00000231365	WARS2-AS1	Reported infection	chr1:119139747	0.863068	0.537312	1.38632	0.542507
chr2:75673520:75687827:ENSG00000005436.13	ENSG00000005436	GCFC2	Critical illness	chr2:75680225	1.02598	0.944683	1.11428	0.542544
chr7:77286926:77287440:ENSG00000135205.14	ENSG00000135205	CCDC146	Hospitalization	chr7:77289115	0.703696	0.227061	2.18086	0.542589
chr3:46744140:46744643:ENSG00000188086.13	ENSG00000188086	PRSS45P	Hospitalization	All - Inverse variance weighted	0.991464	0.964468	1.01922	0.542748
chr1:101236991:101238822:ENSG00000170989.8	ENSG00000170989	S1PR1	Reported infection	chr1:101236991	0.99336	0.972274	1.0149	0.542814
chr7:4805716:4815278:ENSG00000157927.16	ENSG00000157927	RADIL	Critical illness	chr7:4772721	0.739974	0.280533	1.95186	0.542838
chr16:69978003:69978077:ENSG00000226232.8	ENSG00000226232	NPIPB14P	Reported infection	chr16:70048728	1.0066	0.985489	1.02817	0.542906
chr22:49921761:49922612:ENSG00000184164.14	ENSG00000184164	CRELD2	Reported infection	chr22:49914248	1.00232	0.994858	1.00984	0.542906
chr18:12438624:12438890:ENSG00000267199.1	ENSG00000267199		Hospitalization	chr18:12439063	0.823233	0.439934	1.54049	0.54291
chr22:31275308:31276789:ENSG00000182541.17	ENSG00000182541	LIMK2	Hospitalization	chr22:31162563	0.850592	0.505029	1.4326	0.542924
chr17:75899674:75900774:ENSG00000204316.12	ENSG00000204316	MRPL38	Hospitalization	chr17:75900952	0.797243	0.384154	1.65454	0.542999
chr17:7343562:7343706:ENSG00000072818.11	ENSG00000072818	ACAP1	Reported infection	chr17:7343532	0.861958	0.534018	1.39128	0.543112
chr14:69352170:69353332:ENSG00000100626.16	ENSG00000100626	GALNT16	Hospitalization	chr14:69351882	1.01544	0.966517	1.06683	0.543122
chr2:675630:677289:ENSG00000151353.14	ENSG00000151353	TMEM18	Reported infection	All - Inverse variance weighted	1.00209	0.995374	1.00885	0.543191
chr9:133154261:133155178:ENSG00000148288.11	ENSG00000148288	GBGT1	Critical illness	chr9:133153751	0.68232	0.19896	2.33998	0.543235
chr9:133154261:133155178:ENSG00000160271.14	ENSG00000160271	RALGDS	Critical illness	chr9:133153751	0.977264	0.907423	1.05248	0.543235
chr12:52087684:52107379:ENSG00000272724.1	ENSG00000272724		Hospitalization	chr12:52087533	0.852393	0.509342	1.42649	0.543258
chr12:52087684:52107379:ENSG00000257542.4	ENSG00000257542	OR7E47P	Hospitalization	chr12:52087533	0.852393	0.509342	1.42649	0.543258
chr1:1485838:1486110:ENSG00000197785.13	ENSG00000197785	ATAD3A	Critical illness	chr1:1486151	0.984474	0.936039	1.03542	0.543264
chr1:25247029:25337040:ENSG00000117616.17	ENSG00000117616	RSRP1	Hospitalization	chr1:25257119	0.99357	0.973113	1.01446	0.54336
chr6:125999613:126006611:ENSG00000066651.18	ENSG00000066651	TRMT11	Reported infection	chr6:126029784	0.86374	0.53852	1.38537	0.543393
chr12:122054989:122059092:ENSG00000110987.8	ENSG00000110987	BCL7A	Hospitalization	chr12:121021411	1.0171	0.962959	1.07429	0.543426
chr6:6003273:6003703:ENSG00000124785.8	ENSG00000124785	NRN1	Critical illness	chr6:6003280	0.794503	0.378295	1.66863	0.54345
chr7:56078508:56079528:ENSG00000129103.17	ENSG00000129103	SUMF2	Hospitalization	chr7:56125338	1.01851	0.959985	1.08061	0.543509
chr16:21158746:21161085:ENSG00000011638.10	ENSG00000011638	LDAF1	Critical illness	chr16:21130266	0.975576	0.900769	1.0566	0.543523
chr22:50267949:50270177:ENSG00000185386.14	ENSG00000185386	MAPK11	Hospitalization	chr22:50267952	0.816382	0.424207	1.57112	0.543603
chr17:46528859:46570759:ENSG00000185829.17	ENSG00000185829	ARL17A	Critical illness	chr17:46585192	1.02397	0.94861	1.10532	0.543645
chr8:85217502:85220306:ENSG00000176731.11	ENSG00000176731	RBIS	Reported infection	chr8:85218399	0.954055	0.819688	1.11045	0.543658
chr7:90162078:90164477:ENSG00000164647.8	ENSG00000164647	STEAP1	Critical illness	chr7:90185124	0.778989	0.347891	1.74429	0.543677
chr4:731110:733672:ENSG00000185619.18	ENSG00000185619	PCGF3	Hospitalization	chr4:732413	1.00844	0.981453	1.03616	0.543749
chr11:119182345:119183821:ENSG00000160703.15	ENSG00000160703	NLRX1	Critical illness	chr11:119183779	1.66757	0.32001	8.68974	0.543752
chr17:82720363:82720761:ENSG00000141560.14	ENSG00000141560	FN3KRP	Hospitalization	chr17:82721579	0.897337	0.63251	1.27304	0.54381
chr11:6319564:6319657:ENSG00000170955.9	ENSG00000170955	CAVIN3	Hospitalization	chr11:6321352	1.36476	0.499988	3.72524	0.543857
chr20:63689132:63689750:ENSG00000258366.7	ENSG00000258366	RTEL1	Critical illness	chr20:63691653	1.0136	0.970328	1.05881	0.543926
chr1:153544809:153544958:ENSG00000196154.11	ENSG00000196154	S100A4	Critical illness	chr1:153545043	1.72326	0.297189	9.99234	0.543934
chr12:107022192:107092804:ENSG00000008405.11	ENSG00000008405	CRY1	Critical illness	chr12:106998867	0.650404	0.162068	2.61017	0.544029
chr11:66284966:66285701:ENSG00000174851.15	ENSG00000174851	YIF1A	Critical illness	chr11:66213808	1.44694	0.438412	4.77553	0.544224
chr16:21178932:21179475:ENSG00000011638.10	ENSG00000011638	LDAF1	Critical illness	chr16:21178771	0.989095	0.954656	1.02478	0.544226
chr9:4827033:4833154:ENSG00000120158.11	ENSG00000120158	RCL1	Critical illness	chr9:4833154	0.969752	0.878093	1.07098	0.544297
chr20:35280118:35284176:ENSG00000242372.6	ENSG00000242372	EIF6	Reported infection	chr20:35275830	0.996626	0.985797	1.00757	0.544344
chr3:9363127:9365016:ENSG00000134077.15	ENSG00000134077	THUMPD3	Critical illness	chr3:9363193	0.767839	0.326803	1.80408	0.544426
chr16:57173869:57185821:ENSG00000172775.16	ENSG00000172775	PSME3IP1	Reported infection	chr16:57185867	0.838571	0.474531	1.48189	0.544488
chr20:58995759:58997603:ENSG00000101160.13	ENSG00000101160	CTSZ	Hospitalization	chr20:58996708	0.994007	0.974867	1.01352	0.544559
chr7:80789528:80798092:ENSG00000075223.13	ENSG00000075223	SEMA3C	Critical illness	chr7:80773238	0.455571	0.0358063	5.79633	0.544616
chr5:178622459:178623256:ENSG00000113240.12	ENSG00000113240	CLK4	Critical illness	chr5:178593339	0.711356	0.236349	2.14102	0.544636
chr17:82720363:82720761:ENSG00000141560.14	ENSG00000141560	FN3KRP	Critical illness	chr17:82721579	0.825819	0.444615	1.53386	0.544643
chr19:41585871:41586154:ENSG00000007129.17	ENSG00000007129	CEACAM21	Hospitalization	chr19:41586462	1.00724	0.983996	1.03104	0.544644
chr5:179801969:179806487:ENSG00000161013.16	ENSG00000161013	MGAT4B	Reported infection	chr5:179803321	0.844903	0.48978	1.45751	0.54465
chr14:23960003:23965762:ENSG00000157326.18	ENSG00000157326	DHRS4	Reported infection	All - Inverse variance weighted	0.99194	0.966304	1.01826	0.544674
chr22:29825780:29827477:ENSG00000100325.14	ENSG00000100325	ASCC2	Critical illness	chr22:29799776	1.02183	0.952857	1.0958	0.544711
chr19:14156201:14156658:ENSG00000072071.16	ENSG00000072071	ADGRL1	Reported infection	chr19:14157987	0.993043	0.970859	1.01574	0.54479
chr6:37377033:37390742:ENSG00000112130.16	ENSG00000112130	RNF8	Reported infection	chr6:37381144	0.997264	0.988459	1.00615	0.544814
chr22:40779125:40819195:ENSG00000100372.14	ENSG00000100372	SLC25A17	Hospitalization	chr22:40724209	1.51654	0.393891	5.83891	0.544892
chr13:113800953:113801653:ENSG00000184497.12	ENSG00000184497	TMEM255B	Reported infection	chr13:113798933	0.99755	0.989658	1.00551	0.544968
chr3:100310542:100316099:ENSG00000036054.12	ENSG00000036054	TBC1D23	Reported infection	chr3:100227978	0.864118	0.538475	1.38669	0.545037
chr4:146256520:146258692:ENSG00000120519.14	ENSG00000120519	SLC10A7	Hospitalization	chr4:146256716	0.698986	0.219146	2.22948	0.545078
chr7:142058328:142059472:ENSG00000257335.8	ENSG00000257335	MGAM	Hospitalization	chr7:142059987	0.984191	0.934681	1.03632	0.545088
chr16:721941:722309:ENSG00000103254.9	ENSG00000103254	ANTKMT	Hospitalization	chr16:721750	0.99174	0.965451	1.01874	0.54511
chr11:32100608:32103281:ENSG00000049449.8	ENSG00000049449	RCN1	Hospitalization	chr11:32103033	1.0219	0.952658	1.09616	0.545125
chr7:90307854:90310068:ENSG00000105792.19	ENSG00000105792	CFAP69	Reported infection	chr7:90309366	1.00349	0.99222	1.01489	0.545195
chr19:50007826:50016024:ENSG00000105053.10	ENSG00000105053	VRK3	Critical illness	chr19:50012161	0.969029	0.875125	1.07301	0.545211
chr16:88720748:88721166:ENSG00000103335.21	ENSG00000103335	PIEZO1	Critical illness	chr16:88721199	0.991633	0.965	1.019	0.545227
chr5:150402625:150403121:ENSG00000019582.14	ENSG00000019582	CD74	Hospitalization	chr5:150398215	0.995234	0.979943	1.01076	0.545327
chr16:69976732:69978077:ENSG00000226232.8	ENSG00000226232	NPIPB14P	Critical illness	All - Inverse variance weighted	1.01803	0.960729	1.07875	0.54549
chr19:41423169:41424502:ENSG00000248098.11	ENSG00000248098	BCKDHA	Reported infection	chr19:41424491	1.10317	0.802353	1.51677	0.545567
chr1:11675731:11676046:ENSG00000116670.14	ENSG00000116670	MAD2L2	Hospitalization	chr1:11675595	1.31896	0.537409	3.23711	0.545617
chr17:39079528:39081250:ENSG00000161381.13	ENSG00000161381	PLXDC1	Reported infection	chr17:39074205	0.993573	0.973008	1.01457	0.545729
chr20:62193624:62195802:ENSG00000101181.17	ENSG00000101181	MTG2	Reported infection	chr20:62193559	0.994104	0.975213	1.01336	0.545742
chr19:8261333:8261688:ENSG00000090661.11	ENSG00000090661	CERS4	Reported infection	chr19:8261360	1.00582	0.987068	1.02492	0.545768
chr14:35019074:35028088:ENSG00000100883.11	ENSG00000100883	SRP54	Hospitalization	chr14:35033592	1.24462	0.611845	2.53181	0.545849
chr3:48678736:48678877:ENSG00000213672.7	ENSG00000213672	NCKIPSD	Reported infection	chr3:48678642	0.858288	0.522712	1.4093	0.545867
chr11:68039962:68041268:ENSG00000110719.9	ENSG00000110719	TCIRG1	Critical illness	chr11:68039780	1.04534	0.90524	1.20712	0.545876
chr17:74470242:74473536:ENSG00000167851.13	ENSG00000167851	CD300A	Reported infection	chr17:74467076	0.899464	0.63774	1.2686	0.545895
chr7:112465838:112467981:ENSG00000006652.13	ENSG00000006652	IFRD1	Reported infection	chr7:112473591	1.00941	0.979178	1.04058	0.54593
chr4:8199405:8205167:ENSG00000125089.16	ENSG00000125089	SH3TC1	Hospitalization	chr4:8205949	1.02165	0.953026	1.09523	0.545947
chr17:5434966:5438123:ENSG00000108561.8	ENSG00000108561	C1QBP	Critical illness	All - Inverse variance weighted	1.00985	0.978229	1.04249	0.54595
chr19:7678983:7682242:ENSG00000183019.7	ENSG00000183019	MCEMP1	Hospitalization	chr19:7679089	0.734101	0.269137	2.00234	0.545994
chr19:7678983:7682242:ENSG00000181029.8	ENSG00000181029	TRAPPC5	Hospitalization	chr19:7679089	0.734101	0.269137	2.00234	0.545994
chr4:98293515:98343139:ENSG00000138698.14	ENSG00000138698	RAP1GDS1	Hospitalization	chr4:98266723	0.813713	0.416716	1.58892	0.546001
chr22:50627792:50627946:ENSG00000100299.17	ENSG00000100299	ARSA	Critical illness	chr22:50627915	1.02368	0.948758	1.10452	0.546137
chr15:66329399:66331875:ENSG00000166938.12	ENSG00000166938	DIS3L	Reported infection	chr15:66477710	0.990642	0.960846	1.02136	0.546238
chr10:45759401:45763388:ENSG00000172661.17	ENSG00000172661	WASHC2C	Hospitalization	chr10:45605081	1.0187	0.959194	1.08189	0.546331
chr7:848615:849923:ENSG00000164828.17	ENSG00000164828	SUN1	Hospitalization	chr7:836888	0.981089	0.922082	1.04387	0.546335
chr1:39026402:39028723:ENSG00000168653.10	ENSG00000168653	NDUFS5	Hospitalization	chr1:38991334	0.945646	0.788576	1.134	0.546476
chr1:226891844:226897720:ENSG00000143801.16	ENSG00000143801	PSEN2	Hospitalization	chr1:226893604	0.98984	0.957523	1.02325	0.546497
chr19:1373160:1376145:ENSG00000160953.15	ENSG00000160953	PWWP3A	Critical illness	chr19:1355351	0.511605	0.0578639	4.52337	0.546704
chr15:45631230:45631927:ENSG00000137767.13	ENSG00000137767	SQOR	Reported infection	chr15:45631817	1.0064	0.985731	1.02751	0.546728
chr16:87703432:87708350:ENSG00000104731.13	ENSG00000104731	KLHDC4	Reported infection	chr16:87708056	1.00302	0.993224	1.01292	0.546776
chr1:9936627:9942624:ENSG00000162441.11	ENSG00000162441	LZIC	Hospitalization	chr1:9921596	1.01515	0.9667	1.06602	0.546782
chr4:102418988:102431062:ENSG00000248161.5	ENSG00000248161		Hospitalization	chr4:102419751	0.805477	0.3985	1.62809	0.546855
chr9:128635175:128635658:ENSG00000119333.11	ENSG00000119333	DYNC2I2	Hospitalization	chr9:128635200	1.22108	0.637569	2.33863	0.546888
chr19:6373024:6374203:ENSG00000125652.7	ENSG00000125652	ALKBH7	Hospitalization	chr19:6373528	1.5005	0.400705	5.61886	0.546914
chr9:120923792:120925936:ENSG00000056558.10	ENSG00000056558	TRAF1	Reported infection	chr9:120928863	1.0882	0.82654	1.4327	0.546931
chr4:16888257:16888674:ENSG00000169744.12	ENSG00000169744	LDB2	Reported infection	chr4:16889842	1.00522	0.98833	1.0224	0.54699
chr19:1817329:1817707:ENSG00000079313.13	ENSG00000079313	REXO1	Hospitalization	chr19:2518986	0.972169	0.88685	1.0657	0.546997
chr21:46126541:46131954:ENSG00000142173.14	ENSG00000142173	COL6A2	Critical illness	chr21:46127726	0.974891	0.897449	1.05902	0.547071
chr2:86815718:86844922:ENSG00000172116.21	ENSG00000172116	CD8B	Reported infection	chr2:86846620	0.994125	0.975237	1.01338	0.54712
chr12:103947430:103953386:ENSG00000166598.14	ENSG00000166598	HSP90B1	Reported infection	chr12:103952179	1.00203	0.995441	1.00866	0.547215
chr13:44436095:44437176:ENSG00000102804.14	ENSG00000102804	TSC22D1	Reported infection	chr13:44436731	1.17077	0.700647	1.95633	0.54726
chr11:73899244:73900311:ENSG00000175575.12	ENSG00000175575	PAAF1	Critical illness	chr11:73900304	1.24373	0.611298	2.53045	0.547263
chr8:17923188:17935589:ENSG00000078674.17	ENSG00000078674	PCM1	Reported infection	chr8:17939900	1.00811	0.981931	1.03499	0.547307
chr5:67468053:67490580:ENSG00000250978.5	ENSG00000250978		Hospitalization	chr5:67452743	0.984313	0.934898	1.03634	0.547409
chr19:58246794:58277183:ENSG00000198131.13	ENSG00000198131	ZNF544	Reported infection	chr19:58280350	0.995507	0.98101	1.01022	0.54741
chr10:80176155:80180941:ENSG00000122359.17	ENSG00000122359	ANXA11	Hospitalization	All - Inverse variance weighted	0.981825	0.924873	1.04228	0.547424
chr3:158804371:158807040:ENSG00000118855.18	ENSG00000118855	MFSD1	Hospitalization	chr3:158805171	0.768489	0.325822	1.81257	0.547518
chr17:68542165:68543629:ENSG00000108950.11	ENSG00000108950	FAM20A	Hospitalization	chr17:68543294	0.971151	0.882786	1.06836	0.54757
chr7:94618956:94623325:ENSG00000127990.15	ENSG00000127990	SGCE	Hospitalization	chr7:94654633	1.01279	0.971702	1.05561	0.547585
chr8:144511789:144511911:ENSG00000160957.12	ENSG00000160957	RECQL4	Reported infection	chr8:144511902	0.837698	0.470324	1.49203	0.547626
chr8:73321077:73322679:ENSG00000121039.9	ENSG00000121039	RDH10	Reported infection	chr8:73302161	1.16168	0.71275	1.89336	0.547637
chr2:113495249:113495637:ENSG00000136682.14	ENSG00000136682	CBWD2	Reported infection	chr2:114199814	0.989033	0.954111	1.02523	0.547689
chr5:32255768:32263113:ENSG00000150712.10	ENSG00000150712	MTMR12	Hospitalization	chr5:32258613	0.988665	0.952596	1.0261	0.547726
chr9:127787608:127787947:ENSG00000136807.13	ENSG00000136807	CDK9	Hospitalization	chr9:127787765	1.28388	0.56846	2.89967	0.547736
chr11:67307436:67307846:ENSG00000172830.12	ENSG00000172830	SSH3	Critical illness	chr11:67129830	0.97385	0.893241	1.06173	0.547773
chr4:185405856:185407936:ENSG00000109775.10	ENSG00000109775	UFSP2	Reported infection	chr4:185987713	0.985085	0.937979	1.03456	0.547773
chr4:155928428:155929542:ENSG00000256043.2	ENSG00000256043	CTSO	Reported infection	chr4:155658887	1.19096	0.67351	2.10595	0.547908
chr17:61393747:61394622:ENSG00000267280.5	ENSG00000267280	TBX2-AS1	Reported infection	chr17:61394696	0.997149	0.987903	1.00648	0.548021
chr17:61393747:61394622:ENSG00000267131.1	ENSG00000267131		Reported infection	chr17:61394696	0.997149	0.987903	1.00648	0.548021
chr1:227735499:227758995:ENSG00000143740.14	ENSG00000143740	SNAP47	Reported infection	chr1:227644792	0.815384	0.418924	1.58704	0.548065
chr16:57673468:57678170:ENSG00000182885.16	ENSG00000182885	ADGRG3	Hospitalization	chr16:57676667	0.810904	0.409174	1.60706	0.548103
chr6:166365453:166365974:ENSG00000060762.18	ENSG00000060762	MPC1	Reported infection	chr6:166361782	0.828534	0.448413	1.53088	0.548182
chr12:55839741:55840667:ENSG00000123342.15	ENSG00000123342	MMP19	Reported infection	chr12:55839734	1.11936	0.774696	1.61736	0.548194
chr2:28630664:28632036:ENSG00000163803.12	ENSG00000163803	PLB1	Hospitalization	chr2:28625894	1.01571	0.965321	1.06872	0.548256
chr3:43033553:43053521:ENSG00000144649.8	ENSG00000144649	GASK1A	Hospitalization	chr3:43027802	0.731004	0.262718	2.03399	0.548424
chr3:43033553:43053521:ENSG00000240747.7	ENSG00000240747	KRBOX1	Hospitalization	chr3:43027802	0.731004	0.262718	2.03399	0.548424
chr8:143581328:143586729:ENSG00000104529.17	ENSG00000104529	EEF1D	Reported infection	chr8:143585585	1.01504	0.966718	1.06579	0.548531
chr16:8842379:8847724:ENSG00000260276.2	ENSG00000260276		Critical illness	chr16:8844114	0.985216	0.938416	1.03435	0.54861
chr16:8842379:8847724:ENSG00000140650.11	ENSG00000140650	PMM2	Critical illness	chr16:8844114	0.977592	0.907819	1.05273	0.54861
chr8:99832652:99835197:ENSG00000132549.18	ENSG00000132549	VPS13B	Critical illness	chr8:99827353	0.5901	0.105286	3.30734	0.548644
chr6:42935670:42937717:ENSG00000137161.16	ENSG00000137161	CNPY3	Reported infection	chr6:42934770	1.10839	0.791836	1.55149	0.548686
chr7:150338439:150338615:ENSG00000106538.9	ENSG00000106538	RARRES2	Hospitalization	chr7:150338437	1.0044	0.990096	1.01891	0.54869
chr17:45233731:45234072:ENSG00000184922.13	ENSG00000184922	FMNL1	Critical illness	chr17:45234052	1.61045	0.339295	7.64396	0.548715
chr8:143331339:143334740:ENSG00000184428.12	ENSG00000184428	TOP1MT	Reported infection	chr8:143335270	1.00649	0.98542	1.02802	0.548765
chr7:23691596:23700786:ENSG00000188732.10	ENSG00000188732	FAM221A	Reported infection	chr7:23698176	0.995263	0.979932	1.01083	0.54881
chr3:195683865:195685818:ENSG00000283426.1	ENSG00000283426	SMBD1P	Critical illness	chr3:196035599	1.02428	0.947018	1.10785	0.548812
chr12:111363463:111366113:ENSG00000198324.13	ENSG00000198324	PHETA1	Hospitalization	chr12:111365395	0.632268	0.141244	2.83029	0.548845
chr7:130945835:130959869:ENSG00000231721.6	ENSG00000231721	LINC-PINT	Reported infection	chr7:130958559	0.997257	0.988341	1.00625	0.548885
chr3:9890811:9892915:ENSG00000171135.13	ENSG00000171135	JAGN1	Critical illness	chr3:9897677	1.60095	0.343556	7.4603	0.548961
chr7:141662851:141664172:ENSG00000257093.6	ENSG00000257093	DENND11	Reported infection	All - Inverse variance weighted	1.00541	0.987833	1.02329	0.549016
chr17:81824554:81826380:ENSG00000225663.7	ENSG00000225663	MCRIP1	Critical illness	chr17:81826515	0.575596	0.0945096	3.50558	0.549037
chr16:89554563:89556887:ENSG00000197912.14	ENSG00000197912	SPG7	Reported infection	chr16:89556116	0.957042	0.82898	1.10489	0.549116
chr20:25510740:25512834:ENSG00000101004.14	ENSG00000101004	NINL	Reported infection	chr20:25511211	1.08478	0.83112	1.41587	0.549292
chr17:74252376:74253081:ENSG00000141540.10	ENSG00000141540	TTYH2	Hospitalization	chr17:74249554	1.01322	0.970595	1.05771	0.549293
chr3:122721653:122727812:ENSG00000173193.13	ENSG00000173193	PARP14	Reported infection	chr3:122709166	0.994469	0.976575	1.01269	0.549361
chr19:24046279:24048937:ENSG00000213096.10	ENSG00000213096	ZNF254	Reported infection	chr19:24063778	1.00284	0.99357	1.0122	0.54937
chr17:7626793:7627143:ENSG00000141504.11	ENSG00000141504	SAT2	Hospitalization	chr17:7617969	1.09555	0.812557	1.47711	0.549473
chr12:132145665:132151258:ENSG00000184967.6	ENSG00000184967	NOC4L	Reported infection	chr12:132147310	1.00796	0.982132	1.03446	0.549487
chr5:40979909:40981392:ENSG00000112936.18	ENSG00000112936	C7	Hospitalization	chr5:40975457	0.989575	0.956192	1.02412	0.549501
chr19:41479284:41495302:ENSG00000267107.6	ENSG00000267107	PCAT19	Hospitalization	chr19:41495302	0.996078	0.983338	1.00898	0.549572
chr22:48489704:48646597:ENSG00000219438.8	ENSG00000219438	TAFA5	Reported infection	chr22:48857655	0.820621	0.429381	1.56835	0.549698
chr4:107945605:107947376:ENSG00000155016.17	ENSG00000155016	CYP2U1	Critical illness	chr4:107936375	0.533132	0.067885	4.18694	0.54973
chr21:39178647:39180285:ENSG00000183527.11	ENSG00000183527	PSMG1	Hospitalization	chr21:39188336	1.25392	0.597373	2.63204	0.549772
chr15:34406870:34407576:ENSG00000175265.17	ENSG00000175265	GOLGA8A	Reported infection	All - Inverse variance weighted	0.996492	0.985078	1.00804	0.549919
chr11:76658034:76659142:ENSG00000137507.11	ENSG00000137507	LRRC32	Hospitalization	chr11:76659404	0.984615	0.935814	1.03596	0.549957
chr20:13785290:13787312:ENSG00000101247.17	ENSG00000101247	NDUFAF5	Reported infection	chr20:13718634	0.862864	0.532013	1.39947	0.549972
chr3:52830670:52833114:ENSG00000272573.5	ENSG00000272573	MUSTN1	Reported infection	chr3:52826350	0.911928	0.673937	1.23396	0.550179
chr16:18830369:18832940:ENSG00000157106.16	ENSG00000157106	SMG1	Critical illness	chr16:18845791	1.64245	0.322491	8.36503	0.55023
chr7:143303933:143304674:ENSG00000106144.19	ENSG00000106144	CASP2	Reported infection	chr7:143319902	0.824537	0.437822	1.55282	0.550259
chr11:479152:486891:ENSG00000174915.11	ENSG00000174915	PTDSS2	Hospitalization	chr11:494942	0.986839	0.94486	1.03068	0.55027
chr11:654051:659435:ENSG00000177030.16	ENSG00000177030	DEAF1	Critical illness	chr11:694257	0.67739	0.188691	2.43179	0.550311
chr15:75028453:75044386:ENSG00000138621.11	ENSG00000138621	PPCDC	Hospitalization	chr15:75000359	1.31126	0.538788	3.19125	0.550399
chr3:15260582:15264296:ENSG00000224660.1	ENSG00000224660	SH3BP5-AS1	Reported infection	chr3:15260321	0.810135	0.405884	1.61701	0.550437
chr1:94840037:94842000:ENSG00000143036.16	ENSG00000143036	SLC44A3	Critical illness	chr1:94837100	1.01169	0.973807	1.05105	0.550619
chr10:4998747:4999200:ENSG00000151632.17	ENSG00000151632	AKR1C2	Reported infection	chr10:5001136	0.996861	0.986619	1.00721	0.550675
chr17:5109868:5111800:ENSG00000167840.13	ENSG00000167840	ZNF232	Hospitalization	chr17:5111073	0.99141	0.96371	1.01991	0.550696
chr1:223541859:223543108:ENSG00000203697.11	ENSG00000203697	CAPN8	Critical illness	chr1:223539520	1.03296	0.928555	1.14911	0.550825
chr21:32317917:32319217:ENSG00000142207.6	ENSG00000142207	URB1	Critical illness	chr21:32212848	0.562832	0.0851504	3.72024	0.550838
chr15:28746149:28747710:ENSG00000248334.6	ENSG00000248334	WHAMMP2	Hospitalization	chr15:28740869	0.674854	0.185343	2.45722	0.550881
chr8:94865690:94866158:ENSG00000164941.13	ENSG00000164941	INTS8	Critical illness	chr8:94885566	0.967976	0.869779	1.07726	0.55093
chr21:46560783:46561748:ENSG00000160305.17	ENSG00000160305	DIP2A	Critical illness	chr21:46560887	1.0294	0.935876	1.13226	0.551043
chr1:203179877:203181162:ENSG00000133048.12	ENSG00000133048	CHI3L1	Critical illness	chr1:203199753	0.967656	0.868501	1.07813	0.551123
chr14:73729985:73736998:ENSG00000156030.13	ENSG00000156030	MIDEAS	Reported infection	chr14:73675968	0.869098	0.547921	1.37854	0.551127
chr7:72950196:72950286:ENSG00000106133.17	ENSG00000106133	NSUN5P2	Hospitalization	chr7:73653393	1.01561	0.965187	1.06866	0.551129
chr5:71003857:71011275:ENSG00000249437.7	ENSG00000249437	NAIP	Reported infection	chr5:71012435	1.26382	0.585187	2.72945	0.551171
chr1:230178311:230203137:ENSG00000143641.9	ENSG00000143641	GALNT2	Critical illness	chr1:230224987	1.34599	0.506531	3.57666	0.551248
chr5:67468053:67490580:ENSG00000250978.5	ENSG00000250978		Critical illness	chr5:67452743	0.976891	0.904562	1.055	0.551364
chr3:46671768:46671884:ENSG00000178038.16	ENSG00000178038	ALS2CL	Reported infection	chr3:46673006	0.990754	0.960931	1.0215	0.551368
chr20:41168870:41169079:ENSG00000124181.14	ENSG00000124181	PLCG1	Hospitalization	chr20:41120601	1.27875	0.569401	2.87179	0.551402
chr18:36138872:36141137:ENSG00000134759.13	ENSG00000134759	ELP2	Critical illness	chr18:36139228	1.01004	0.977378	1.04379	0.551526
chr15:42411000:42411287:ENSG00000092529.23	ENSG00000092529	CAPN3	Reported infection	chr15:42411011	0.945056	0.784637	1.13827	0.551568
chr1:120157192:120160384:ENSG00000265808.3	ENSG00000265808	SEC22B	Hospitalization	chr1:120177338	1.01707	0.961961	1.07533	0.551574
chr1:184711877:184712433:ENSG00000116406.18	ENSG00000116406	EDEM3	Reported infection	chr1:184708330	0.996011	0.982992	1.0092	0.551591
chr17:5109868:5111800:ENSG00000167840.13	ENSG00000167840	ZNF232	Reported infection	chr17:5077692	0.988635	0.952116	1.02656	0.551718
chr12:102046119:102050189:ENSG00000120860.10	ENSG00000120860	WASHC3	Critical illness	chr12:102158076	1.01501	0.966399	1.06607	0.551828
chr7:135148270:135171700:ENSG00000146859.6	ENSG00000146859	TMEM140	Reported infection	chr7:135040669	0.905178	0.651943	1.25678	0.551852
chr11:118531871:118532246:ENSG00000149582.15	ENSG00000149582	TMEM25	Critical illness	chr11:118532247	1.41236	0.452828	4.40514	0.551909
chr11:77855482:77869722:ENSG00000087884.14	ENSG00000087884	AAMDC	Reported infection	chr11:77850987	0.99586	0.982339	1.00957	0.551978
chr1:172394410:172399819:ENSG00000135845.9	ENSG00000135845	PIGC	Reported infection	chr1:172390675	0.994911	0.97832	1.01178	0.552029
chr11:60386773:60389390:ENSG00000166927.12	ENSG00000166927	MS4A7	Critical illness	chr11:60388824	1.00427	0.990263	1.01848	0.552044
chr5:178211970:178214796:ENSG00000175309.14	ENSG00000175309	PHYKPL	Reported infection	chr5:178217447	1.00877	0.980141	1.03823	0.552232
chr8:142727859:142728961:ENSG00000130193.7	ENSG00000130193	THEM6	Hospitalization	chr8:142701746	0.980131	0.917368	1.04719	0.552264
chr3:67375859:67375943:ENSG00000172340.14	ENSG00000172340	SUCLG2	Reported infection	chr3:67371700	1.1341	0.748867	1.71752	0.552327
chr1:88806017:88807313:ENSG00000065243.19	ENSG00000065243	PKN2	Reported infection	chr1:88669369	1.1248	0.763141	1.65786	0.55237
chr12:95787468:95790255:ENSG00000074527.11	ENSG00000074527	NTN4	Hospitalization	chr12:95848331	1.12646	0.760537	1.66845	0.552403
chr7:141662851:141664172:ENSG00000244701.1	ENSG00000244701		Reported infection	All - Inverse variance weighted	1.00531	0.987889	1.02305	0.552422
chr5:34656475:34686872:ENSG00000039560.13	ENSG00000039560	RAI14	Reported infection	chr5:34643618	1.00621	0.985865	1.02698	0.55243
chr7:67339573:67339797:ENSG00000235475.1	ENSG00000235475		Critical illness	chr7:67346029	1.34425	0.506414	3.56825	0.55255
chr2:45843063:45845395:ENSG00000171132.13	ENSG00000171132	PRKCE	Hospitalization	chr2:45844464	0.839337	0.470889	1.49608	0.552572
chr5:60945428:61073125:ENSG00000164182.10	ENSG00000164182	NDUFAF2	Reported infection	chr5:60951988	1.00738	0.983207	1.03215	0.552857
chr1:1284090:1285926:ENSG00000162572.20	ENSG00000162572	SCNN1D	Hospitalization	chr1:1288005	0.739922	0.273615	2.00093	0.552891
chr19:48241063:48249751:ENSG00000105483.17	ENSG00000105483	CARD8	Critical illness	chr19:48253841	1.01939	0.956725	1.08617	0.552921
chr2:237333548:237336135:ENSG00000163359.15	ENSG00000163359	COL6A3	Critical illness	chr2:237335541	0.987756	0.94836	1.02879	0.553008
chr2:56176697:56177563:ENSG00000233251.7	ENSG00000233251		Hospitalization	chr2:56176699	0.992412	0.967748	1.0177	0.553026
chr17:18333288:18340043:ENSG00000176974.19	ENSG00000176974	SHMT1	Hospitalization	chr17:18339583	1.16005	0.710309	1.89454	0.553042
chr4:16163537:16166633:ENSG00000169762.16	ENSG00000169762	TAPT1	Reported infection	All - Inverse variance weighted	0.989713	0.956462	1.02412	0.553163
chr22:46352330:46355444:ENSG00000100416.12	ENSG00000100416	TRMU	Critical illness	chr22:46358295	0.987449	0.947066	1.02955	0.553267
chr12:54345515:54346612:ENSG00000111481.9	ENSG00000111481	COPZ1	Reported infection	chr12:54353322	1.11968	0.770477	1.62716	0.553344
chr12:51240461:51240871:ENSG00000183283.15	ENSG00000183283	DAZAP2	Hospitalization	chr12:51825358	0.694339	0.207826	2.31976	0.553362
chr5:39269819:39270569:ENSG00000082074.15	ENSG00000082074	FYB1	Hospitalization	chr5:39420293	0.674689	0.183631	2.47891	0.553404
chr5:103025334:103028887:ENSG00000145730.20	ENSG00000145730	PAM	Reported infection	chr5:103025452	0.991268	0.962922	1.02045	0.553552
chr9:127755734:127761611:ENSG00000095370.19	ENSG00000095370	SH2D3C	Reported infection	chr9:127748394	0.938272	0.759927	1.15847	0.553608
chr1:11827221:11828106:ENSG00000011021.21	ENSG00000011021	CLCN6	Reported infection	chr1:11778705	0.908609	0.661691	1.24767	0.553618
chr15:40011346:40017108:ENSG00000128829.11	ENSG00000128829	EIF2AK4	Hospitalization	chr15:40016658	1.01265	0.971379	1.05567	0.5538
chr1:119146836:119146953:ENSG00000231365.5	ENSG00000231365	WARS2-AS1	Critical illness	chr1:119139747	0.639273	0.145357	2.81148	0.553804
chr17:51161272:51161728:ENSG00000243678.11	ENSG00000243678	NME2	Critical illness	chr17:51148690	1.02422	0.946174	1.10871	0.553963
chr19:55321093:55322648:ENSG00000180061.9	ENSG00000180061	TMEM150B	Reported infection	chr19:55317363	0.903202	0.644643	1.26546	0.554066
chr16:1506329:1506484:ENSG00000100726.14	ENSG00000100726	TELO2	Hospitalization	chr16:1506499	1.00727	0.983396	1.03172	0.554084
chr4:165327946:165333340:ENSG00000052802.12	ENSG00000052802	MSMO1	Reported infection	chr4:165327908	0.900145	0.635233	1.27553	0.554164
chr22:32487828:32493105:ENSG00000100225.17	ENSG00000100225	FBXO7	Hospitalization	chr22:32491011	1.15481	0.716738	1.86064	0.554214
chr6:46900083:46900673:ENSG00000069122.18	ENSG00000069122	ADGRF5	Reported infection	chr6:46900309	1.12739	0.757648	1.67757	0.554314
chr3:49278902:49279677:ENSG00000114316.12	ENSG00000114316	USP4	Reported infection	chr3:49252445	0.991991	0.965895	1.01879	0.554383
chr19:49982188:49988372:ENSG00000105053.10	ENSG00000105053	VRK3	Hospitalization	chr19:50003109	0.989692	0.956262	1.02429	0.554527
chr22:42560265:42571121:ENSG00000183569.17	ENSG00000183569	SERHL2	Critical illness	chr22:42576584	0.444666	0.0302491	6.53663	0.554546
chr3:129323604:129324181:ENSG00000206417.8	ENSG00000206417	H1-10-AS1	Hospitalization	chr3:129324092	0.69011	0.201681	2.3614	0.554556
chr17:2033842:2035970:ENSG00000108963.17	ENSG00000108963	DPH1	Reported infection	chr17:2037858	0.995922	0.982515	1.00951	0.55459
chr3:197078533:197081051:ENSG00000075711.20	ENSG00000075711	DLG1	Hospitalization	chr3:196721828	0.768278	0.32047	1.84183	0.554594
chr12:57489558:57490207:ENSG00000166986.14	ENSG00000166986	MARS1	Critical illness	chr12:57490018	0.55249	0.0771944	3.95424	0.554611
chr16:66366758:66368643:ENSG00000179776.17	ENSG00000179776	CDH5	Reported infection	chr16:66368612	1.08085	0.835148	1.39883	0.554618
chr8:142727859:142735326:ENSG00000130193.7	ENSG00000130193	THEM6	Reported infection	chr8:141735834	1.0094	0.97856	1.04121	0.55462
chr14:73058705:73071627:ENSG00000119707.13	ENSG00000119707	RBM25	Hospitalization	All - Inverse variance weighted	0.994214	0.975255	1.01354	0.554677
chr12:24945816:24948927:ENSG00000060982.14	ENSG00000060982	BCAT1	Hospitalization	chr12:24945748	1.01318	0.970103	1.05817	0.554707
chr12:95485981:95494056:ENSG00000111142.13	ENSG00000111142	METAP2	Hospitalization	chr12:95460765	1.36031	0.490015	3.77631	0.554731
chr17:50168572:50170640:ENSG00000108823.15	ENSG00000108823	SGCA	Critical illness	chr17:50170328	0.693223	0.205494	2.33855	0.554784
chr12:95485981:95494056:ENSG00000111142.13	ENSG00000111142	METAP2	Reported infection	chr12:95460765	0.862683	0.528396	1.40845	0.554801
chr19:42370831:42371350:ENSG00000105429.12	ENSG00000105429	MEGF8	Critical illness	chr19:41959830	1.02508	0.944182	1.1129	0.554855
chr16:89093996:89102604:ENSG00000176715.15	ENSG00000176715	ACSF3	Critical illness	chr16:89088962	0.961183	0.842821	1.09617	0.554869
chr13:27622009:27622875:ENSG00000186184.16	ENSG00000186184	POLR1D	Reported infection	chr13:27570227	1.008	0.98169	1.03501	0.554905
chr20:58705403:58705498:ENSG00000215440.11	ENSG00000215440	NPEPL1	Hospitalization	chr20:58821229	1.01993	0.955242	1.08901	0.554957
chr18:36167222:36171047:ENSG00000134759.13	ENSG00000134759	ELP2	Hospitalization	chr18:36169709	1.00583	0.986586	1.02545	0.555288
chr6:3137493:3140386:ENSG00000137274.12	ENSG00000137274	BPHL	Reported infection	chr6:3138265	0.994257	0.975403	1.01347	0.555414
chr4:39278663:39285487:ENSG00000157796.17	ENSG00000157796	WDR19	Reported infection	chr4:39284473	0.878711	0.57172	1.35054	0.555445
chr10:133402773:133456237:ENSG00000148824.18	ENSG00000148824	MTG1	Reported infection	chr10:133419150	1.13485	0.745252	1.72811	0.555478
chr10:133402773:133456237:ENSG00000214279.13	ENSG00000214279	SCART1	Reported infection	chr10:133419150	1.00706	0.983779	1.03089	0.555478
chr11:460288:463568:ENSG00000174915.11	ENSG00000174915	PTDSS2	Critical illness	chr11:443587	0.980528	0.918448	1.0468	0.555679
chr19:54666436:54666697:ENSG00000186818.12	ENSG00000186818	LILRB4	Hospitalization	chr19:54666689	1.01381	0.968594	1.06114	0.555735
chr11:118644174:118645356:ENSG00000019144.18	ENSG00000019144	PHLDB1	Hospitalization	chr11:118644861	0.98904	0.953429	1.02598	0.555824
chr17:75631668:75633459:ENSG00000108469.14	ENSG00000108469	RECQL5	Critical illness	chr17:75221734	1.72622	0.280625	10.6185	0.555864
chr16:10547677:10547909:ENSG00000213853.9	ENSG00000213853	EMP2	Hospitalization	chr16:10548029	0.863222	0.529056	1.40846	0.555974
chr19:40619493:40623604:ENSG00000090006.17	ENSG00000090006	LTBP4	Reported infection	All - Inverse variance weighted	0.997614	0.989711	1.00558	0.556091
chr3:121781874:121790073:ENSG00000173226.16	ENSG00000173226	IQCB1	Critical illness	chr3:121783815	0.989778	0.956488	1.02423	0.556134
chr1:13816570:13821649:ENSG00000116731.22	ENSG00000116731	PRDM2	Hospitalization	chr1:13822901	0.993263	0.971151	1.01588	0.556215
chr3:101651683:101652496:ENSG00000066422.4	ENSG00000066422	ZBTB11	Reported infection	chr3:101351354	1.14914	0.723253	1.82582	0.556222
chr1:19419750:19485436:ENSG00000077549.17	ENSG00000077549	CAPZB	Reported infection	chr1:19484316	0.992435	0.967641	1.01786	0.556359
chr4:87499585:87504822:ENSG00000152583.12	ENSG00000152583	SPARCL1	Reported infection	chr4:87501134	0.914093	0.677651	1.23303	0.556397
chr10:122621380:122625277:ENSG00000187908.16	ENSG00000187908	DMBT1	Critical illness	chr10:122621353	0.987162	0.945556	1.0306	0.556464
chr7:38245230:38249243:ENSG00000211689.7	ENSG00000211689	TRGC1	Reported infection	All - Inverse variance weighted	1.00429	0.990072	1.0187	0.556466
chr15:101737369:101744441:ENSG00000259658.4	ENSG00000259658	UBE2Q2P13	Critical illness	chr15:101730372	1.95234	0.209986	18.1518	0.556478
chr13:52442445:52450499:ENSG00000136100.12	ENSG00000136100	VPS36	Hospitalization	chr13:52429772	1.30109	0.541127	3.12835	0.556523
chr16:78164289:78386860:ENSG00000186153.16	ENSG00000186153	WWOX	Hospitalization	chr16:78278600	1.22281	0.625338	2.39114	0.556601
chr2:97142668:97142763:ENSG00000135976.17	ENSG00000135976	ANKRD36	Hospitalization	chr2:97143088	1.01173	0.973137	1.05186	0.556676
chr5:103096826:103097314:ENSG00000145723.16	ENSG00000145723	GIN1	Hospitalization	chr5:103781346	0.617677	0.123896	3.0794	0.556677
chr21:32582415:32603161:ENSG00000242220.6	ENSG00000242220	TCP10L	Critical illness	chr21:32584269	0.643258	0.14771	2.80131	0.5567
chr2:121239649:121242359:ENSG00000115112.7	ENSG00000115112	TFCP2L1	Reported infection	chr2:121240122	0.86072	0.521874	1.41958	0.556848
chr4:140686462:140701504:ENSG00000109436.7	ENSG00000109436	TBC1D9	Critical illness	chr4:140661214	0.62061	0.12635	3.04833	0.556904
chr17:81666900:81667729:ENSG00000185298.12	ENSG00000185298	CCDC137	Hospitalization	chr17:81697553	1.01672	0.961979	1.07458	0.556978
chr15:90885258:90885412:ENSG00000182511.11	ENSG00000182511	FES	Hospitalization	chr15:90884967	1.01018	0.976591	1.04493	0.557055
chr4:41666666:41671554:ENSG00000064042.17	ENSG00000064042	LIMCH1	Hospitalization	chr4:41662769	0.795014	0.369705	1.7096	0.557055
chr6:169664286:169665486:ENSG00000184465.15	ENSG00000184465	WDR27	Hospitalization	chr6:169665147	0.981079	0.920476	1.04567	0.557095
chr10:100509102:100516096:ENSG00000075826.16	ENSG00000075826	SEC31B	Reported infection	chr10:100477442	1.01207	0.972344	1.05341	0.557135
chr15:74837435:74837751:ENSG00000140474.12	ENSG00000140474	ULK3	Critical illness	chr15:74837752	0.871425	0.550329	1.37987	0.557281
chr7:38245230:38249243:ENSG00000227191.8	ENSG00000227191	TRGC2	Hospitalization	chr7:38180264	0.984822	0.935774	1.03644	0.557342
chr7:38245230:38249243:ENSG00000211688.1	ENSG00000211688	TRGJP2	Hospitalization	chr7:38180264	0.984822	0.935774	1.03644	0.557342
chr3:15273405:15304103:ENSG00000131370.15	ENSG00000131370	SH3BP5	Critical illness	chr3:15234248	1.02702	0.939502	1.12269	0.557391
chr3:128909421:128910021:ENSG00000177646.18	ENSG00000177646	ACAD9	Hospitalization	chr3:128915930	0.988281	0.950111	1.02799	0.557497
chr16:75230023:75234889:ENSG00000050820.16	ENSG00000050820	BCAR1	Critical illness	chr16:75233778	0.962114	0.84561	1.09467	0.557554
chr1:54722799:54728346:ENSG00000243725.6	ENSG00000243725	TTC4	Critical illness	All - MR Egger	0.875279	0.639934	1.19718	0.557583
chr12:54183959:54187819:ENSG00000123415.15	ENSG00000123415	SMUG1	Reported infection	chr12:54187830	1.00575	0.986664	1.0252	0.557607
chr1:155679512:155679928:ENSG00000163374.19	ENSG00000163374	YY1AP1	Hospitalization	chr1:155660961	1.01074	0.975277	1.0475	0.557639
chr2:113196307:113197564:ENSG00000125637.15	ENSG00000125637	PSD4	Reported infection	chr2:113206162	1.09167	0.814261	1.46359	0.557643
chr2:159325918:159332540:ENSG00000123636.17	ENSG00000123636	BAZ2B	Hospitalization	chr2:159338112	1.37516	0.474032	3.98931	0.557708
chr1:165631293:165649841:ENSG00000143198.12	ENSG00000143198	MGST3	Reported infection	chr1:165632229	0.99776	0.990305	1.00527	0.557753
chr19:14765804:14766978:ENSG00000127507.17	ENSG00000127507	ADGRE2	Hospitalization	chr19:14768222	0.992598	0.968239	1.01757	0.557811
chr15:82819488:82823100:ENSG00000156232.7	ENSG00000156232	WHAMM	Reported infection	chr15:82704389	1.0086	0.980117	1.03792	0.557858
chr6:43132687:43138849:ENSG00000112655.15	ENSG00000112655	PTK7	Critical illness	chr6:43168748	0.573286	0.0891742	3.68557	0.557861
chr10:72220379:72223888:ENSG00000166295.8	ENSG00000166295	ANAPC16	Hospitalization	chr10:72236241	1.02562	0.942364	1.11624	0.558086
chr15:89801607:89801761:ENSG00000166825.13	ENSG00000166825	ANPEP	Hospitalization	chr15:89802104	0.985656	0.939124	1.03449	0.558182
chr1:113900400:113901236:ENSG00000134262.12	ENSG00000134262	AP4B1	Critical illness	chr1:113901277	1.02303	0.94795	1.10406	0.558209
chr17:327579:333759:ENSG00000181031.15	ENSG00000181031	RPH3AL	Reported infection	chr17:333934	0.995178	0.979203	1.01141	0.558247
chr19:52778907:52786595:ENSG00000189190.9	ENSG00000189190	ZNF600	Reported infection	chr19:52780882	1.00728	0.983109	1.03204	0.558358
chr2:200309090:200329431:ENSG00000196141.13	ENSG00000196141	SPATS2L	Reported infection	chr2:200308897	0.921406	0.700428	1.2121	0.558496
chr9:98088005:98091909:ENSG00000106785.14	ENSG00000106785	TRIM14	Critical illness	chr9:98236422	1.04053	0.91085	1.18867	0.558557
chr3:113216274:113249722:ENSG00000144857.14	ENSG00000144857	BOC	Critical illness	chr3:113216267	0.976541	0.901873	1.05739	0.558589
chr7:65088941:65089375:ENSG00000226002.1	ENSG00000226002	GTF2IP14	Hospitalization	chr7:65104444	0.73731	0.265554	2.04714	0.558615
chr19:40714635:40715325:ENSG00000123815.11	ENSG00000123815	COQ8B	Critical illness	chr19:40694606	0.978539	0.909926	1.05233	0.558625
chr4:139678642:139703455:ENSG00000085871.8	ENSG00000085871	MGST2	Hospitalization	chr4:139695308	0.866967	0.537303	1.3989	0.558678
chr22:31160303:31192684:ENSG00000138942.15	ENSG00000138942	RNF185	Reported infection	chr22:31293965	0.867189	0.53788	1.39811	0.558713
chr8:61638003:61642888:ENSG00000198363.17	ENSG00000198363	ASPH	Critical illness	chr8:61622292	0.982396	0.925614	1.04266	0.558761
chr2:272150:275140:ENSG00000143727.15	ENSG00000143727	ACP1	Reported infection	chr2:228088	1.01	0.976856	1.04428	0.558796
chr12:48770970:48771252:ENSG00000174233.11	ENSG00000174233	ADCY6	Reported infection	chr12:48771317	0.925948	0.715418	1.19843	0.558825
chr1:111120693:111126227:ENSG00000156171.14	ENSG00000156171	DRAM2	Critical illness	chr1:111082591	0.979554	0.914	1.04981	0.558875
chr2:233452060:233454763:ENSG00000077044.10	ENSG00000077044	DGKD	Hospitalization	chr2:233455401	1.01382	0.968219	1.06157	0.558877
chr19:40333929:40336110:ENSG00000160392.13	ENSG00000160392	C19orf47	Reported infection	chr19:40334832	1.06678	0.858887	1.32498	0.558888
chr22:30664080:30667462:ENSG00000167065.13	ENSG00000167065	DUSP18	Reported infection	chr22:30665165	1.00382	0.991061	1.01675	0.558979
chr17:1636855:1636941:ENSG00000074660.15	ENSG00000074660	SCARF1	Hospitalization	chr17:1636812	1.31623	0.523693	3.30815	0.558991
chr6:24653153:24654412:ENSG00000111802.13	ENSG00000111802	TDP2	Hospitalization	chr6:24654215	1.39819	0.454247	4.30365	0.559013
chr16:8644725:8645908:ENSG00000067365.14	ENSG00000067365	METTL22	Hospitalization	chr16:8634907	0.994892	0.977947	1.01213	0.559056
chr10:73817554:73821682:ENSG00000148660.20	ENSG00000148660	CAMK2G	Reported infection	chr10:73752694	1.16179	0.702406	1.9216	0.559163
chr19:54356966:54360916:ENSG00000167613.15	ENSG00000167613	LAIR1	Reported infection	All - Inverse variance weighted	0.997128	0.987553	1.0068	0.559166
chr8:30558956:30570637:ENSG00000157110.15	ENSG00000157110	RBPMS	Critical illness	chr8:30521707	1.07156	0.849726	1.3513	0.559232
chr7:30517498:30521764:ENSG00000006625.17	ENSG00000006625	GGCT	Reported infection	chr7:30558202	0.99589	0.982217	1.00975	0.559254
chr7:30517498:30521764:ENSG00000196295.11	ENSG00000196295	GARS1-DT	Reported infection	chr7:30558202	0.996125	0.983227	1.00919	0.559254
chr16:75230023:75234889:ENSG00000050820.16	ENSG00000050820	BCAR1	Hospitalization	chr16:75233778	0.97498	0.89549	1.06153	0.559256
chr7:23260773:23266517:ENSG00000136235.15	ENSG00000136235	GPNMB	Hospitalization	chr7:23266522	0.71364	0.229973	2.21453	0.55927
chr13:75549670:75549976:ENSG00000118939.17	ENSG00000118939	UCHL3	Critical illness	chr13:75624646	0.643512	0.14654	2.8259	0.55928
chr11:86645945:86671762:ENSG00000151376.16	ENSG00000151376	ME3	Critical illness	chr11:86593012	0.980091	0.916111	1.04854	0.559331
chr20:49278716:49279104:ENSG00000177410.12	ENSG00000177410	ZFAS1	Critical illness	chr20:49236285	0.987805	0.947932	1.02935	0.559437
chr8:95041626:95045545:ENSG00000156170.12	ENSG00000156170	NDUFAF6	Hospitalization	chr8:95015952	1.00996	0.9769	1.04414	0.559444
chr16:29444499:29446802:ENSG00000183336.8	ENSG00000183336	BOLA2	Hospitalization	chr16:29416407	0.637164	0.140243	2.89482	0.55947
chr16:29444499:29446802:ENSG00000254634.4	ENSG00000254634	SMG1P6	Hospitalization	chr16:29416407	0.637164	0.140243	2.89482	0.55947
chr11:130122513:130126700:ENSG00000084234.16	ENSG00000084234	APLP2	Critical illness	chr11:130123529	1.53578	0.363351	6.49129	0.559638
chr17:30971746:30984617:ENSG00000181481.13	ENSG00000181481	RNF135	Reported infection	chr17:30992938	0.99008	0.95746	1.02381	0.5597
chr1:171108221:171114007:ENSG00000007933.12	ENSG00000007933	FMO3	Reported infection	All - Inverse variance weighted	1.00458	0.989273	1.02012	0.559749
chr2:237333548:237336135:ENSG00000163359.15	ENSG00000163359	COL6A3	Reported infection	chr2:237351493	1.01824	0.958206	1.08204	0.559876
chr2:201276968:201284816:ENSG00000064012.21	ENSG00000064012	CASP8	Critical illness	chr2:201277115	0.967237	0.864729	1.0819	0.560021
chr12:51986942:51991863:ENSG00000135503.12	ENSG00000135503	ACVR1B	Reported infection	chr12:51985454	0.86559	0.532637	1.40667	0.560141
chr16:75380134:75395090:ENSG00000153774.8	ENSG00000153774	CFDP1	Critical illness	chr16:75328915	1.02361	0.946335	1.10719	0.560143
chr16:75380134:75395090:ENSG00000261783.1	ENSG00000261783		Critical illness	chr16:75328915	1.02361	0.946335	1.10719	0.560143
chr20:34516461:34519420:ENSG00000125971.16	ENSG00000125971	DYNLRB1	Reported infection	chr20:34325380	0.822531	0.426292	1.58707	0.560167
chr16:55811007:55812903:ENSG00000198848.12	ENSG00000198848	CES1	Critical illness	chr16:55810170	1.01001	0.976713	1.04444	0.560362
chr20:37141314:37143717:ENSG00000101353.14	ENSG00000101353	MROH8	Reported infection	chr20:37159210	0.854007	0.502071	1.45264	0.56037
chr16:86532481:86541697:ENSG00000103248.18	ENSG00000103248	MTHFSD	Hospitalization	chr16:86532509	0.988119	0.949119	1.02872	0.560768
chr17:75268192:75270114:ENSG00000125457.13	ENSG00000125457	MIF4GD	Hospitalization	chr17:75268430	1.39123	0.457299	4.23252	0.560795
chr16:11721670:11725797:ENSG00000153066.12	ENSG00000153066	TXNDC11	Reported infection	chr16:11725474	1.07038	0.851117	1.34612	0.560873
chr11:8140193:8168866:ENSG00000166405.14	ENSG00000166405	RIC3	Hospitalization	chr11:8153419	1.00863	0.979836	1.03827	0.560879
chr11:62616240:62616506:ENSG00000149541.9	ENSG00000149541	B3GAT3	Hospitalization	chr11:62663187	0.993616	0.972395	1.0153	0.560902
chr13:48077311:48079844:ENSG00000136146.14	ENSG00000136146	MED4	Hospitalization	chr13:47932748	0.686243	0.192873	2.44166	0.560939
chr7:142801427:142801944:ENSG00000211772.11	ENSG00000211772	TRBC2	Reported infection	chr7:142813987	1.0086	0.97989	1.03816	0.560974
chr3:125120686:125135669:ENSG00000221955.10	ENSG00000221955	SLC12A8	Hospitalization	chr3:124806202	0.984132	0.932454	1.03867	0.561094
chr22:46530500:46533627:ENSG00000075275.16	ENSG00000075275	CELSR1	Critical illness	chr22:46530794	1.70528	0.281821	10.3186	0.561176
chr1:36225102:36259382:ENSG00000054118.13	ENSG00000054118	THRAP3	Critical illness	chr1:36312005	1.39345	0.455045	4.26707	0.561202
chr4:168832171:168890922:ENSG00000129116.17	ENSG00000129116	PALLD	Reported infection	chr4:168878297	0.919939	0.69423	1.21903	0.561239
chr6:10902963:10907542:ENSG00000153157.12	ENSG00000153157	SYCP2L	Reported infection	chr6:10906023	1.11437	0.773346	1.60578	0.561253
chr2:190408503:190435977:ENSG00000151690.14	ENSG00000151690	MFSD6	Reported infection	chr2:190724253	0.84015	0.466838	1.51199	0.561262
chr8:39924772:39927830:ENSG00000131203.12	ENSG00000131203	IDO1	Hospitalization	chr8:39947433	0.738855	0.266106	2.05146	0.561328
chr9:4722625:4726083:ENSG00000147853.16	ENSG00000147853	AK3	Critical illness	chr9:4740251	0.551153	0.0738261	4.11466	0.561357
chr17:7582531:7583918:ENSG00000233223.2	ENSG00000233223		Hospitalization	chr17:7562022	1.02082	0.952255	1.09431	0.561382
chr7:17436233:17456682:ENSG00000236039.2	ENSG00000236039	LINC02889	Hospitalization	chr7:17439219	0.986642	0.942862	1.03245	0.561411
chr8:25410202:25411194:ENSG00000147459.17	ENSG00000147459	DOCK5	Hospitalization	chr8:25394478	0.984865	0.935447	1.03689	0.561484
chr10:97715985:97717194:ENSG00000155254.12	ENSG00000155254	MARVELD1	Hospitalization	chr10:97636538	1.0167	0.961402	1.07519	0.56156
chr3:4315567:4316212:ENSG00000170364.12	ENSG00000170364	SETMAR	Reported infection	chr3:4315301	0.993701	0.972727	1.01513	0.561571
chr14:22565137:22575059:ENSG00000129562.10	ENSG00000129562	DAD1	Hospitalization	chr14:22563836	0.77776	0.332886	1.81717	0.561587
chr16:72074385:72075145:ENSG00000261701.6	ENSG00000261701	HPR	Critical illness	All - Inverse variance weighted	1.00874	0.979542	1.0388	0.561593
chr2:46347063:46347238:ENSG00000116016.13	ENSG00000116016	EPAS1	Critical illness	chr2:47210788	1.7237	0.274181	10.8364	0.561603
chr4:1057004:1058321:ENSG00000178222.12	ENSG00000178222	RNF212	Reported infection	chr4:1090935	1.00402	0.990501	1.01773	0.561622
chr12:109490004:109490490:ENSG00000151148.13	ENSG00000151148	UBE3B	Reported infection	chr12:109511643	0.990167	0.957672	1.02376	0.561625
chr16:86478051:86478701:ENSG00000268388.5	ENSG00000268388	FENDRR	Hospitalization	chr16:86478252	0.990801	0.96035	1.02222	0.561763
chr1:145845832:145846013:ENSG00000186364.11	ENSG00000186364	NUDT17	Reported infection	chr1:145846532	0.874096	0.554795	1.37716	0.561797
chr16:69976732:69978077:ENSG00000226232.8	ENSG00000226232	NPIPB14P	Hospitalization	chr16:69986625	0.985195	0.936782	1.03611	0.561804
chr13:27427192:27429870:ENSG00000122034.14	ENSG00000122034	GTF3A	Critical illness	chr13:27408600	1.02909	0.93408	1.13376	0.561821
chr19:1036246:1036416:ENSG00000064666.14	ENSG00000064666	CNN2	Reported infection	chr19:1032690	1.00404	0.99046	1.0178	0.561862
chr11:119019317:119020150:ENSG00000196655.11	ENSG00000196655	TRAPPC4	Critical illness	chr11:118985827	0.981831	0.922838	1.0446	0.561943
chr19:38881491:38883627:ENSG00000068903.19	ENSG00000068903	SIRT2	Reported infection	chr19:38881604	1.00448	0.989408	1.01979	0.561962
chr3:17308134:17372075:ENSG00000131374.14	ENSG00000131374	TBC1D5	Critical illness	chr3:17345054	1.02424	0.944594	1.11061	0.561966
chr17:78423295:78424061:ENSG00000087157.18	ENSG00000087157	PGS1	Reported infection	chr17:78428085	0.992312	0.966754	1.01855	0.562154
chr3:129565538:129565898:ENSG00000004399.12	ENSG00000004399	PLXND1	Critical illness	chr3:129563294	1.05042	0.889431	1.24055	0.562237
chr14:23990359:23995032:ENSG00000187630.15	ENSG00000187630	DHRS4L2	Hospitalization	chr14:23993504	0.978172	0.907816	1.05398	0.562248
chr22:50571539:50572006:ENSG00000205560.12	ENSG00000205560	CPT1B	Reported infection	chr22:50571524	0.995645	0.98105	1.01046	0.562416
chr7:38245230:38249243:ENSG00000227191.8	ENSG00000227191	TRGC2	Hospitalization	chr7:38245775	1.01134	0.973478	1.05067	0.562499
chr7:38245230:38249243:ENSG00000211688.1	ENSG00000211688	TRGJP2	Hospitalization	chr7:38245775	1.01134	0.973478	1.05067	0.562499
chr7:38245230:38249243:ENSG00000211689.7	ENSG00000211689	TRGC1	Hospitalization	chr7:38245775	1.01134	0.973478	1.05067	0.562499
chr12:122478292:122480190:ENSG00000033030.13	ENSG00000033030	ZCCHC8	Reported infection	chr12:122472295	1.12896	0.748726	1.7023	0.562661
chr20:5773043:5817485:ENSG00000171984.14	ENSG00000171984	SHLD1	Critical illness	chr20:5815196	0.975837	0.898252	1.06012	0.562818
chr9:136791424:136791947:ENSG00000244187.7	ENSG00000244187	TMEM141	Critical illness	chr9:136799824	0.972099	0.883211	1.06993	0.563016
chr7:67309715:67330263:ENSG00000106610.14	ENSG00000106610	STAG3L4	Critical illness	chr7:67318834	0.813731	0.404668	1.6363	0.563041
chr3:195685939:195688533:ENSG00000283426.1	ENSG00000283426	SMBD1P	Reported infection	chr3:195927290	0.994015	0.973998	1.01444	0.563061
chr9:21008146:21011344:ENSG00000188921.13	ENSG00000188921	HACD4	Critical illness	chr9:21017645	1.01837	0.957444	1.08317	0.563061
chr9:137111754:137111941:ENSG00000176978.13	ENSG00000176978	DPP7	Critical illness	chr9:137111973	0.990459	0.958777	1.02319	0.563258
chr9:137105916:137106125:ENSG00000177239.14	ENSG00000177239	MAN1B1	Critical illness	chr9:137111973	0.971762	0.881815	1.07088	0.563258
chr12:26938710:26954145:ENSG00000111790.13	ENSG00000111790	FGFR1OP2	Critical illness	chr12:26949239	0.667776	0.1698	2.62617	0.563281
chr7:151079922:151080437:ENSG00000164896.19	ENSG00000164896	FASTK	Hospitalization	chr7:151080367	1.01537	0.964195	1.06925	0.563293
chr17:83089940:83093167:ENSG00000176845.12	ENSG00000176845	METRNL	Hospitalization	chr17:83089832	1.01209	0.971662	1.05421	0.563308
chr10:97450536:97451671:ENSG00000171307.18	ENSG00000171307	ZDHHC16	Critical illness	chr10:97429204	1.90524	0.213977	16.9641	0.563384
chr10:37957546:37971708:ENSG00000175395.15	ENSG00000175395	ZNF25	Hospitalization	chr10:37844423	1.2723	0.562087	2.87991	0.563402
chr1:44636162:44644698:ENSG00000187147.17	ENSG00000187147	RNF220	Critical illness	chr1:44660952	1.02888	0.934165	1.13319	0.563418
chr12:26195951:26224293:ENSG00000123096.11	ENSG00000123096	SSPN	Reported infection	chr12:26195496	0.854277	0.5006	1.45783	0.563538
chr6:122447265:122453770:ENSG00000111897.6	ENSG00000111897	SERINC1	Critical illness	All - Inverse variance weighted	0.983357	0.928918	1.04099	0.563539
chr12:6688226:6689368:ENSG00000126746.17	ENSG00000126746	ZNF384	Reported infection	chr12:6689466	0.884734	0.58388	1.34061	0.563554
chr16:28152785:28156074:ENSG00000169180.11	ENSG00000169180	XPO6	Hospitalization	All - Inverse variance weighted	0.98344	0.929256	1.04078	0.563581
chr5:77693430:77708242:ENSG00000171530.13	ENSG00000171530	TBCA	Hospitalization	chr5:77693412	1.37142	0.469509	4.00586	0.563592
chr18:36780188:36781799:ENSG00000134779.14	ENSG00000134779	TPGS2	Critical illness	chr18:36781799	1.00637	0.984911	1.0283	0.563612
chr19:36226073:36228748:ENSG00000167635.11	ENSG00000167635	ZNF146	Critical illness	chr19:36235221	0.976408	0.900349	1.05889	0.563927
chr7:130945835:130959869:ENSG00000231721.6	ENSG00000231721	LINC-PINT	Critical illness	chr7:130958559	1.01073	0.974732	1.04807	0.563945
chr10:80512269:80512719:ENSG00000108219.14	ENSG00000108219	TSPAN14	Reported infection	chr10:80467387	1.00986	0.976764	1.04407	0.563945
chr16:1258222:1258332:ENSG00000095917.13	ENSG00000095917	TPSD1	Reported infection	chr16:1257403	1.00606	0.985628	1.02691	0.564075
chr16:1258222:1258332:ENSG00000172236.16	ENSG00000172236	TPSAB1	Reported infection	chr16:1257403	1.00634	0.984948	1.02821	0.564075
chr1:59297150:59339958:ENSG00000172456.17	ENSG00000172456	FGGY	Hospitalization	chr1:59315020	1.34713	0.489383	3.70826	0.5641
chr10:87715843:87721756:ENSG00000198682.12	ENSG00000198682	PAPSS2	Hospitalization	chr10:87715960	1.3288	0.505668	3.49186	0.564145
chr1:155029500:155030084:ENSG00000163354.14	ENSG00000163354	DCST2	Reported infection	chr1:155025198	0.903838	0.64097	1.27451	0.564204
chr16:77195682:77198108:ENSG00000205078.5	ENSG00000205078	SYCE1L	Critical illness	chr16:77199441	0.812796	0.401767	1.64433	0.564233
chr16:77195682:77198108:ENSG00000103111.14	ENSG00000103111	MON1B	Critical illness	chr16:77199441	0.812796	0.401767	1.64433	0.564233
chr22:37299306:37300907:ENSG00000100055.20	ENSG00000100055	CYTH4	Hospitalization	chr22:37300514	0.986116	0.940334	1.03413	0.564324
chr19:35506185:35507458:ENSG00000161249.20	ENSG00000161249	DMKN	Hospitalization	chr19:35507460	1.0038	0.990944	1.01682	0.564361
chr11:71474526:71478395:ENSG00000172890.11	ENSG00000172890	NADSYN1	Reported infection	chr11:71475430	0.997146	0.987502	1.00688	0.564404
chr3:46744140:46744643:ENSG00000188086.13	ENSG00000188086	PRSS45P	Reported infection	All - Inverse variance weighted	1.00395	0.990584	1.01749	0.56454
chr20:10658722:10663963:ENSG00000101384.11	ENSG00000101384	JAG1	Critical illness	chr20:10660580	1.31715	0.515877	3.36296	0.564622
chr2:6849973:6851450:ENSG00000134326.11	ENSG00000134326	CMPK2	Critical illness	chr2:6849889	0.978063	0.906955	1.05475	0.564647
chr2:229880128:229921880:ENSG00000153827.13	ENSG00000153827	TRIP12	Critical illness	chr2:229936718	1.67639	0.288802	9.73089	0.564762
chr6:73482620:73486598:ENSG00000135297.15	ENSG00000135297	MTO1	Critical illness	chr6:72631823	1.02724	0.93743	1.12566	0.564779
chr7:602258:603067:ENSG00000237181.1	ENSG00000237181	PRKAR1B-AS1	Hospitalization	chr7:604489	0.746627	0.276124	2.01885	0.564802
chr5:150402625:150403121:ENSG00000019582.14	ENSG00000019582	CD74	Critical illness	chr5:150398215	1.007	0.983362	1.03121	0.564872
chr1:16232646:16233612:ENSG00000132881.11	ENSG00000132881	CPLANE2	Critical illness	chr1:16220019	0.603213	0.107858	3.37357	0.56494
chr1:46410854:46411612:ENSG00000117480.15	ENSG00000117480	FAAH	Hospitalization	chr1:46411508	1.15454	0.707676	1.88359	0.565004
chr1:113699799:113700794:ENSG00000116793.15	ENSG00000116793	PHTF1	Hospitalization	All - Inverse variance weighted	0.99196	0.965048	1.01962	0.565133
chr16:87708548:87709265:ENSG00000104731.13	ENSG00000104731	KLHDC4	Critical illness	chr16:87708523	1.01444	0.966055	1.06525	0.565276
chr19:40742770:40743905:ENSG00000188493.14	ENSG00000188493	C19orf54	Critical illness	chr19:40734407	1.64123	0.303137	8.88582	0.565344
chr20:49279208:49289045:ENSG00000177410.12	ENSG00000177410	ZFAS1	Hospitalization	chr20:49280569	1.01863	0.956508	1.08478	0.565365
chr6:57196606:57207628:ENSG00000112210.11	ENSG00000112210	RAB23	Hospitalization	chr6:56435534	1.47407	0.392622	5.53425	0.56538
chr7:151341965:151345348:ENSG00000013374.15	ENSG00000013374	NUB1	Reported infection	chr7:151341872	0.863789	0.524303	1.42309	0.565403
chr17:76531691:76550862:ENSG00000161544.9	ENSG00000161544	CYGB	Hospitalization	chr17:76556294	0.977302	0.903714	1.05688	0.565404
chr7:140696842:140702866:ENSG00000090266.12	ENSG00000090266	NDUFB2	Critical illness	chr7:140705906	0.78201	0.338099	1.80876	0.565471
chr3:18397290:18415111:ENSG00000182568.16	ENSG00000182568	SATB1	Critical illness	chr3:18409394	1.58362	0.330151	7.59605	0.565522
chr17:61393747:61396009:ENSG00000267280.5	ENSG00000267280	TBX2-AS1	Reported infection	chr17:61396004	0.99773	0.990025	1.0055	0.56564
chr17:61393747:61396009:ENSG00000267131.1	ENSG00000267131		Reported infection	chr17:61396004	0.99773	0.990025	1.0055	0.56564
chr19:54126617:54128073:ENSG00000105618.13	ENSG00000105618	PRPF31	Critical illness	chr19:54124083	1.43302	0.419848	4.89116	0.565696
chr17:7626793:7627143:ENSG00000141504.11	ENSG00000141504	SAT2	Critical illness	chr17:7617969	1.13735	0.733116	1.76447	0.565702
chr12:57474176:57474452:ENSG00000123329.17	ENSG00000123329	ARHGAP9	Reported infection	chr12:57474460	1.00302	0.992754	1.01339	0.565835
chr10:97619683:97633347:ENSG00000171160.17	ENSG00000171160	MORN4	Reported infection	chr10:97649508	0.861193	0.517094	1.43427	0.565838
chr9:96488274:96489982:ENSG00000130956.13	ENSG00000130956	HABP4	Hospitalization	chr9:96429520	1.35954	0.476454	3.87937	0.565879
chr19:40348768:40366419:ENSG00000105223.19	ENSG00000105223	PLD3	Reported infection	chr19:40366127	0.992889	0.96898	1.01739	0.566064
chr21:45278169:45282349:ENSG00000186866.16	ENSG00000186866	POFUT2	Hospitalization	chr21:45294726	1.01234	0.970781	1.05568	0.566283
chr17:82411530:82415406:ENSG00000181396.12	ENSG00000181396	OGFOD3	Critical illness	chr17:82415576	1.0176	0.958662	1.08017	0.566495
chr19:9158908:9160114:ENSG00000130803.14	ENSG00000130803	ZNF317	Critical illness	chr19:9147974	1.658	0.294039	9.34896	0.566689
chr1:10495321:10536213:ENSG00000142655.12	ENSG00000142655	PEX14	Reported infection	chr1:10529779	1.16589	0.689541	1.97131	0.566802
chr11:62616240:62616506:ENSG00000149541.9	ENSG00000149541	B3GAT3	Hospitalization	chr11:62734314	1.02403	0.944097	1.11074	0.566822
chr17:44345334:44349158:ENSG00000030582.17	ENSG00000030582	GRN	Reported infection	chr17:44328052	1.20057	0.642208	2.24439	0.566883
chr19:8426804:8438388:ENSG00000099785.10	ENSG00000099785	MARCHF2	Hospitalization	chr19:8431858	0.807261	0.387885	1.68006	0.566948
chr7:64993414:65006541:ENSG00000152926.14	ENSG00000152926	ZNF117	Reported infection	chr7:65412517	1.0071	0.983004	1.03178	0.56696
chr2:237772945:237774358:ENSG00000124831.18	ENSG00000124831	LRRFIP1	Critical illness	All - Inverse variance weighted	0.984434	0.932954	1.03876	0.56701
chr3:10143021:10146514:ENSG00000134086.7	ENSG00000134086	VHL	Critical illness	chr3:10053825	0.639713	0.138427	2.9563	0.567305
chr19:51235676:51235823:ENSG00000105383.14	ENSG00000105383	CD33	Critical illness	chr19:51235971	1.02724	0.936835	1.12636	0.567488
chr1:11658871:11661130:ENSG00000132879.13	ENSG00000132879	FBXO44	Hospitalization	chr1:11661776	0.743443	0.269083	2.05404	0.567489
chr11:13376728:13378322:ENSG00000133794.17	ENSG00000133794	ARNTL	Reported infection	chr11:13374970	1.15392	0.706275	1.88528	0.567607
chr14:24291219:24292184:ENSG00000157379.13	ENSG00000157379	DHRS1	Critical illness	All - Inverse variance weighted	1.00768	0.981594	1.03445	0.567651
chr2:164700756:164704444:ENSG00000082438.15	ENSG00000082438	COBLL1	Critical illness	All - Inverse variance weighted	1.0119	0.971659	1.05381	0.567715
chr6:36158941:36179617:ENSG00000246982.6	ENSG00000246982	BRPF3-AS1	Hospitalization	chr6:36142124	1.23191	0.6024	2.51925	0.56773
chr2:241678577:241680229:ENSG00000168393.12	ENSG00000168393	DTYMK	Hospitalization	chr2:241666621	0.808663	0.390251	1.67568	0.567796
chr2:222900780:222908733:ENSG00000123983.13	ENSG00000123983	ACSL3	Critical illness	chr2:222912809	0.825336	0.427168	1.59464	0.567819
chr14:75690322:75699188:ENSG00000119685.19	ENSG00000119685	TTLL5	Critical illness	chr14:75840016	1.01914	0.954932	1.08767	0.56793
chr8:144085138:144085334:ENSG00000197858.10	ENSG00000197858	GPAA1	Reported infection	All - Inverse variance weighted	1.01308	0.968877	1.0593	0.56811
chr11:827459:828230:ENSG00000177685.16	ENSG00000177685	CRACR2B	Hospitalization	chr11:827317	0.985766	0.938418	1.0355	0.568116
chr14:75960386:75960923:ENSG00000119699.7	ENSG00000119699	TGFB3	Critical illness	chr14:75948172	0.606682	0.109008	3.37648	0.568268
chr5:143037261:143041525:ENSG00000145819.15	ENSG00000145819	ARHGAP26	Hospitalization	chr5:143040421	0.983734	0.929847	1.04074	0.568294
chr17:4817259:4818297:ENSG00000129219.13	ENSG00000129219	PLD2	Reported infection	chr17:4814732	1.0074	0.982208	1.03323	0.568348
chr7:150796574:150800993:ENSG00000106565.17	ENSG00000106565	TMEM176B	Hospitalization	All - Inverse variance weighted	1.0091	0.978179	1.041	0.568367
chr2:191148204:191150947:ENSG00000138378.17	ENSG00000138378	STAT4	Critical illness	chr2:192110709	0.491993	0.0430126	5.62757	0.568368
chr20:49280570:49289045:ENSG00000177410.12	ENSG00000177410	ZFAS1	Critical illness	chr20:49254902	1.01504	0.964281	1.06846	0.568504
chr3:52696659:52697721:ENSG00000016864.18	ENSG00000016864	GLT8D1	Critical illness	chr3:52713726	1.53876	0.349823	6.76852	0.568514
chr10:101582891:101587246:ENSG00000166169.16	ENSG00000166169	POLL	Reported infection	chr10:101578346	1.13241	0.738569	1.73625	0.568517
chr17:77493076:77497315:ENSG00000184640.17	ENSG00000184640	SEPTIN9	Critical illness	chr17:77489877	1.92962	0.201421	18.4859	0.568584
chr21:41446141:41447114:ENSG00000157601.13	ENSG00000157601	MX1	Reported infection	chr21:41440964	1.00562	0.986427	1.02519	0.568666
chr9:137214444:137214570:ENSG00000188566.13	ENSG00000188566	NDOR1	Critical illness	chr9:137230899	0.525978	0.0577448	4.79095	0.568674
chr1:55044034:55046523:ENSG00000169174.10	ENSG00000169174	PCSK9	Reported infection	chr1:54683122	0.791658	0.354504	1.76789	0.568716
chr3:121807443:121826051:ENSG00000173226.16	ENSG00000173226	IQCB1	Critical illness	chr3:121824051	0.970668	0.876207	1.07531	0.568729
chr19:54276003:54276264:ENSG00000131042.14	ENSG00000131042	LILRB2	Reported infection	chr19:54277224	1.00698	0.98317	1.03137	0.568826
chr19:54218413:54218645:ENSG00000204577.11	ENSG00000204577	LILRB3	Reported infection	chr19:54277224	0.990922	0.960322	1.0225	0.568826
chr19:53091553:53091637:ENSG00000170949.17	ENSG00000170949	ZNF160	Hospitalization	chr19:53091553	1.01414	0.966307	1.06435	0.568858
chr14:75960386:75960923:ENSG00000119699.7	ENSG00000119699	TGFB3	Reported infection	chr14:75948172	0.836788	0.453281	1.54477	0.568907
chr9:137373599:137383313:ENSG00000187609.15	ENSG00000187609	EXD3	Hospitalization	chr9:137379957	0.9903	0.957628	1.02409	0.569022
chr3:195967990:195971323:ENSG00000185485.14	ENSG00000185485	SDHAP1	Critical illness	All - Inverse variance weighted	1.02176	0.948788	1.10035	0.569052
chr21:46635763:46636896:ENSG00000160310.17	ENSG00000160310	PRMT2	Hospitalization	chr21:46636464	0.735158	0.254962	2.11976	0.569057
chr16:31360662:31360780:ENSG00000140678.16	ENSG00000140678	ITGAX	Hospitalization	chr16:31360760	1.00557	0.986527	1.02498	0.569065
chr6:25081879:25084480:ENSG00000168405.15	ENSG00000168405	CMAHP	Hospitalization	chr6:25081877	0.993379	0.970917	1.01636	0.569144
chr22:38991626:38992034:ENSG00000179750.15	ENSG00000179750	APOBEC3B	Reported infection	chr22:38962032	1.0083	0.979995	1.03743	0.569227
chr22:38991626:38992034:ENSG00000239713.8	ENSG00000239713	APOBEC3G	Reported infection	chr22:38962032	1.0083	0.979995	1.03743	0.569227
chr7:23691596:23700786:ENSG00000188732.10	ENSG00000188732	FAM221A	Hospitalization	chr7:23698176	0.990916	0.960247	1.02256	0.569435
chr7:26372568:26376087:ENSG00000225792.1	ENSG00000225792	SNX10-AS1	Reported infection	chr7:25488838	1.19172	0.651206	2.18086	0.569459
chr5:96662497:96675539:ENSG00000153113.23	ENSG00000153113	CAST	Critical illness	chr5:96685171	0.979732	0.912982	1.05136	0.569517
chr3:9932858:9932953:ENSG00000163702.18	ENSG00000163702	IL17RC	Reported infection	chr3:9932859	1.00869	0.979056	1.03922	0.569612
chr3:9829395:9834681:ENSG00000214021.15	ENSG00000214021	TTLL3	Critical illness	chr3:9829709	0.982652	0.925127	1.04375	0.56964
chr21:46287123:46296162:ENSG00000182362.13	ENSG00000182362	YBEY	Hospitalization	chr21:46290605	0.989758	0.955246	1.02552	0.569664
chr19:36122173:36125451:ENSG00000105254.11	ENSG00000105254	TBCB	Critical illness	chr19:36122092	0.9816	0.920717	1.04651	0.569732
chr6:15615399:15637744:ENSG00000047579.19	ENSG00000047579	DTNBP1	Reported infection	chr6:15645308	1.00292	0.99289	1.01305	0.569829
chr9:133098762:133100268:ENSG00000160271.14	ENSG00000160271	RALGDS	Hospitalization	chr9:133097170	0.984789	0.93408	1.03825	0.569863
chr12:10311615:10313410:ENSG00000134539.16	ENSG00000134539	KLRD1	Reported infection	chr12:10305422	1.15095	0.708594	1.86946	0.569988
chr7:1160623:1162962:ENSG00000229043.2	ENSG00000229043	ZFAND2A-DT	Critical illness	chr7:1157996	0.826482	0.428168	1.59534	0.570062
chr22:23653470:23659865:ENSG00000234353.2	ENSG00000234353		Hospitalization	chr22:23659094	1.00949	0.97712	1.04292	0.570153
chr10:61760181:61765939:ENSG00000183346.6	ENSG00000183346	CABCOCO1	Critical illness	chr10:61760940	0.76164	0.297513	1.94982	0.570229
chr17:35657791:35659764:ENSG00000006125.17	ENSG00000006125	AP2B1	Reported infection	chr17:35707513	1.0191	0.954663	1.08788	0.570249
chr19:49884369:49884512:ENSG00000104946.12	ENSG00000104946	TBC1D17	Hospitalization	chr19:49884472	0.993026	0.969309	1.01732	0.570403
chr15:45487632:45488841:ENSG00000104154.6	ENSG00000104154	SLC30A4	Hospitalization	chr15:45738856	0.699752	0.203884	2.40163	0.570409
chr4:143214943:143220295:ENSG00000170185.9	ENSG00000170185	USP38	Critical illness	chr4:143261032	1.02236	0.94716	1.10352	0.570545
chr22:36199376:36201700:ENSG00000100336.17	ENSG00000100336	APOL4	Reported infection	chr22:36206733	0.996167	0.983036	1.00947	0.570598
chr3:149371867:149375680:ENSG00000169908.11	ENSG00000169908	TM4SF1	Critical illness	chr3:149381839	0.613843	0.113668	3.31496	0.570606
chr5:141641757:141642397:ENSG00000197948.10	ENSG00000197948	FCHSD1	Hospitalization	chr5:141640314	0.758267	0.291348	1.97348	0.570703
chr20:62642553:62667745:ENSG00000101187.15	ENSG00000101187	SLCO4A1	Hospitalization	chr20:62653387	0.985764	0.938097	1.03585	0.570734
chr12:123943493:123972529:ENSG00000119242.8	ENSG00000119242	CCDC92	Critical illness	chr12:123921361	1.04541	0.896625	1.21889	0.570739
chr7:128574791:128578890:ENSG00000280828.1	ENSG00000280828		Reported infection	chr7:128656049	0.994435	0.975432	1.01381	0.570749
chr1:2509930:2510057:ENSG00000157881.13	ENSG00000157881	PANK4	Reported infection	chr1:2493455	0.859779	0.509958	1.44957	0.570791
chr3:10143021:10146514:ENSG00000134086.7	ENSG00000134086	VHL	Hospitalization	chr3:10053825	0.734774	0.253114	2.13301	0.570855
chr1:46410854:46411612:ENSG00000117480.15	ENSG00000117480	FAAH	Critical illness	chr1:46411508	1.23305	0.597531	2.54448	0.570869
chr3:170291941:170293383:ENSG00000163558.12	ENSG00000163558	PRKCI	Reported infection	chr3:169269504	1.27465	0.550604	2.95082	0.570972
chr3:129171508:129171634:ENSG00000169714.16	ENSG00000169714	CNBP	Critical illness	chr3:129171507	1.30592	0.51873	3.2877	0.570986
chr15:45673801:45682478:ENSG00000137767.13	ENSG00000137767	SQOR	Hospitalization	chr15:45676237	0.989384	0.953519	1.0266	0.571013
chr18:8247919:8296368:ENSG00000173482.16	ENSG00000173482	PTPRM	Reported infection	chr18:8253604	1.00685	0.983355	1.0309	0.571028
chr19:1233636:1234191:ENSG00000099625.12	ENSG00000099625	CBARP	Hospitalization	chr19:1806668	1.41809	0.423437	4.74918	0.571094
chr5:179614959:179616126:ENSG00000169045.17	ENSG00000169045	HNRNPH1	Hospitalization	chr5:179615399	0.787313	0.344118	1.80131	0.571197
chr12:133048848:133056954:ENSG00000198040.10	ENSG00000198040	ZNF84	Hospitalization	chr12:133063073	0.978926	0.909354	1.05382	0.571222
chr1:11790898:11791207:ENSG00000177000.10	ENSG00000177000	MTHFR	Reported infection	chr1:11787392	1.00741	0.981992	1.03349	0.571224
chr7:21029:31060:ENSG00000282572.2	ENSG00000282572		Critical illness	chr7:49672	1.96652	0.189219	20.4378	0.571282
chr12:2679796:2682550:ENSG00000151067.21	ENSG00000151067	CACNA1C	Hospitalization	chr12:2114209	1.01349	0.967552	1.06161	0.571288
chr10:15214601:15220944:ENSG00000148468.16	ENSG00000148468	FAM171A1	Critical illness	chr10:15059709	1.69233	0.273787	10.4606	0.57133
chr14:60150187:60153959:ENSG00000100612.13	ENSG00000100612	DHRS7	Hospitalization	chr14:60040387	0.756232	0.287383	1.98998	0.57139
chr19:8316645:8319301:ENSG00000267855.5	ENSG00000267855	NDUFA7	Reported infection	chr19:8310188	0.88468	0.578782	1.35225	0.571395
chr10:112426359:112427218:ENSG00000197142.10	ENSG00000197142	ACSL5	Critical illness	chr10:112426866	1.14656	0.71378	1.84175	0.571676
chr6:139028875:139034155:ENSG00000146386.7	ENSG00000146386	ABRACL	Hospitalization	chr6:139033855	0.992208	0.965669	1.01948	0.57173
chr19:51751191:51751814:ENSG00000171051.8	ENSG00000171051	FPR1	Critical illness	chr19:51751098	0.765402	0.30287	1.93429	0.571931
chr16:18339243:18339368:ENSG00000254681.6	ENSG00000254681	PKD1P5	Critical illness	chr16:18583144	0.982925	0.925942	1.04342	0.571936
chr16:18339243:18339368:ENSG00000205746.9	ENSG00000205746	PKD1P4	Critical illness	chr16:18583144	0.982925	0.925942	1.04342	0.571936
chr4:107660072:107682015:ENSG00000138801.8	ENSG00000138801	PAPSS1	Critical illness	chr4:107667929	1.14975	0.70859	1.86558	0.572025
chr4:2469229:2490337:ENSG00000063978.15	ENSG00000063978	RNF4	Reported infection	chr4:2734056	1.00954	0.976823	1.04336	0.57206
chr4:56343684:56349263:ENSG00000157426.13	ENSG00000157426	AASDH	Reported infection	chr4:56400958	0.885483	0.580704	1.35022	0.572063
chr12:55719223:55721689:ENSG00000135437.9	ENSG00000135437	RDH5	Hospitalization	chr12:55721994	0.816176	0.40343	1.6512	0.57207
chr4:530745:533818:ENSG00000174227.15	ENSG00000174227	PIGG	Critical illness	chr4:538170	0.988354	0.948979	1.02936	0.572232
chr5:87408186:87409088:ENSG00000134480.13	ENSG00000134480	CCNH	Critical illness	chr5:87268153	0.514778	0.0513749	5.15809	0.572261
chr13:102873343:102875307:ENSG00000134899.18	ENSG00000134899	ERCC5	Reported infection	chr13:102874747	0.935147	0.740949	1.18024	0.572359
chr6:41135341:41137357:ENSG00000161912.17	ENSG00000161912	ADCY10P1	Hospitalization	chr6:41137356	1.00464	0.988616	1.02093	0.572386
chr6:116752695:116761977:ENSG00000183807.7	ENSG00000183807	FAM162B	Hospitalization	chr6:117021938	1.0209	0.950137	1.09693	0.572491
chr13:52136902:52143916:ENSG00000136098.16	ENSG00000136098	NEK3	Reported infection	chr13:52143914	1.0028	0.993107	1.01259	0.572495
chr8:81753241:81755370:ENSG00000164695.4	ENSG00000164695	CHMP4C	Reported infection	chr8:81756583	1.19415	0.644775	2.21161	0.572561
chr5:96722698:96727489:ENSG00000153113.23	ENSG00000153113	CAST	Critical illness	chr5:96726913	1.01113	0.972999	1.05075	0.572578
chr20:5106222:5109332:ENSG00000089063.14	ENSG00000089063	TMEM230	Critical illness	chr20:5130856	1.01888	0.954776	1.08729	0.572612
chr2:196990927:196993583:ENSG00000065413.18	ENSG00000065413	ANKRD44	Critical illness	chr2:196990428	0.978385	0.906859	1.05555	0.572641
chr1:154963931:154965639:ENSG00000160691.18	ENSG00000160691	SHC1	Critical illness	chr1:154965738	0.97284	0.884083	1.07051	0.572673
chr3:12618747:12626327:ENSG00000132155.11	ENSG00000132155	RAF1	Hospitalization	chr3:12573515	1.01392	0.966361	1.06383	0.572702
chr3:195967990:195971323:ENSG00000185485.14	ENSG00000185485	SDHAP1	Hospitalization	chr3:195750536	1.0178	0.957276	1.08215	0.572721
chr12:925525:927145:ENSG00000002016.17	ENSG00000002016	RAD52	Reported infection	chr12:926876	1.11404	0.765409	1.62146	0.572806
chr3:133624175:133628362:ENSG00000163781.12	ENSG00000163781	TOPBP1	Critical illness	chr3:133686641	0.654024	0.149488	2.86141	0.572846
chr14:61767352:61768636:ENSG00000023608.4	ENSG00000023608	SNAPC1	Reported infection	chr14:61807449	1.2164	0.615645	2.40337	0.572882
chr17:17180088:17184823:ENSG00000133030.20	ENSG00000133030	MPRIP	Critical illness	chr17:17113953	0.623077	0.120312	3.22681	0.572884
chr12:106323646:106329330:ENSG00000166046.10	ENSG00000166046	TCP11L2	Critical illness	chr12:106296934	1.48489	0.37563	5.86989	0.57293
chr7:76510737:76510903:ENSG00000243566.6	ENSG00000243566	UPK3B	Reported infection	chr7:76762207	1.12253	0.75106	1.67772	0.572933
chr21:44335804:44336824:ENSG00000160226.15	ENSG00000160226	CFAP410	Reported infection	chr21:44337017	0.995753	0.981127	1.0106	0.572943
chr2:27207790:27211467:ENSG00000138074.14	ENSG00000138074	SLC5A6	Critical illness	chr2:27205834	1.01708	0.9589	1.0788	0.573029
chr17:32024782:32027769:ENSG00000185158.12	ENSG00000185158	LRRC37B	Hospitalization	chr17:31991542	1.46863	0.385769	5.59112	0.573114
chr3:195683865:195688533:ENSG00000283426.1	ENSG00000283426	SMBD1P	Critical illness	chr3:195934570	0.979995	0.913472	1.05136	0.573138
chr8:19439931:19458426:ENSG00000147408.14	ENSG00000147408	CSGALNACT1	Critical illness	chr8:19457523	0.994	0.973409	1.01503	0.573139
chr17:55774859:55822761:ENSG00000141179.13	ENSG00000141179	PCTP	Hospitalization	chr17:55777617	1.01667	0.95985	1.07685	0.573201
chr10:45847954:45848843:ENSG00000188234.13	ENSG00000188234	AGAP4	Hospitalization	chr10:45988316	0.988765	0.950642	1.02842	0.573311
chr19:53197262:53200624:ENSG00000269001.2	ENSG00000269001	ZNF818P	Hospitalization	chr19:53200623	1.17018	0.677141	2.02222	0.573377
chr19:49929400:49930732:ENSG00000169136.10	ENSG00000169136	ATF5	Hospitalization	All - Inverse variance weighted	1.0055	0.986482	1.02489	0.573381
chr4:731110:733672:ENSG00000185619.18	ENSG00000185619	PCGF3	Reported infection	All - MR Egger	1.01406	0.979632	1.04971	0.573405
chr13:113501880:113510238:ENSG00000150403.17	ENSG00000150403	TMCO3	Reported infection	chr13:113503531	0.992228	0.965634	1.01955	0.573501
chr1:212433120:212444339:ENSG00000117691.9	ENSG00000117691	NENF	Hospitalization	chr1:212439399	1.39535	0.437213	4.45324	0.573666
chr6:152294127:152301869:ENSG00000131018.22	ENSG00000131018	SYNE1	Hospitalization	chr6:152300346	0.985853	0.938111	1.03602	0.573706
chr7:1575888:1584384:ENSG00000230487.7	ENSG00000230487	PSMG3-AS1	Hospitalization	chr7:1584087	1.37077	0.456887	4.11266	0.573708
chr22:17143131:17145024:ENSG00000069998.12	ENSG00000069998	HDHD5	Critical illness	chr22:17145025	1.02488	0.940756	1.11653	0.573829
chr7:5911922:5912843:ENSG00000122674.11	ENSG00000122674	CCZ1	Critical illness	chr7:5902859	0.978032	0.905172	1.05676	0.573873
chr5:10734268:10748175:ENSG00000112977.15	ENSG00000112977	DAP	Hospitalization	chr5:10740310	1.29789	0.523024	3.22071	0.573926
chr7:92319512:92319620:ENSG00000001629.9	ENSG00000001629	ANKIB1	Critical illness	chr7:92309818	0.679448	0.176627	2.61369	0.57395
chr2:9412405:9418626:ENSG00000119185.12	ENSG00000119185	ITGB1BP1	Reported infection	chr2:9412250	1.06547	0.854148	1.32907	0.573957
chr8:124556354:124557681:ENSG00000170873.18	ENSG00000170873	MTSS1	Critical illness	chr8:124556382	1.32634	0.4955	3.55033	0.573984
chr6:116762085:116764492:ENSG00000183807.7	ENSG00000183807	FAM162B	Hospitalization	chr6:117505745	0.975611	0.895141	1.06332	0.574
chr22:38336706:38380370:ENSG00000244627.5	ENSG00000244627	TPTEP2	Reported infection	chr22:38394755	1.01009	0.97534	1.04608	0.574023
chr17:50549186:50549985:ENSG00000006282.20	ENSG00000006282	SPATA20	Hospitalization	chr17:50549214	0.986812	0.942172	1.03357	0.574057
chr14:23470977:23475171:ENSG00000129460.15	ENSG00000129460	NGDN	Critical illness	chr14:23467507	0.837817	0.452035	1.55284	0.574063
chr6:37377033:37390742:ENSG00000112130.16	ENSG00000112130	RNF8	Reported infection	All - Inverse variance weighted	0.997515	0.988898	1.00621	0.574143
chr17:17228161:17231794:ENSG00000154803.12	ENSG00000154803	FLCN	Hospitalization	chr17:17228555	1.00652	0.98395	1.02962	0.574178
chr11:61397975:61398261:ENSG00000187049.9	ENSG00000187049	TMEM216	Reported infection	chr11:61397808	0.964598	0.850633	1.09383	0.574202
chr2:238182186:238184020:ENSG00000132323.8	ENSG00000132323	ILKAP	Critical illness	chr2:238169210	1.05331	0.878726	1.26258	0.574305
chr19:52614797:52618936:ENSG00000167766.18	ENSG00000167766	ZNF83	Critical illness	chr19:52618749	1.01881	0.954658	1.08728	0.574331
chr17:82037013:82037631:ENSG00000169738.7	ENSG00000169738	DCXR	Critical illness	chr17:82037444	0.991814	0.963768	1.02068	0.574383
chr10:113775866:113777124:ENSG00000148735.14	ENSG00000148735	PLEKHS1	Reported infection	chr10:114602741	1.22455	0.603827	2.48335	0.574429
chr14:90399087:90400065:ENSG00000198668.10	ENSG00000198668	CALM1	Critical illness	chr14:90403569	0.981101	0.917884	1.04867	0.574474
chr7:157381986:157382246:ENSG00000105993.14	ENSG00000105993	DNAJB6	Critical illness	chr7:157369409	1.29437	0.525874	3.18593	0.574483
chr16:89907322:89910591:ENSG00000141002.19	ENSG00000141002	TCF25	Hospitalization	chr16:89883822	0.981931	0.921359	1.04649	0.574595
chr17:44345334:44349158:ENSG00000030582.17	ENSG00000030582	GRN	Critical illness	chr17:44328052	0.583887	0.0891779	3.82296	0.574654
chr1:147259918:147264422:ENSG00000131778.18	ENSG00000131778	CHD1L	Reported infection	chr1:147245205	1.00602	0.985152	1.02732	0.574786
chr2:85696056:85698564:ENSG00000115523.16	ENSG00000115523	GNLY	Reported infection	chr2:85697776	0.863231	0.516335	1.44319	0.574872
chr22:30580686:30581012:ENSG00000100029.17	ENSG00000100029	PES1	Reported infection	chr22:30493659	0.880907	0.565569	1.37207	0.574892
chr3:46744140:46744643:ENSG00000261603.1	ENSG00000261603	PRSS46P	Reported infection	All - Inverse variance weighted	1.00384	0.990482	1.01738	0.575031
chr3:46744140:46744643:ENSG00000226074.4	ENSG00000226074	PRSS44P	Reported infection	All - Inverse variance weighted	1.00384	0.990482	1.01738	0.575031
chr22:38336706:38380370:ENSG00000244627.5	ENSG00000244627	TPTEP2	Reported infection	All - Inverse variance weighted	0.995295	0.979018	1.01184	0.57505
chr5:150392176:150392708:ENSG00000070814.17	ENSG00000070814	TCOF1	Hospitalization	chr5:150366222	1.01349	0.967086	1.06213	0.575171
chr21:46216524:46221854:ENSG00000160285.14	ENSG00000160285	LSS	Critical illness	chr21:46224178	0.98165	0.920085	1.04733	0.575174
chr19:57809103:57813294:ENSG00000178935.5	ENSG00000178935	ZNF552	Hospitalization	chr19:57803905	0.88015	0.563166	1.37555	0.575226
chr20:3027197:3027707:ENSG00000132670.20	ENSG00000132670	PTPRA	Critical illness	chr20:3028129	0.632704	0.127606	3.13712	0.57523
chr19:54842918:54847184:ENSG00000243772.7	ENSG00000243772	KIR2DL3	Reported infection	chr19:54845715	0.994869	0.977127	1.01293	0.575295
chr19:54842918:54847184:ENSG00000125498.19	ENSG00000125498	KIR2DL1	Reported infection	chr19:54845715	0.994687	0.976322	1.0134	0.575295
chr19:54842918:54847184:ENSG00000221957.8	ENSG00000221957	KIR2DS4	Reported infection	chr19:54845715	0.994869	0.977127	1.01293	0.575295
chr19:54842918:54847184:ENSG00000167633.18	ENSG00000167633	KIR3DL1	Reported infection	chr19:54845715	0.994687	0.976322	1.0134	0.575295
chr16:57769955:57770527:ENSG00000140859.15	ENSG00000140859	KIFC3	Reported infection	chr16:57771264	1.00384	0.990473	1.01739	0.57531
chr3:52470907:52471814:ENSG00000010322.15	ENSG00000010322	NISCH	Hospitalization	chr3:52414897	1.25999	0.561345	2.82818	0.575322
chr21:46124920:46125465:ENSG00000142173.14	ENSG00000142173	COL6A2	Critical illness	chr21:46130463	0.970119	0.872417	1.07876	0.575394
chr17:19386838:19387150:ENSG00000166482.11	ENSG00000166482	MFAP4	Hospitalization	chr17:19751764	0.975637	0.894964	1.06358	0.575405
chr7:1493911:1494816:ENSG00000164880.15	ENSG00000164880	INTS1	Hospitalization	chr7:1491624	1.23068	0.595229	2.54454	0.575426
chr4:87374414:87374699:ENSG00000198189.10	ENSG00000198189	HSD17B11	Critical illness	chr4:87372840	0.983361	0.927283	1.04283	0.575439
chr15:40037018:40038282:ENSG00000140319.10	ENSG00000140319	SRP14	Reported infection	chr15:40010240	1.00492	0.987818	1.02231	0.575474
chr19:54277597:54277889:ENSG00000131042.14	ENSG00000131042	LILRB2	Hospitalization	chr19:54277612	0.987559	0.945223	1.03179	0.575491
chr2:127657562:127673678:ENSG00000072163.19	ENSG00000072163	LIMS2	Hospitalization	chr2:127658282	1.0118	0.971092	1.05421	0.575581
chr7:43986677:43987678:ENSG00000241057.2	ENSG00000241057		Critical illness	chr7:43947635	1.0145	0.96464	1.06693	0.575632
chr12:52007265:52010881:ENSG00000161835.10	ENSG00000161835	TAMALIN	Critical illness	chr12:52009214	0.648061	0.141857	2.96062	0.575731
chr16:89694232:89694428:ENSG00000185324.21	ENSG00000185324	CDK10	Hospitalization	chr16:89696951	0.983453	0.927629	1.04264	0.575748
chr4:56343684:56349263:ENSG00000157426.13	ENSG00000157426	AASDH	Critical illness	chr4:56400958	0.606821	0.105481	3.49098	0.575787
chr20:10420758:10434108:ENSG00000125863.18	ENSG00000125863	MKKS	Reported infection	chr20:10428838	0.993798	0.972373	1.01569	0.575825
chr17:327579:352712:ENSG00000181031.15	ENSG00000181031	RPH3AL	Hospitalization	chr17:349256	1.0079	0.980489	1.03608	0.575831
chr19:35502183:35505718:ENSG00000161249.20	ENSG00000161249	DMKN	Reported infection	chr19:35503824	0.992347	0.965991	1.01942	0.575911
chr15:45673801:45682478:ENSG00000137767.13	ENSG00000137767	SQOR	Reported infection	chr15:45676237	1.00484	0.987981	1.02198	0.576003
chr17:75849739:75855239:ENSG00000132471.11	ENSG00000132471	WBP2	Reported infection	chr17:75862857	1.13375	0.730165	1.76042	0.576053
chr3:46682094:46683782:ENSG00000178038.16	ENSG00000178038	ALS2CL	Critical illness	chr3:46679828	1.01569	0.96174	1.07267	0.57608
chr17:6578281:6578575:ENSG00000091622.15	ENSG00000091622	PITPNM3	Hospitalization	chr17:6582926	0.82985	0.431432	1.5962	0.576275
chr17:6578281:6578575:ENSG00000198920.9	ENSG00000198920	KIAA0753	Hospitalization	chr17:6582926	0.82985	0.431432	1.5962	0.576275
chr9:96368305:96383477:ENSG00000130958.11	ENSG00000130958	SLC35D2	Reported infection	chr9:96382172	0.997396	0.988315	1.00656	0.576286
chr7:38245230:38249243:ENSG00000227191.8	ENSG00000227191	TRGC2	Reported infection	All - Inverse variance weighted	1.00407	0.989853	1.0185	0.576418
chr7:38245230:38249243:ENSG00000211688.1	ENSG00000211688	TRGJP2	Reported infection	All - Inverse variance weighted	1.00407	0.989853	1.0185	0.576418
chr9:69377744:69383630:ENSG00000135063.17	ENSG00000135063	FAM189A2	Hospitalization	chr9:69383475	0.843233	0.463534	1.53396	0.57649
chr17:42668303:42669430:ENSG00000068137.14	ENSG00000068137	PLEKHH3	Critical illness	All - Inverse variance weighted	1.01528	0.962659	1.07078	0.576499
chr7:76618300:76625522:ENSG00000146707.14	ENSG00000146707	POMZP3	Reported infection	chr7:76625715	0.995527	0.979988	1.01131	0.576507
chr21:29070337:29073531:ENSG00000156261.12	ENSG00000156261	CCT8	Critical illness	chr21:29089052	1.62414	0.29604	8.91038	0.576568
chr19:13747954:13751608:ENSG00000104957.13	ENSG00000104957	YJU2B	Critical illness	chr19:13733459	0.970015	0.871671	1.07946	0.576734
chr15:101650161:101651696:ENSG00000184277.12	ENSG00000184277	TM2D3	Critical illness	chr15:101665206	0.610516	0.107902	3.45434	0.576811
chr16:57045492:57047545:ENSG00000140853.15	ENSG00000140853	NLRC5	Hospitalization	chr16:57046616	1.00545	0.986427	1.02484	0.577003
chr19:41797948:41808813:ENSG00000170956.16	ENSG00000170956	CEACAM3	Hospitalization	chr19:41781584	1.35299	0.467622	3.91464	0.577037
chr15:79889354:79896791:ENSG00000136371.10	ENSG00000136371	MTHFS	Critical illness	chr15:79926539	1.01384	0.966029	1.06402	0.57705
chr15:79889354:79896791:ENSG00000180953.11	ENSG00000180953	ST20	Critical illness	chr15:79926539	1.01384	0.966029	1.06402	0.57705
chr6:73482620:73486598:ENSG00000135297.15	ENSG00000135297	MTO1	Hospitalization	chr6:72631823	1.01821	0.955632	1.08489	0.577104
chr16:30001530:30002436:ENSG00000169592.14	ENSG00000169592	INO80E	Critical illness	chr16:29983601	1.01655	0.959549	1.07694	0.577185
chr19:54356966:54360916:ENSG00000167613.15	ENSG00000167613	LAIR1	Hospitalization	chr19:54362546	1.0111	0.97262	1.05109	0.577228
chr9:137310669:137310763:ENSG00000187609.15	ENSG00000187609	EXD3	Reported infection	chr9:137312020	1.00633	0.984238	1.02893	0.577235
chr5:150392176:150392708:ENSG00000070814.17	ENSG00000070814	TCOF1	Critical illness	chr5:150366222	0.976148	0.896699	1.06264	0.577296
chr12:28225861:28257202:ENSG00000123106.10	ENSG00000123106	CCDC91	Hospitalization	chr12:28316177	1.44756	0.394138	5.31652	0.577353
chr1:154157721:154169305:ENSG00000143549.19	ENSG00000143549	TPM3	Reported infection	chr1:154259467	0.893032	0.599841	1.32953	0.577399
chr9:137214444:137214570:ENSG00000188566.13	ENSG00000188566	NDOR1	Hospitalization	chr9:137230899	1.41566	0.416739	4.80902	0.577455
chr7:38242475:38245183:ENSG00000211689.7	ENSG00000211689	TRGC1	Critical illness	chr7:38185169	1.02055	0.950043	1.0963	0.577551
chr7:38242475:38245183:ENSG00000211688.1	ENSG00000211688	TRGJP2	Critical illness	chr7:38185169	1.02055	0.950043	1.0963	0.577551
chr7:38242475:38245183:ENSG00000227191.8	ENSG00000227191	TRGC2	Critical illness	chr7:38185169	1.02055	0.950043	1.0963	0.577551
chr9:129503672:129504892:ENSG00000204054.13	ENSG00000204054	LINC00963	Reported infection	chr9:129505976	1.00398	0.990039	1.01812	0.577578
chr19:51880877:51886821:ENSG00000161551.14	ENSG00000161551	ZNF577	Critical illness	chr19:51901392	0.983405	0.927155	1.04307	0.577626
chr3:113216274:113249722:ENSG00000144857.14	ENSG00000144857	BOC	Reported infection	chr3:113216267	1.00803	0.980037	1.03683	0.57763
chr11:67799475:67803002:ENSG00000160172.10	ENSG00000160172	FAM86C2P	Hospitalization	chr11:67799531	0.982412	0.922931	1.04573	0.577637
chr21:42897047:42908864:ENSG00000160194.17	ENSG00000160194	NDUFV3	Critical illness	chr21:42903351	1.02371	0.942663	1.11172	0.577644
chr7:99460193:99466129:ENSG00000241468.7	ENSG00000241468	ATP5MF	Hospitalization	chr7:99493549	0.978751	0.90748	1.05562	0.577675
chr1:207637848:207639397:ENSG00000203710.10	ENSG00000203710	CR1	Critical illness	All - Inverse variance weighted	1.01066	0.97364	1.04908	0.577677
chr2:131508608:131515602:ENSG00000152117.17	ENSG00000152117	SMPD4BP	Hospitalization	chr2:131494218	1.01565	0.961611	1.07273	0.577691
chr1:58481174:58527261:ENSG00000162600.11	ENSG00000162600	OMA1	Critical illness	chr1:58497614	1.23817	0.583564	2.62707	0.577782
chr5:96740118:96741266:ENSG00000153113.23	ENSG00000153113	CAST	Critical illness	chr5:96740783	1.00524	0.98691	1.02391	0.577828
chr1:24745625:24797742:ENSG00000169504.14	ENSG00000169504	CLIC4	Hospitalization	chr1:24752868	0.777838	0.321104	1.88422	0.57783
chr22:31103975:31104316:ENSG00000183963.18	ENSG00000183963	SMTN	Hospitalization	chr22:31103769	1.0124	0.969383	1.05733	0.577928
chr1:24384003:24401319:ENSG00000001460.17	ENSG00000001460	STPG1	Reported infection	chr1:24390039	1.05237	0.879164	1.25971	0.577962
chr3:195985789:195990190:ENSG00000185485.14	ENSG00000185485	SDHAP1	Critical illness	chr3:195999251	1.00933	0.976852	1.04288	0.577993
chr17:7343562:7343706:ENSG00000072818.11	ENSG00000072818	ACAP1	Hospitalization	chr17:7343532	0.75438	0.279447	2.03648	0.578018
chr19:55083644:55085841:ENSG00000131037.14	ENSG00000131037	EPS8L1	Critical illness	chr19:55083628	1.40105	0.426964	4.59745	0.57806
chr3:193414750:193416993:ENSG00000127249.14	ENSG00000127249	ATP13A4	Reported infection	chr3:193417090	1.00797	0.980161	1.03657	0.578103
chr19:54218413:54218645:ENSG00000204577.11	ENSG00000204577	LILRB3	Reported infection	chr19:54219869	1.00738	0.981602	1.03384	0.578152
chr1:247200193:247210691:ENSG00000227671.4	ENSG00000227671	ZNF731P	Hospitalization	chr1:247198575	0.985557	0.936278	1.03743	0.578291
chr7:38249572:38256337:ENSG00000227191.8	ENSG00000227191	TRGC2	Hospitalization	chr7:38289504	1.01126	0.972106	1.05199	0.578344
chr7:38249572:38256337:ENSG00000211688.1	ENSG00000211688	TRGJP2	Hospitalization	chr7:38289504	1.01126	0.972106	1.05199	0.578344
chr7:38249572:38256337:ENSG00000211689.7	ENSG00000211689	TRGC1	Hospitalization	chr7:38289504	1.01126	0.972106	1.05199	0.578344
chr8:27538692:27540554:ENSG00000120915.13	ENSG00000120915	EPHX2	Reported infection	chr8:27540166	1.15158	0.700026	1.89442	0.578404
chr7:64993414:65006541:ENSG00000213462.4	ENSG00000213462	ERV3-1	Hospitalization	chr7:65431084	1.02179	0.946987	1.10249	0.578459
chr6:109369017:109376074:ENSG00000135535.15	ENSG00000135535	CD164	Critical illness	chr6:109332622	1.56449	0.322584	7.58755	0.578513
chr19:618281:618488:ENSG00000099821.13	ENSG00000099821	POLRMT	Hospitalization	chr19:618159	1.00672	0.983217	1.03078	0.578513
chr7:99374781:99385702:ENSG00000130429.12	ENSG00000130429	ARPC1B	Reported infection	chr7:99375573	0.994931	0.977245	1.01294	0.578645
chr12:47795767:47797017:ENSG00000061273.17	ENSG00000061273	HDAC7	Critical illness	chr12:47796261	1.02776	0.933049	1.13209	0.578806
chr16:15030056:15031735:ENSG00000179889.18	ENSG00000179889	PDXDC1	Critical illness	chr16:15150337	1.03219	0.922944	1.15436	0.578877
chr1:53218495:53220261:ENSG00000162384.13	ENSG00000162384	CZIB	Hospitalization	chr1:53218853	0.743898	0.261589	2.11547	0.579019
chr22:26672987:26693681:ENSG00000244625.5	ENSG00000244625	MIATNB	Critical illness	chr22:26693692	1.24556	0.573226	2.70646	0.579191
chr3:16260829:16264769:ENSG00000154813.9	ENSG00000154813	DPH3	Hospitalization	chr3:16265536	1.12134	0.748047	1.68091	0.579252
chr16:68356215:68356701:ENSG00000132600.16	ENSG00000132600	PRMT7	Hospitalization	chr16:68356196	0.991008	0.959862	1.02316	0.579302
chr1:228736004:228743285:ENSG00000116574.5	ENSG00000116574	RHOU	Hospitalization	chr1:228763035	0.707406	0.208034	2.40549	0.579356
chr17:30784443:30785919:ENSG00000176390.11	ENSG00000176390	CRLF3	Reported infection	chr17:30749809	1.14398	0.710889	1.84093	0.579465
chr6:41268088:41275084:ENSG00000124731.12	ENSG00000124731	TREM1	Hospitalization	chr6:41276002	1.17183	0.668734	2.0534	0.579552
chr10:129536377:129707895:ENSG00000170430.9	ENSG00000170430	MGMT	Critical illness	chr10:129530960	1.02298	0.943946	1.10864	0.579653
chr7:30436081:30446141:ENSG00000106100.10	ENSG00000106100	NOD1	Critical illness	chr7:30446383	0.944919	0.773215	1.15475	0.579769
chr14:59484593:59487674:ENSG00000050130.17	ENSG00000050130	JKAMP	Hospitalization	chr14:59436386	1.31597	0.497882	3.47829	0.579799
chr19:54221379:54221618:ENSG00000204577.11	ENSG00000204577	LILRB3	Reported infection	chr19:54244919	1.01041	0.97403	1.04814	0.579972
chr7:90162078:90164477:ENSG00000164647.8	ENSG00000164647	STEAP1	Reported infection	chr7:90185124	1.077	0.828145	1.40064	0.580023
chr3:195683865:195688533:ENSG00000283426.1	ENSG00000283426	SMBD1P	Hospitalization	chr3:195934570	0.986858	0.941682	1.0342	0.580048
chr20:49230349:49233306:ENSG00000124228.14	ENSG00000124228	DDX27	Critical illness	chr20:49245642	1.80101	0.224026	14.4789	0.580098
chr18:79253541:79277054:ENSG00000166377.19	ENSG00000166377	ATP9B	Critical illness	chr18:79261380	0.653818	0.145045	2.94722	0.5802
chr17:75590385:75590626:ENSG00000266714.6	ENSG00000266714	MYO15B	Reported infection	chr17:75590246	1.00247	0.993737	1.01128	0.580257
chr1:201983113:201988904:ENSG00000176393.10	ENSG00000176393	RNPEP	Reported infection	chr1:201991192	0.994207	0.973945	1.01489	0.580266
chr10:128049666:128060939:ENSG00000132334.16	ENSG00000132334	PTPRE	Critical illness	chr10:128057775	0.643819	0.135126	3.06753	0.580396
chr16:2080377:2081595:ENSG00000103197.16	ENSG00000103197	TSC2	Hospitalization	chr16:2080685	0.978385	0.905424	1.05723	0.580508
chr7:72945708:72946137:ENSG00000196313.11	ENSG00000196313	POM121	Hospitalization	chr7:72948453	0.989683	0.953938	1.02677	0.580586
chr12:122505706:122508218:ENSG00000111011.17	ENSG00000111011	RSRC2	Hospitalization	chr12:122506931	0.913981	0.664259	1.25759	0.580681
chr19:40348768:40366419:ENSG00000105223.19	ENSG00000105223	PLD3	Critical illness	chr19:40366127	1.02157	0.947079	1.10191	0.580708
chr7:38249572:38256337:ENSG00000227191.8	ENSG00000227191	TRGC2	Critical illness	chr7:38289504	1.01658	0.958954	1.07767	0.580722
chr7:38249572:38256337:ENSG00000211688.1	ENSG00000211688	TRGJP2	Critical illness	chr7:38289504	1.01658	0.958954	1.07767	0.580722
chr7:38249572:38256337:ENSG00000211689.7	ENSG00000211689	TRGC1	Critical illness	chr7:38289504	1.01658	0.958954	1.07767	0.580722
chr1:226870649:226875365:ENSG00000143801.16	ENSG00000143801	PSEN2	Reported infection	chr1:226811482	1.00739	0.98142	1.03404	0.580725
chr1:15764685:15764964:ENSG00000162458.12	ENSG00000162458	FBLIM1	Reported infection	chr1:15762529	1.09549	0.792562	1.51421	0.580779
chr13:31140309:31141122:ENSG00000120694.19	ENSG00000120694	HSPH1	Reported infection	chr13:31169429	0.891043	0.591661	1.34191	0.580806
chr6:129481690:129481783:ENSG00000233351.1	ENSG00000233351		Hospitalization	chr6:129481935	0.657709	0.148396	2.91503	0.581246
chr6:129481690:129481783:ENSG00000226149.5	ENSG00000226149		Hospitalization	chr6:129481935	0.657709	0.148396	2.91503	0.581246
chr13:45389820:45391032:ENSG00000170919.15	ENSG00000170919	TPT1-AS1	Critical illness	chr13:45416086	1.00958	0.975922	1.04441	0.581447
chr1:224439774:224456854:ENSG00000143786.7	ENSG00000143786	CNIH3	Critical illness	chr1:224408416	0.977909	0.903234	1.05876	0.5815
chr2:46347063:46347238:ENSG00000116016.13	ENSG00000116016	EPAS1	Hospitalization	chr2:47210788	1.38992	0.430908	4.48326	0.581617
chr3:4068745:4376330:ENSG00000144455.13	ENSG00000144455	SUMF1	Reported infection	chr3:4362134	1.00567	0.985647	1.0261	0.581642
chr22:30397170:30406342:ENSG00000100003.17	ENSG00000100003	SEC14L2	Reported infection	chr22:30589024	0.855775	0.491757	1.48925	0.581643
chr6:85513895:85514506:ENSG00000135317.12	ENSG00000135317	SNX14	Hospitalization	chr6:85514335	1.19726	0.630993	2.27169	0.581693
chr3:4068745:4376330:ENSG00000144455.13	ENSG00000144455	SUMF1	Critical illness	chr3:4362134	0.978018	0.903656	1.0585	0.5817
chr16:15515428:15567983:ENSG00000166780.10	ENSG00000166780	BMERB1	Reported infection	chr16:15518277	0.920717	0.686187	1.23541	0.581859
chr17:81559416:81565505:ENSG00000182446.13	ENSG00000182446	NPLOC4	Critical illness	All - Inverse variance weighted	1.00979	0.975364	1.04543	0.581971
chr6:44150629:44151208:ENSG00000137216.18	ENSG00000137216	TMEM63B	Reported infection	chr6:44107895	0.993236	0.969515	1.01754	0.582079
chr4:182894605:182915461:ENSG00000129187.14	ENSG00000129187	DCTD	Critical illness	All - Inverse variance weighted	1.01298	0.967481	1.06061	0.58236
chr17:48844026:48848064:ENSG00000136436.14	ENSG00000136436	CALCOCO2	Reported infection	chr17:48835074	0.991838	0.963273	1.02125	0.582538
chr19:52891346:52893779:ENSG00000182986.12	ENSG00000182986	ZNF320	Hospitalization	chr19:52897507	0.989715	0.953895	1.02688	0.582545
chr19:41585495:41585840:ENSG00000007129.17	ENSG00000007129	CEACAM21	Critical illness	chr19:41565662	1.02212	0.945366	1.10511	0.582738
chr8:61638003:61642888:ENSG00000198363.17	ENSG00000198363	ASPH	Hospitalization	chr8:61622292	0.989146	0.951371	1.02842	0.582777
chr16:4343291:4343483:ENSG00000217930.7	ENSG00000217930	PAM16	Hospitalization	chr16:4343375	1.20485	0.619652	2.34271	0.582806
chr3:123528474:123567762:ENSG00000206527.9	ENSG00000206527	HACD2	Hospitalization	chr3:123712400	1.45156	0.384022	5.48672	0.582823
chr20:3209617:3213985:ENSG00000125877.12	ENSG00000125877	ITPA	Critical illness	chr20:3213196	1.00998	0.97481	1.04642	0.582834
chr5:103173972:103177667:ENSG00000145725.19	ENSG00000145725	PPIP5K2	Hospitalization	chr5:102989988	1.24523	0.569326	2.72355	0.582835
chr5:102961229:102990272:ENSG00000145730.20	ENSG00000145730	PAM	Hospitalization	chr5:102989988	0.992528	0.966317	1.01945	0.582835
chr19:17826910:17830108:ENSG00000248099.3	ENSG00000248099	INSL3	Hospitalization	chr19:17824273	0.67084	0.161274	2.79045	0.58305
chr2:234272:247538:ENSG00000035115.21	ENSG00000035115	SH3YL1	Reported infection	chr2:242793	1.00165	0.995767	1.00757	0.583154
chr22:50625464:50625936:ENSG00000100299.17	ENSG00000100299	ARSA	Reported infection	chr22:50617472	1.00515	0.986868	1.02378	0.583159
chr14:24292330:24296509:ENSG00000157379.13	ENSG00000157379	DHRS1	Reported infection	chr14:24299328	0.995105	0.977814	1.0127	0.583191
chr4:163517476:163519334:ENSG00000198498.9	ENSG00000198498	TMA16	Reported infection	chr4:163529166	0.859215	0.499712	1.47735	0.583199
chr17:41835272:41835588:ENSG00000141698.16	ENSG00000141698	NT5C3B	Critical illness	chr17:41828402	1.00994	0.974889	1.04624	0.583262
chr12:6937465:6937845:ENSG00000111676.14	ENSG00000111676	ATN1	Reported infection	chr12:6937582	1.00829	0.978971	1.03849	0.583342
chr16:89729318:89733302:ENSG00000158805.11	ENSG00000158805	ZNF276	Critical illness	All - Inverse variance weighted	0.986218	0.938501	1.03636	0.58337
chr4:8235555:8237474:ENSG00000125089.16	ENSG00000125089	SH3TC1	Reported infection	All - Inverse variance weighted	1.00612	0.984422	1.02829	0.58351
chr5:177371396:177371873:ENSG00000169220.17	ENSG00000169220	RGS14	Critical illness	chr5:177372991	0.706801	0.204417	2.44387	0.58354
chr1:15764685:15764964:ENSG00000162458.12	ENSG00000162458	FBLIM1	Critical illness	chr1:15762529	1.34902	0.462553	3.93437	0.58356
chr4:8592921:8601123:ENSG00000109625.18	ENSG00000109625	CPZ	Hospitalization	chr4:8599571	1.22254	0.595887	2.50821	0.583684
chr2:70288192:70293618:ENSG00000143977.13	ENSG00000143977	SNRPG	Hospitalization	chr2:70249066	1.26452	0.546173	2.92765	0.583747
chr3:48922811:48927462:ENSG00000177479.19	ENSG00000177479	ARIH2	Reported infection	chr3:49038555	0.933515	0.729832	1.19404	0.583812
chr12:47249428:47257462:ENSG00000258181.1	ENSG00000258181		Reported infection	chr12:47249150	1.00415	0.989385	1.01913	0.583902
chr19:38889155:38889689:ENSG00000068903.19	ENSG00000068903	SIRT2	Hospitalization	chr19:38889215	1.01859	0.953622	1.08798	0.58391
chr7:100606630:100607452:ENSG00000106333.12	ENSG00000106333	PCOLCE	Reported infection	chr7:100766375	0.848092	0.470174	1.52977	0.584066
chr13:49496095:49513059:ENSG00000136147.17	ENSG00000136147	PHF11	Reported infection	chr13:49506711	0.99534	0.978833	1.01212	0.584079
chr6:135300558:135318519:ENSG00000135541.20	ENSG00000135541	AHI1	Reported infection	chr6:135302695	0.941073	0.757154	1.16967	0.584093
chr5:154034967:154038293:ENSG00000055147.18	ENSG00000055147	FAM114A2	Hospitalization	chr5:154036806	0.798876	0.357512	1.78512	0.584122
chr9:121283392:121301963:ENSG00000148180.19	ENSG00000148180	GSN	Hospitalization	chr9:121234162	0.7053	0.202006	2.46254	0.584181
chr8:80003180:80029761:ENSG00000147586.9	ENSG00000147586	MRPS28	Critical illness	chr8:80029762	0.971376	0.875413	1.07786	0.584232
chr15:73916447:73919838:ENSG00000261801.5	ENSG00000261801	LOXL1-AS1	Critical illness	chr15:73922542	1.54537	0.32502	7.34782	0.584265
chr4:82899737:82900077:ENSG00000251022.6	ENSG00000251022	THAP9-AS1	Critical illness	chr4:82982742	1.41802	0.405835	4.95467	0.584267
chr22:20568631:20571313:ENSG00000099917.17	ENSG00000099917	MED15	Hospitalization	chr22:20530750	0.980421	0.91337	1.05239	0.584324
chr2:63313311:63378386:ENSG00000143951.15	ENSG00000143951	WDPCP	Hospitalization	chr2:63357657	1.00662	0.983106	1.03069	0.584395
chr18:10540399:10546326:ENSG00000134265.12	ENSG00000134265	NAPG	Reported infection	chr18:10547562	0.912613	0.657629	1.26646	0.584403
chr2:98133939:98162851:ENSG00000168658.18	ENSG00000168658	VWA3B	Hospitalization	chr2:98162976	1.28834	0.519695	3.19383	0.584409
chr2:190649360:190659158:ENSG00000138386.16	ENSG00000138386	NAB1	Reported infection	chr2:190656119	1.06247	0.855087	1.32014	0.584437
chr4:99549356:99550885:ENSG00000145331.13	ENSG00000145331	TRMT10A	Critical illness	chr4:99544302	1.54899	0.322758	7.43395	0.584492
chr3:123931234:123933673:ENSG00000175455.14	ENSG00000175455	CCDC14	Critical illness	chr3:123931585	1.01395	0.964825	1.06558	0.584493
chr20:1446149:1452493:ENSG00000088833.17	ENSG00000088833	NSFL1C	Critical illness	chr20:1440771	0.982888	0.923924	1.04561	0.584499
chr17:17271008:17281132:ENSG00000141030.12	ENSG00000141030	COPS3	Hospitalization	chr17:17261822	0.857879	0.495146	1.48634	0.584617
chr16:50313491:50313958:ENSG00000121281.12	ENSG00000121281	ADCY7	Critical illness	All - MR Egger	0.957856	0.857665	1.06975	0.584729
chr16:74336706:74337475:ENSG00000214331.8	ENSG00000214331	PDPR2P	Critical illness	chr16:74290744	1.50444	0.347591	6.51154	0.584821
chr19:55642148:55642497:ENSG00000171425.9	ENSG00000171425	ZNF581	Critical illness	chr19:55642502	1.02516	0.937712	1.12076	0.584923
chr2:218664873:218665155:ENSG00000163481.7	ENSG00000163481	RNF25	Hospitalization	chr2:218642579	1.36218	0.449204	4.13072	0.585013
chr2:218664873:218665155:ENSG00000163481.7	ENSG00000163481	RNF25	Critical illness	chr2:218642579	1.80383	0.217048	14.9912	0.585057
chr14:75902224:75906555:ENSG00000119685.19	ENSG00000119685	TTLL5	Reported infection	chr14:75906651	0.996122	0.982323	1.01011	0.585094
chr5:132638223:132640672:ENSG00000113522.13	ENSG00000113522	RAD50	Critical illness	chr5:131561384	1.02665	0.934139	1.12833	0.585098
chr1:45007595:45008240:ENSG00000126107.14	ENSG00000126107	HECTD3	Reported infection	chr1:45006497	1.12963	0.729237	1.74986	0.585152
chr3:195986604:195990190:ENSG00000185485.14	ENSG00000185485	SDHAP1	Reported infection	chr3:195985715	0.990508	0.957163	1.02502	0.585174
chr12:57110110:57111129:ENSG00000166888.11	ENSG00000166888	STAT6	Critical illness	chr12:57109992	1.40629	0.413385	4.78405	0.585192
chr8:38163840:38171965:ENSG00000175324.9	ENSG00000175324	LSM1	Reported infection	chr8:38169965	0.857903	0.494718	1.48771	0.585292
chr8:55756411:55762635:ENSG00000167904.14	ENSG00000167904	TMEM68	Critical illness	chr8:55756980	0.592086	0.090078	3.8918	0.585388
chr3:127580163:127590410:ENSG00000163870.14	ENSG00000163870	TPRA1	Hospitalization	chr3:127588189	0.989311	0.951832	1.02827	0.585478
chr5:168559157:168561393:ENSG00000120137.6	ENSG00000120137	PANK3	Reported infection	chr5:168860110	0.859318	0.49833	1.4818	0.585496
chr20:44746193:44746897:ENSG00000124249.6	ENSG00000124249	KCNK15	Hospitalization	chr20:44746885	0.992844	0.967547	1.0188	0.585511
chr6:109348547:109354848:ENSG00000203799.12	ENSG00000203799	CCDC162P	Critical illness	chr6:109343926	0.788046	0.334697	1.85545	0.585623
chr8:143581328:143586729:ENSG00000104529.17	ENSG00000104529	EEF1D	Reported infection	All - Inverse variance weighted	1.01061	0.972987	1.04968	0.585646
chr20:58670603:58673631:ENSG00000124222.22	ENSG00000124222	STX16	Critical illness	chr20:58663771	1.01211	0.969244	1.05687	0.585684
chr5:179605924:179607582:ENSG00000176783.14	ENSG00000176783	RUFY1	Critical illness	chr5:179607367	1.01081	0.972482	1.05064	0.585688
chr8:17265981:17268258:ENSG00000155975.9	ENSG00000155975	VPS37A	Hospitalization	chr8:17238356	1.21523	0.602824	2.44979	0.585766
chr6:88145337:88165803:ENSG00000118432.12	ENSG00000118432	CNR1	Reported infection	chr6:87287597	1.25611	0.553076	2.85281	0.585871
chr2:130356200:130369133:ENSG00000072135.12	ENSG00000072135	PTPN18	Reported infection	chr2:130376938	1.14413	0.704692	1.85759	0.586083
chr22:50773616:50775772:ENSG00000079974.17	ENSG00000079974	RABL2B	Reported infection	chr22:50757736	1.00631	0.983789	1.02934	0.586094
chr5:177087033:177089550:ENSG00000160867.14	ENSG00000160867	FGFR4	Reported infection	chr5:177228525	0.995887	0.981222	1.01077	0.58613
chr19:52574162:52575895:ENSG00000167562.12	ENSG00000167562	ZNF701	Hospitalization	chr19:52574721	0.987793	0.945064	1.03245	0.586174
chr19:52574162:52575895:ENSG00000167554.14	ENSG00000167554	ZNF610	Hospitalization	chr19:52574721	0.987793	0.945064	1.03245	0.586174
chr9:87967659:87969194:ENSG00000156345.17	ENSG00000156345	CDK20	Critical illness	chr9:87951754	0.996469	0.983859	1.00924	0.586195
chr20:16730164:16731668:ENSG00000125870.10	ENSG00000125870	SNRPB2	Hospitalization	chr20:16730146	0.832483	0.429995	1.61171	0.586488
chr1:61864633:61875243:ENSG00000132849.19	ENSG00000132849	PATJ	Hospitalization	chr1:61873488	1.35534	0.453138	4.05385	0.586489
chr19:16871398:16876055:ENSG00000127511.9	ENSG00000127511	SIN3B	Reported infection	chr19:16872590	1.08653	0.805681	1.46529	0.586502
chr17:48844026:48848064:ENSG00000136436.14	ENSG00000136436	CALCOCO2	Hospitalization	chr17:48835074	0.983199	0.92496	1.0451	0.586528
chr12:6872997:6873246:ENSG00000111671.9	ENSG00000111671	SPSB2	Reported infection	All - Inverse variance weighted	1.00228	0.994092	1.01053	0.586529
chr18:77066385:77105211:ENSG00000197971.14	ENSG00000197971	MBP	Critical illness	chr18:77097729	0.637114	0.1255	3.23437	0.586543
chr18:79976787:79977598:ENSG00000141759.14	ENSG00000141759	TXNL4A	Critical illness	chr18:80006478	1.35827	0.45037	4.09644	0.586661
chr11:71480879:71481923:ENSG00000172890.11	ENSG00000172890	NADSYN1	Hospitalization	chr11:71433422	1.00994	0.974541	1.04664	0.586773
chr16:24191230:24214658:ENSG00000166501.12	ENSG00000166501	PRKCB	Critical illness	chr16:24217349	0.979055	0.907105	1.05671	0.586773
chr8:30382615:30383222:ENSG00000254109.5	ENSG00000254109	RBPMS-AS1	Reported infection	chr8:29541447	1.00961	0.975382	1.04504	0.586808
chr8:143039569:143042958:ENSG00000177335.10	ENSG00000177335	LINC02904	Critical illness	All - Inverse variance weighted	1.01539	0.960982	1.07287	0.586835
chr19:45523695:45523841:ENSG00000125753.13	ENSG00000125753	VASP	Critical illness	chr19:45532204	1.24093	0.569672	2.70316	0.58684
chr1:2394728:2395784:ENSG00000157916.19	ENSG00000157916	RER1	Hospitalization	chr1:2394570	1.00457	0.988178	1.02123	0.587014
chr20:2624531:2637474:ENSG00000149488.12	ENSG00000149488	TMC2	Reported infection	chr20:2628887	1.00455	0.988232	1.02113	0.587054
chr19:541252:541339:ENSG00000099804.8	ENSG00000099804	CDC34	Critical illness	chr19:535004	0.787508	0.332401	1.86572	0.587253
chr17:41825657:41828790:ENSG00000141698.16	ENSG00000141698	NT5C3B	Critical illness	All - Inverse variance weighted	1.01054	0.972996	1.04953	0.587259
chr16:69976732:69978077:ENSG00000226232.8	ENSG00000226232	NPIPB14P	Hospitalization	All - Inverse variance weighted	0.991234	0.960214	1.02326	0.587285
chr20:46023071:46023369:ENSG00000124140.13	ENSG00000124140	SLC12A5	Reported infection	chr20:45928976	1.14806	0.697309	1.89018	0.5873
chr4:184638468:184649395:ENSG00000164305.18	ENSG00000164305	CASP3	Reported infection	All - Inverse variance weighted	0.99639	0.98346	1.00949	0.587335
chr16:68356797:68357054:ENSG00000132600.16	ENSG00000132600	PRMT7	Reported infection	chr16:68384908	0.994507	0.974911	1.0145	0.587502
chr9:127755734:127761611:ENSG00000095370.19	ENSG00000095370	SH2D3C	Hospitalization	chr9:127748394	1.12628	0.732895	1.73081	0.587507
chr7:102596107:102599860:ENSG00000105808.17	ENSG00000105808	RASA4	Reported infection	chr7:102708677	0.993453	0.970152	1.01732	0.587563
chr1:6580049:6580541:ENSG00000204859.12	ENSG00000204859	ZBTB48	Critical illness	chr1:6580056	1.28879	0.515193	3.224	0.587607
chr10:125789005:125794880:ENSG00000188690.12	ENSG00000188690	UROS	Critical illness	chr10:125833554	0.980858	0.914667	1.05184	0.587683
chr6:139028875:139034155:ENSG00000146386.7	ENSG00000146386	ABRACL	Critical illness	chr6:139033855	0.986765	0.940342	1.03548	0.587872
chr4:98995867:99028867:ENSG00000164024.11	ENSG00000164024	METAP1	Hospitalization	chr4:98992320	0.830178	0.423475	1.62747	0.587884
chr3:48678736:48678877:ENSG00000213672.7	ENSG00000213672	NCKIPSD	Hospitalization	chr3:48678642	0.753267	0.270225	2.09977	0.588027
chr1:111609227:111612189:ENSG00000231346.5	ENSG00000231346	LINC01160	Hospitalization	All - Inverse variance weighted	0.982669	0.922428	1.04684	0.588073
chr12:57808548:57809597:ENSG00000135407.10	ENSG00000135407	AVIL	Reported infection	chr12:57809594	1.13675	0.714875	1.80758	0.588083
chr2:6828955:6829968:ENSG00000225964.5	ENSG00000225964	NRIR	Hospitalization	chr2:6827364	1.016	0.959262	1.07609	0.588282
chr17:45404096:45404445:ENSG00000159314.11	ENSG00000159314	ARHGAP27	Critical illness	chr17:45404376	0.967799	0.85964	1.08957	0.588288
chr17:82957494:82961057:ENSG00000175711.8	ENSG00000175711	B3GNTL1	Hospitalization	chr17:82960507	0.989671	0.953156	1.02758	0.588291
chr12:118403517:118411073:ENSG00000111707.11	ENSG00000111707	SUDS3	Reported infection	chr12:118375139	1.1524	0.689484	1.92613	0.588334
chr11:70153128:70156947:ENSG00000131620.17	ENSG00000131620	ANO1	Hospitalization	chr11:70140690	0.762932	0.286345	2.03274	0.588386
chr19:14160297:14161312:ENSG00000072071.16	ENSG00000072071	ADGRL1	Reported infection	chr19:13537872	1.01054	0.972884	1.04965	0.588405
chr12:9692931:9693034:ENSG00000069493.14	ENSG00000069493	CLEC2D	Reported infection	chr12:9613730	0.991998	0.963547	1.02129	0.588419
chr2:20037614:20040891:ENSG00000068697.6	ENSG00000068697	LAPTM4A	Critical illness	chr2:20024188	1.21248	0.603366	2.4365	0.588453
chr16:29328624:29355787:ENSG00000260413.1	ENSG00000260413		Hospitalization	chr16:29331225	0.990559	0.957101	1.02519	0.588474
chr16:29328624:29355787:ENSG00000271699.5	ENSG00000271699	SNX29P2	Hospitalization	chr16:29331225	0.794568	0.345424	1.82772	0.588474
chr2:131501508:131506312:ENSG00000152117.17	ENSG00000152117	SMPD4BP	Reported infection	chr2:131515918	1.00892	0.976977	1.04191	0.588508
chr10:118337408:118341727:ENSG00000165669.13	ENSG00000165669	FAM204A	Critical illness	chr10:118320192	1.63639	0.274727	9.74706	0.588558
chr16:4514664:4538702:ENSG00000089486.16	ENSG00000089486	CDIP1	Critical illness	chr16:4480861	1.58449	0.298882	8.40005	0.588619
chr17:80421962:80422206:ENSG00000173818.16	ENSG00000173818	ENDOV	Critical illness	chr17:80421934	0.990563	0.957103	1.02519	0.588658
chr9:4654804:4656041:ENSG00000106686.16	ENSG00000106686	SPATA6L	Critical illness	chr9:4654963	1.01933	0.950986	1.09259	0.588701
chr4:39063035:39075965:ENSG00000109790.16	ENSG00000109790	KLHL5	Critical illness	chr4:39049915	1.01985	0.949719	1.09516	0.588704
chr2:127643072:127675014:ENSG00000072163.19	ENSG00000072163	LIMS2	Critical illness	chr2:127654376	1.02199	0.944469	1.10588	0.588845
chr19:35907580:35908168:ENSG00000011600.11	ENSG00000011600	TYROBP	Hospitalization	chr19:35907552	0.69964	0.191559	2.55532	0.588888
chr5:73909897:73911275:ENSG00000214944.9	ENSG00000214944	ARHGEF28	Reported infection	chr5:73909872	1.16435	0.670469	2.02205	0.588957
chr15:90878976:90879444:ENSG00000140564.11	ENSG00000140564	FURIN	Reported infection	chr15:90879291	0.91947	0.678071	1.24681	0.588969
chr2:15292766:15308216:ENSG00000151779.12	ENSG00000151779	NBAS	Critical illness	chr2:16294003	1.04554	0.889563	1.22887	0.588998
chr20:58673711:58691405:ENSG00000124222.22	ENSG00000124222	STX16	Reported infection	chr20:58686794	0.995586	0.979737	1.01169	0.589023
chr1:206611374:206612287:ENSG00000143486.15	ENSG00000143486	EIF2D	Critical illness	chr1:206611456	0.988318	0.947067	1.03136	0.589045
chr12:28225861:28257202:ENSG00000123106.10	ENSG00000123106	CCDC91	Reported infection	chr12:28316177	0.850921	0.473711	1.5285	0.589055
chr4:120821345:120853418:ENSG00000138738.10	ENSG00000138738	PRDM5	Reported infection	chr4:121522526	1.16547	0.66869	2.0313	0.589059
chr17:27631304:27638263:ENSG00000141068.13	ENSG00000141068	KSR1	Critical illness	chr17:27636118	0.666277	0.152686	2.90744	0.58908
chr12:9692931:9693034:ENSG00000069493.14	ENSG00000069493	CLEC2D	Critical illness	chr12:9613730	1.02234	0.943571	1.10768	0.58914
chr2:230462518:230466301:ENSG00000067066.16	ENSG00000067066	SP100	Reported infection	chr2:230464005	1.01084	0.972021	1.05122	0.589354
chr17:83089940:83093167:ENSG00000176845.12	ENSG00000176845	METRNL	Critical illness	All - Inverse variance weighted	1.01482	0.962021	1.07053	0.589366
chr10:69133047:69155812:ENSG00000122958.14	ENSG00000122958	VPS26A	Hospitalization	chr10:69133035	0.747616	0.259931	2.1503	0.589464
chr14:59455760:59456438:ENSG00000181619.11	ENSG00000181619	GPR135	Hospitalization	chr14:59454373	1.00761	0.980231	1.03576	0.589523
chr4:38798898:38804754:ENSG00000174125.7	ENSG00000174125	TLR1	Hospitalization	chr4:38792420	0.891739	0.588117	1.35211	0.589525
chr10:125789005:125794880:ENSG00000188690.12	ENSG00000188690	UROS	Reported infection	chr10:125833554	0.992933	0.96767	1.01886	0.589648
chr2:69419604:69431902:ENSG00000169599.12	ENSG00000169599	NFU1	Reported infection	chr2:69423598	1.00648	0.98314	1.03037	0.589662
chr19:54218413:54218645:ENSG00000204577.11	ENSG00000204577	LILRB3	Critical illness	All - Inverse variance weighted	1.0171	0.956312	1.08176	0.589698
chr13:21301618:21330723:ENSG00000233325.3	ENSG00000233325	MIPEPP3	Critical illness	chr13:21330763	1.22416	0.586912	2.55332	0.589721
chr20:44936730:44958337:ENSG00000101104.12	ENSG00000101104	PABPC1L	Hospitalization	chr20:44938146	1.00736	0.980858	1.03458	0.589746
chr17:55774859:55775311:ENSG00000141179.13	ENSG00000141179	PCTP	Critical illness	chr17:55766593	0.968139	0.860635	1.08907	0.589764
chr11:47565986:47571471:ENSG00000110536.13	ENSG00000110536	PTPMT1	Hospitalization	chr11:47528446	0.648634	0.134445	3.12936	0.589795
chr17:82188419:82193756:ENSG00000176155.18	ENSG00000176155	CCDC57	Hospitalization	chr17:82190517	0.984868	0.931747	1.04102	0.589904
chr4:10069147:10069676:ENSG00000109667.11	ENSG00000109667	SLC2A9	Hospitalization	chr4:10061985	0.988981	0.949887	1.02968	0.590272
chr4:932540:950421:ENSG00000127419.16	ENSG00000127419	TMEM175	Hospitalization	chr4:947730	1.00863	0.977566	1.04068	0.590349
chr22:50504984:50505403:ENSG00000100258.17	ENSG00000100258	LMF2	Reported infection	chr22:50504575	1.0069	0.981998	1.03244	0.590351
chr3:47004393:47004495:ENSG00000160796.16	ENSG00000160796	NBEAL2	Reported infection	chr3:47255570	1.00836	0.978262	1.03938	0.590371
chr7:43648652:43729429:ENSG00000106603.18	ENSG00000106603	COA1	Critical illness	chr7:43633794	1.01565	0.959809	1.07474	0.590392
chr7:150470874:150477092:ENSG00000171115.3	ENSG00000171115	GIMAP8	Reported infection	chr7:150463370	1.14501	0.699207	1.87506	0.590499
chr17:5434966:5438123:ENSG00000108561.8	ENSG00000108561	C1QBP	Reported infection	chr17:5266963	1.00614	0.983948	1.02884	0.590529
chr14:73851943:73858816:ENSG00000140043.11	ENSG00000140043	PTGR2	Reported infection	chr14:73837826	0.996114	0.982085	1.01034	0.590574
chr3:183635793:183636221:ENSG00000114796.15	ENSG00000114796	KLHL24	Reported infection	chr3:183669484	1.00394	0.989659	1.01843	0.590669
chr3:125873845:125885880:ENSG00000248787.1	ENSG00000248787		Reported infection	chr3:125910306	1.00713	0.981379	1.03356	0.590726
chr3:125873845:125885880:ENSG00000241288.7	ENSG00000241288	LINC02614	Reported infection	chr3:125910306	1.00713	0.981379	1.03356	0.590726
chr16:57045492:57047545:ENSG00000140853.15	ENSG00000140853	NLRC5	Critical illness	chr16:57046616	0.992122	0.963928	1.02114	0.590802
chr8:99887618:99891908:ENSG00000164919.10	ENSG00000164919	COX6C	Reported infection	chr8:99878665	0.9385	0.744616	1.18287	0.590867
chr4:16888758:16898354:ENSG00000169744.12	ENSG00000169744	LDB2	Hospitalization	chr4:17564598	1.01533	0.960549	1.07323	0.590922
chr9:69252900:69253017:ENSG00000119139.17	ENSG00000119139	TJP2	Hospitalization	All - Inverse variance weighted	0.998572	0.99338	1.00379	0.59098
chr1:161674073:161675257:ENSG00000072694.20	ENSG00000072694	FCGR2B	Critical illness	chr1:161698971	0.4814	0.0334599	6.92606	0.591004
chr3:10115819:10125626:ENSG00000254999.3	ENSG00000254999	BRK1	Critical illness	chr3:10115653	1.27075	0.530264	3.04527	0.59104
chr17:55751477:55767335:ENSG00000141179.13	ENSG00000141179	PCTP	Reported infection	chr17:55753349	1.00446	0.988292	1.02089	0.591107
chr5:112165118:112168739:ENSG00000129595.12	ENSG00000129595	EPB41L4A	Critical illness	All - Inverse variance weighted	1.01796	0.95394	1.08628	0.591171
chr17:76557857:76561288:ENSG00000163597.14	ENSG00000163597	SNHG16	Hospitalization	chr17:76559024	0.89986	0.612293	1.32248	0.59118
chr6:26448448:26448728:ENSG00000111801.15	ENSG00000111801	BTN3A3	Critical illness	chr6:26447397	1.02292	0.941721	1.11112	0.591236
chr2:237578155:237586064:ENSG00000124839.12	ENSG00000124839	RAB17	Reported infection	chr2:237586038	1.10174	0.773511	1.56924	0.591347
chr3:158588924:158592434:ENSG00000178053.17	ENSG00000178053	MLF1	Hospitalization	chr3:158568314	0.990921	0.95847	1.02447	0.591373
chr16:29834437:29835704:ENSG00000013364.18	ENSG00000013364	MVP	Critical illness	chr16:29825787	1.0161	0.958551	1.0771	0.591379
chr10:3067707:3082388:ENSG00000067057.16	ENSG00000067057	PFKP	Critical illness	chr10:4051186	0.957238	0.816033	1.12288	0.591466
chr12:132141020:132141103:ENSG00000185163.9	ENSG00000185163	DDX51	Hospitalization	chr12:132141098	0.905652	0.630617	1.30064	0.591532
chr1:21445219:21466087:ENSG00000142794.18	ENSG00000142794	NBPF3	Hospitalization	chr1:21449004	0.98473	0.930903	1.04167	0.591586
chr6:24653153:24654412:ENSG00000111802.13	ENSG00000111802	TDP2	Critical illness	chr6:24654215	1.59946	0.287542	8.89704	0.591667
chr1:165649964:165651014:ENSG00000143198.12	ENSG00000143198	MGST3	Reported infection	chr1:165648529	0.993031	0.967971	1.01874	0.591779
chr17:59687021:59690636:ENSG00000141367.11	ENSG00000141367	CLTC	Critical illness	chr17:59654624	1.60903	0.282769	9.15576	0.591862
chr6:3140509:3152488:ENSG00000137274.12	ENSG00000137274	BPHL	Critical illness	chr6:3139787	0.981072	0.914864	1.05207	0.59192
chr8:143331339:143334740:ENSG00000184428.12	ENSG00000184428	TOP1MT	Critical illness	chr8:143335270	1.01818	0.953272	1.0875	0.591951
chr12:57475615:57475833:ENSG00000123329.17	ENSG00000123329	ARHGAP9	Hospitalization	chr12:57475693	0.993585	0.970476	1.01724	0.591952
chr17:3930434:3935192:ENSG00000074370.17	ENSG00000074370	ATP2A3	Reported infection	chr17:3930663	1.18057	0.643233	2.16677	0.592116
chr20:62336786:62336904:ENSG00000130702.15	ENSG00000130702	LAMA5	Critical illness	chr20:62336902	0.990422	0.956159	1.02591	0.592137
chr6:135300558:135318519:ENSG00000135541.20	ENSG00000135541	AHI1	Hospitalization	chr6:135302695	0.885967	0.568892	1.37976	0.592173
chr4:44678787:44680694:ENSG00000151806.13	ENSG00000151806	GUF1	Critical illness	chr4:44727537	0.721262	0.218146	2.38473	0.592275
chr5:154820472:154821260:ENSG00000170271.10	ENSG00000170271	FAXDC2	Hospitalization	chr5:154820703	0.84971	0.4681	1.54242	0.592388
chr18:26078160:26087501:ENSG00000141380.13	ENSG00000141380	SS18	Reported infection	All - Inverse variance weighted	0.991846	0.962553	1.02203	0.592442
chr8:27289280:27294080:ENSG00000104228.12	ENSG00000104228	TRIM35	Hospitalization	chr8:27290422	1.26656	0.533108	3.00912	0.592492
chr2:96195549:96208145:ENSG00000084090.13	ENSG00000084090	STARD7	Critical illness	chr2:96206662	1.0159	0.958863	1.07634	0.592517
chr1:44221640:44241915:ENSG00000117419.14	ENSG00000117419	ERI3	Hospitalization	chr1:44392022	1.38126	0.423147	4.50877	0.592571
chr10:13496888:13499739:ENSG00000165626.16	ENSG00000165626	BEND7	Critical illness	chr10:13502285	1.47382	0.355899	6.1033	0.592662
chr17:81246673:81246885:ENSG00000157637.12	ENSG00000157637	SLC38A10	Reported infection	chr17:81245700	1.00626	0.983519	1.02952	0.592681
chr1:207637848:207639397:ENSG00000203710.10	ENSG00000203710	CR1	Critical illness	chr1:207687321	1.01517	0.96068	1.07275	0.592695
chr1:11790898:11791207:ENSG00000177000.10	ENSG00000177000	MTHFR	Hospitalization	All - Inverse variance weighted	0.993778	0.971298	1.01678	0.592901
chr17:81670453:81671744:ENSG00000185298.12	ENSG00000185298	CCDC137	Hospitalization	chr17:81708838	0.989982	0.954088	1.02723	0.593098
chr10:97753182:97757265:ENSG00000155256.17	ENSG00000155256	ZFYVE27	Reported infection	chr10:97754888	1.09103	0.792535	1.50195	0.593196
chr18:10540399:10546326:ENSG00000134265.12	ENSG00000134265	NAPG	Critical illness	chr18:10547562	0.764435	0.285244	2.04864	0.593293
chr16:83125501:83180870:ENSG00000140945.16	ENSG00000140945	CDH13	Reported infection	chr16:83181822	1.00422	0.988816	1.01986	0.593368
chr12:6460938:6462034:ENSG00000139192.11	ENSG00000139192	TAPBPL	Reported infection	chr12:6460817	0.997418	0.987998	1.00693	0.593376
chr8:73321077:73322679:ENSG00000121039.9	ENSG00000121039	RDH10	Hospitalization	chr8:73302161	1.30878	0.487392	3.51445	0.59338
chr19:18430930:18431647:ENSG00000130511.15	ENSG00000130511	SSBP4	Hospitalization	chr19:18431373	0.982634	0.921412	1.04792	0.593511
chr2:85554628:85555484:ENSG00000115486.11	ENSG00000115486	GGCX	Critical illness	chr2:85535552	0.794765	0.341769	1.84818	0.593692
chr17:29117905:29118045:ENSG00000196535.15	ENSG00000196535	MYO18A	Reported infection	chr17:29117854	0.996361	0.983106	1.0098	0.593703
chr11:60386773:60389390:ENSG00000166927.12	ENSG00000166927	MS4A7	Hospitalization	All - Inverse variance weighted	0.995165	0.977599	1.01305	0.593719
chr2:105089069:105089411:ENSG00000135972.8	ENSG00000135972	MRPS9	Critical illness	chr2:105074872	1.01874	0.951556	1.09067	0.593734
chr9:15267948:15307084:ENSG00000155158.20	ENSG00000155158	TTC39B	Critical illness	chr9:15305969	1.61262	0.278607	9.33408	0.593742
chr11:8621321:8621645:ENSG00000166436.15	ENSG00000166436	TRIM66	Critical illness	chr11:7734391	0.54346	0.0577998	5.10986	0.593803
chr6:111780635:111846589:ENSG00000010810.17	ENSG00000010810	FYN	Hospitalization	chr6:111813888	0.989409	0.951439	1.0289	0.59385
chr22:38668132:38670767:ENSG00000100211.10	ENSG00000100211	CBY1	Reported infection	chr22:38668961	1.08812	0.797752	1.48417	0.593875
chr2:10396920:10419734:ENSG00000115756.12	ENSG00000115756	HPCAL1	Critical illness	chr2:10408700	1.00935	0.975414	1.04446	0.593899
chr19:43546727:43546884:ENSG00000073050.11	ENSG00000073050	XRCC1	Hospitalization	chr19:43558535	0.983357	0.924524	1.04593	0.593913
chr3:58429941:58430128:ENSG00000168291.12	ENSG00000168291	PDHB	Hospitalization	chr3:58518021	1.46132	0.362286	5.8944	0.593964
chr11:65045457:65045822:ENSG00000168060.15	ENSG00000168060	NAALADL1	Critical illness	chr11:65035798	0.992179	0.963945	1.02124	0.593977
chr1:224411565:224418260:ENSG00000162923.14	ENSG00000162923	WDR26	Hospitalization	chr1:223475505	0.723537	0.220085	2.37865	0.594087
chr19:53086321:53091637:ENSG00000170949.17	ENSG00000170949	ZNF160	Critical illness	chr19:53091412	0.980899	0.913732	1.053	0.5941
chr7:151036649:151037284:ENSG00000197150.12	ENSG00000197150	ABCB8	Reported infection	chr7:151050563	0.995702	0.980052	1.0116	0.594171
chr12:110626492:110628797:ENSG00000204852.15	ENSG00000204852	TCTN1	Reported infection	chr12:110405861	1.17875	0.643681	2.15861	0.594197
chr17:59579558:59579697:ENSG00000108406.9	ENSG00000108406	DHX40	Hospitalization	chr17:59543519	0.842809	0.44919	1.58135	0.594288
chr19:52891346:52893779:ENSG00000182986.12	ENSG00000182986	ZNF320	Reported infection	chr19:52897507	1.00492	0.986937	1.02322	0.594405
chr1:236544915:236548012:ENSG00000116977.18	ENSG00000116977	LGALS8	Reported infection	All - Inverse variance weighted	0.99704	0.986216	1.00798	0.59449
chr3:132605205:132618634:ENSG00000240303.7	ENSG00000240303	ACAD11	Hospitalization	chr3:132581449	1.01747	0.95461	1.08447	0.594493
chr10:95664300:95682651:ENSG00000119977.20	ENSG00000119977	TCTN3	Reported infection	chr10:95658962	1.04391	0.891149	1.22285	0.594509
chr11:3702892:3705200:ENSG00000110713.15	ENSG00000110713	NUP98	Reported infection	chr11:3704405	1.00458	0.987823	1.02162	0.594522
chr22:21001411:21001707:ENSG00000184436.11	ENSG00000184436	THAP7	Critical illness	chr22:21002535	1.58184	0.292236	8.56226	0.59457
chr15:84532290:84538532:ENSG00000230373.8	ENSG00000230373	GOLGA6L5P	Critical illness	chr15:84529297	1.01898	0.950802	1.09205	0.594622
chr17:2036956:2039399:ENSG00000108963.17	ENSG00000108963	DPH1	Reported infection	chr17:2042400	0.99228	0.964354	1.02101	0.59465
chr7:106091939:106092949:ENSG00000008282.8	ENSG00000008282	SYPL1	Critical illness	All - MR Egger	1.00957	0.984401	1.03538	0.59473
chr9:90845594:90862206:ENSG00000165025.14	ENSG00000165025	SYK	Critical illness	chr9:90535591	1.03909	0.902162	1.1968	0.594837
chr5:179699102:179705679:ENSG00000127022.14	ENSG00000127022	CANX	Reported infection	chr5:179699089	0.901903	0.616466	1.3195	0.594845
chr1:111697497:111703336:ENSG00000116473.14	ENSG00000116473	RAP1A	Reported infection	chr1:111684730	0.996293	0.982751	1.01002	0.594851
chr3:100736704:100744833:ENSG00000114354.13	ENSG00000114354	TFG	Critical illness	chr3:100749656	0.716954	0.210286	2.4444	0.594927
chr10:88991626:89003029:ENSG00000026103.21	ENSG00000026103	FAS	Critical illness	chr10:88991623	1.02059	0.946734	1.1002	0.594939
chr1:108050735:108052311:ENSG00000226822.2	ENSG00000226822	LINC02785	Hospitalization	chr1:108042027	1.22599	0.578468	2.59832	0.594966
chr22:36149964:36160669:ENSG00000128284.19	ENSG00000128284	APOL3	Critical illness	chr22:36149778	1.34779	0.448438	4.05084	0.595011
chr19:43652371:43656479:ENSG00000011422.11	ENSG00000011422	PLAUR	Reported infection	chr19:43655724	0.992789	0.96665	1.01964	0.595016
chr1:9936627:9942624:ENSG00000162441.11	ENSG00000162441	LZIC	Reported infection	chr1:10861991	1.01434	0.962448	1.06904	0.595059
chr4:143214943:143220295:ENSG00000170185.9	ENSG00000170185	USP38	Reported infection	chr4:143261032	1.00654	0.982634	1.03102	0.595127
chr15:89801607:89802407:ENSG00000166825.13	ENSG00000166825	ANPEP	Reported infection	chr15:89801835	0.991249	0.959609	1.02393	0.595396
chr6:25110103:25114991:ENSG00000168405.15	ENSG00000168405	CMAHP	Reported infection	chr6:25113703	0.995461	0.978879	1.01232	0.595533
chr5:76658667:76665026:ENSG00000145703.15	ENSG00000145703	IQGAP2	Reported infection	chr5:76660049	0.907753	0.634854	1.29796	0.595771
chr1:66946295:66958059:ENSG00000198160.14	ENSG00000198160	MIER1	Reported infection	chr1:66986639	0.891855	0.584317	1.36126	0.595777
chr7:141656614:141664172:ENSG00000244701.1	ENSG00000244701		Critical illness	chr7:141103720	0.976652	0.895011	1.06574	0.595801
chr16:15030056:15031735:ENSG00000179889.18	ENSG00000179889	PDXDC1	Hospitalization	chr16:15150337	0.984908	0.931089	1.04184	0.595836
chr4:16191523:16213768:ENSG00000169762.16	ENSG00000169762	TAPT1	Reported infection	chr4:16202634	1.00748	0.98012	1.0356	0.595862
chr17:44709366:44722880:ENSG00000161692.17	ENSG00000161692	DBF4B	Hospitalization	chr17:44708840	1.41234	0.394161	5.06066	0.595966
chr13:113520733:113534045:ENSG00000150403.17	ENSG00000150403	TMCO3	Reported infection	chr13:113496535	0.996184	0.982202	1.01036	0.595993
chr1:113699799:113700794:ENSG00000116793.15	ENSG00000116793	PHTF1	Critical illness	All - Inverse variance weighted	0.988642	0.947748	1.0313	0.596124
chr8:61638003:61642888:ENSG00000198363.17	ENSG00000198363	ASPH	Reported infection	chr8:61609368	1.00648	0.982733	1.03079	0.59614
chr8:143441120:143465717:ENSG00000014164.6	ENSG00000014164	ZC3H3	Reported infection	chr8:143448481	1.00313	0.991591	1.01481	0.596179
chr5:69306902:69307951:ENSG00000183323.12	ENSG00000183323	CCDC125	Critical illness	chr5:69308538	0.766552	0.28671	2.04947	0.596222
chr2:675630:677289:ENSG00000151353.14	ENSG00000151353	TMEM18	Reported infection	chr2:674963	1.00175	0.995302	1.00823	0.596237
chr1:169591456:169594692:ENSG00000174175.16	ENSG00000174175	SELP	Reported infection	chr1:169593666	1.08775	0.796778	1.48499	0.596387
chr11:68911603:68914823:ENSG00000132740.8	ENSG00000132740	IGHMBP2	Reported infection	chr11:68914185	1.0029	0.992205	1.01371	0.596439
chr7:134867039:134867693:ENSG00000122786.19	ENSG00000122786	CALD1	Critical illness	chr7:134870907	1.51944	0.322961	7.14858	0.596471
chr3:125110335:125118769:ENSG00000221955.10	ENSG00000221955	SLC12A8	Reported infection	chr3:126185845	1.00642	0.982852	1.03056	0.596503
chr7:45157886:45162258:ENSG00000122679.8	ENSG00000122679	RAMP3	Reported infection	chr7:45161505	1.00441	0.988168	1.02093	0.596574
chr10:5885765:5887847:ENSG00000134461.15	ENSG00000134461	ANKRD16	Reported infection	chr10:5887820	0.918567	0.670664	1.25811	0.596619
chr12:47784217:47785233:ENSG00000061273.17	ENSG00000061273	HDAC7	Hospitalization	chr12:47785619	0.984645	0.929803	1.04272	0.596653
chr20:2637591:2641134:ENSG00000149488.12	ENSG00000149488	TMC2	Reported infection	chr20:2626100	0.992564	0.965501	1.02038	0.596658
chr8:61638003:61642888:ENSG00000198363.17	ENSG00000198363	ASPH	Reported infection	chr8:61622292	1.00501	0.98658	1.02378	0.596661
chr12:75482079:75495577:ENSG00000139278.9	ENSG00000139278	GLIPR1	Critical illness	chr12:75490474	0.701811	0.189021	2.60574	0.596774
chr8:141420996:141421388:ENSG00000184489.11	ENSG00000184489	PTP4A3	Reported infection	chr8:141420944	1.003	0.991923	1.0142	0.596834
chr17:81683126:81683593:ENSG00000214087.8	ENSG00000214087	ARL16	Hospitalization	chr17:81679807	0.998233	0.991713	1.0048	0.596852
chr1:196675529:196675989:ENSG00000000971.15	ENSG00000000971	CFH	Reported infection	chr1:196706731	0.878575	0.543681	1.41976	0.597041
chr8:130401970:130440289:ENSG00000153317.14	ENSG00000153317	ASAP1	Critical illness	chr8:130407632	1.55879	0.300539	8.08484	0.597116
chr6:24710589:24714318:ENSG00000112308.12	ENSG00000112308	C6orf62	Hospitalization	chr6:24716828	1.0342	0.912927	1.17158	0.597208
chr6:24852618:24852733:ENSG00000111913.17	ENSG00000111913	RIPOR2	Hospitalization	chr6:24852734	0.829992	0.415794	1.6568	0.597247
chr1:201356510:201359623:ENSG00000118194.18	ENSG00000118194	TNNT2	Hospitalization	chr1:201355824	0.98533	0.93275	1.04087	0.597354
chr10:112438389:112442192:ENSG00000023041.11	ENSG00000023041	ZDHHC6	Critical illness	chr10:112442894	0.978608	0.903149	1.06037	0.597375
chr3:131501715:131501844:ENSG00000114686.8	ENSG00000114686	MRPL3	Critical illness	chr3:131447077	1.26694	0.526563	3.04832	0.597377
chr18:47136449:47137235:ENSG00000167220.11	ENSG00000167220	HDHD2	Critical illness	chr18:47138716	0.984184	0.927627	1.04419	0.597522
chr15:89321012:89321736:ENSG00000140521.12	ENSG00000140521	POLG	Critical illness	chr15:89245936	1.01156	0.969306	1.05565	0.597546
chr2:74959425:74960105:ENSG00000115350.11	ENSG00000115350	POLE4	Critical illness	chr2:74946614	1.1849	0.631	2.22501	0.597694
chr8:143560375:143560603:ENSG00000104518.10	ENSG00000104518	GSDMD	Hospitalization	chr8:143560426	1.01452	0.961623	1.07032	0.59778
chr1:112703806:112707078:ENSG00000155366.16	ENSG00000155366	RHOC	Critical illness	chr1:112696760	0.955754	0.807828	1.13077	0.597854
chr1:78649905:78654243:ENSG00000137965.10	ENSG00000137965	IFI44	Critical illness	chr1:78650220	1.01935	0.949271	1.09461	0.597896
chr7:66560675:66573385:ENSG00000229180.6	ENSG00000229180	RABGEF1P1	Critical illness	chr7:66614811	0.992876	0.966844	1.01961	0.597903
chr3:46686439:46687026:ENSG00000178038.16	ENSG00000178038	ALS2CL	Hospitalization	chr3:46706514	1.01121	0.970166	1.054	0.597904
chr8:23290469:23291361:ENSG00000104679.10	ENSG00000104679	R3HCC1	Reported infection	chr8:23296618	1.08635	0.79852	1.47792	0.597951
chr19:8316645:8319301:ENSG00000267855.5	ENSG00000267855	NDUFA7	Critical illness	chr19:8310188	1.43337	0.375724	5.46824	0.59818
chr19:40705447:40710059:ENSG00000123815.11	ENSG00000123815	COQ8B	Critical illness	chr19:41323552	1.0238	0.938018	1.11742	0.598329
chr11:7882933:7905603:ENSG00000254951.7	ENSG00000254951		Critical illness	chr11:7881589	1.41035	0.392309	5.07022	0.598415
chr10:93340164:93343856:ENSG00000138119.16	ENSG00000138119	MYOF	Critical illness	chr10:93342262	1.0141	0.962612	1.06834	0.598422
chr19:49866528:49867054:ENSG00000039650.11	ENSG00000039650	PNKP	Reported infection	chr19:49866849	1.06241	0.848094	1.33089	0.598435
chr1:58481174:58527261:ENSG00000162600.11	ENSG00000162600	OMA1	Reported infection	chr1:58497614	1.07743	0.816295	1.4221	0.598445
chr3:119676966:119677204:ENSG00000138495.6	ENSG00000138495	COX17	Critical illness	chr3:119634997	0.612202	0.0985581	3.80275	0.598491
chr16:64948099:64950767:ENSG00000140937.13	ENSG00000140937	CDH11	Hospitalization	chr16:64958643	0.981927	0.917479	1.0509	0.598491
chr19:12611082:12623700:ENSG00000173875.13	ENSG00000173875	ZNF791	Reported infection	chr19:12612331	0.933905	0.724036	1.20461	0.598506
chr3:194589626:194589855:ENSG00000231770.5	ENSG00000231770	TMEM44-AS1	Hospitalization	chr3:194589630	1.294	0.49575	3.37756	0.598529
chr10:69088236:69093065:ENSG00000122862.4	ENSG00000122862	SRGN	Reported infection	chr10:69085978	1.11578	0.742093	1.67765	0.598537
chr19:54108395:54114442:ENSG00000105619.13	ENSG00000105619	TFPT	Reported infection	chr19:54110940	1.00628	0.983096	1.03001	0.598683
chr19:50480977:50484053:ENSG00000161671.16	ENSG00000161671	EMC10	Hospitalization	chr19:50481781	0.991548	0.960686	1.0234	0.598815
chr22:20734553:20742228:ENSG00000241973.10	ENSG00000241973	PI4KA	Critical illness	chr22:20823292	1.02321	0.939352	1.11455	0.598992
chr1:234374389:234383723:ENSG00000168275.14	ENSG00000168275	COA6	Hospitalization	chr1:234572577	0.985295	0.932352	1.04124	0.599083
chr16:520277:520395:ENSG00000090565.15	ENSG00000090565	RAB11FIP3	Critical illness	chr16:520454	1.26253	0.529335	3.01128	0.599149
chr13:43062295:43065686:ENSG00000120675.5	ENSG00000120675	DNAJC15	Critical illness	chr13:43039322	1.26381	0.527776	3.02629	0.599228
chr14:102339223:102342103:ENSG00000022976.15	ENSG00000022976	ZNF839	Hospitalization	chr14:102341993	0.789684	0.327299	1.90529	0.599273
chr3:134371494:134373516:ENSG00000114019.14	ENSG00000114019	AMOTL2	Reported infection	chr3:134374373	1.16969	0.651672	2.0995	0.599455
chr12:132676204:132676546:ENSG00000177084.16	ENSG00000177084	POLE	Reported infection	chr12:132636864	0.996036	0.981379	1.01091	0.599457
chr13:27427192:27429870:ENSG00000122034.14	ENSG00000122034	GTF3A	Hospitalization	chr13:27408600	1.01649	0.956292	1.08048	0.599465
chr3:122619843:122621444:ENSG00000173200.12	ENSG00000173200	PARP15	Critical illness	chr3:122621143	1.02014	0.946965	1.09897	0.599518
chr1:46034266:46034538:ENSG00000086015.20	ENSG00000086015	MAST2	Hospitalization	chr1:46034579	0.854196	0.474308	1.53835	0.599561
chr14:52020178:52028722:ENSG00000087303.17	ENSG00000087303	NID2	Hospitalization	All - Inverse variance weighted	0.99257	0.965314	1.0206	0.599601
chr19:49884369:49884512:ENSG00000104946.12	ENSG00000104946	TBC1D17	Critical illness	chr19:49884472	0.990301	0.954891	1.02702	0.599827
chr2:164700756:164704444:ENSG00000082438.15	ENSG00000082438	COBLL1	Hospitalization	All - Inverse variance weighted	0.99316	0.968014	1.01896	0.599894
chr20:62336786:62336904:ENSG00000130702.15	ENSG00000130702	LAMA5	Reported infection	chr20:62336902	1.00301	0.991807	1.01434	0.599922
chr11:68757730:68759569:ENSG00000110090.12	ENSG00000110090	CPT1A	Critical illness	chr11:68754748	1.01567	0.958346	1.07641	0.599953
chr1:151055993:151059479:ENSG00000197622.12	ENSG00000197622	CDC42SE1	Reported infection	chr1:150213602	1.19379	0.615802	2.31426	0.599962
chr5:79376197:79396823:ENSG00000152413.14	ENSG00000152413	HOMER1	Critical illness	chr5:79549255	0.587043	0.0801585	4.29923	0.60005
chr12:57824005:57824227:ENSG00000175215.10	ENSG00000175215	CTDSP2	Reported infection	chr12:57824144	0.872515	0.524039	1.45272	0.600076
chr5:69366595:69368825:ENSG00000085231.13	ENSG00000085231	AK6	Hospitalization	chr5:69368688	1.29357	0.494118	3.38647	0.600124
chr5:69366595:69368825:ENSG00000273841.4	ENSG00000273841	TAF9	Hospitalization	chr5:69368688	1.29357	0.494118	3.38647	0.600124
chr8:30351931:30385144:ENSG00000254109.5	ENSG00000254109	RBPMS-AS1	Hospitalization	chr8:30366812	1.00576	0.984402	1.02757	0.600199
chr2:202284481:202290323:ENSG00000055044.10	ENSG00000055044	NOP58	Hospitalization	chr2:202264093	0.77171	0.292753	2.03426	0.600268
chr17:35598335:35600937:ENSG00000006125.17	ENSG00000006125	AP2B1	Hospitalization	chr17:35628224	1.0239	0.937311	1.11849	0.600329
chr2:26254474:26263380:ENSG00000138029.13	ENSG00000138029	HADHB	Hospitalization	chr2:26249629	1.44233	0.366422	5.67742	0.60035
chr11:70372574:70374918:ENSG00000131626.16	ENSG00000131626	PPFIA1	Reported infection	chr11:70263536	1.16237	0.661708	2.04186	0.600667
chr1:235980653:235981611:ENSG00000116962.14	ENSG00000116962	NID1	Critical illness	chr1:235983629	0.981753	0.916326	1.05185	0.600731
chr15:40288918:40289272:ENSG00000137841.11	ENSG00000137841	PLCB2	Critical illness	chr15:40288963	1.25918	0.531143	2.98515	0.600772
chr11:43397491:43398025:ENSG00000052841.14	ENSG00000052841	TTC17	Critical illness	chr11:43484157	1.01776	0.95278	1.08717	0.601032
chr14:31427792:31428144:ENSG00000203546.7	ENSG00000203546		Reported infection	chr14:31459450	0.876956	0.536069	1.43461	0.601082
chr14:31427792:31428144:ENSG00000129480.12	ENSG00000129480	DTD2	Reported infection	chr14:31459450	0.876956	0.536069	1.43461	0.601082
chr13:52133815:52136116:ENSG00000136098.16	ENSG00000136098	NEK3	Hospitalization	chr13:52135802	1.00545	0.985175	1.02614	0.601105
chr19:43553091:43553401:ENSG00000073050.11	ENSG00000073050	XRCC1	Critical illness	chr19:44487752	0.973603	0.880682	1.07633	0.601178
chr3:46744140:46744643:ENSG00000188086.13	ENSG00000188086	PRSS45P	Reported infection	chr3:46744963	1.00397	0.989162	1.019	0.601198
chr12:110436204:110437084:ENSG00000111229.15	ENSG00000111229	ARPC3	Critical illness	chr12:110307792	1.01782	0.952597	1.0875	0.601231
chr13:37564560:37569744:ENSG00000133110.14	ENSG00000133110	POSTN	Hospitalization	All - Inverse variance weighted	0.989683	0.951916	1.02895	0.601367
chr22:29529239:29531831:ENSG00000100296.13	ENSG00000100296	THOC5	Critical illness	chr22:29531715	1.15474	0.673042	1.9812	0.601405
chr3:51962892:51965371:ENSG00000090097.21	ENSG00000090097	PCBP4	Reported infection	chr3:51965447	0.95757	0.813788	1.12675	0.60146
chr19:40619493:40623604:ENSG00000090006.17	ENSG00000090006	LTBP4	Reported infection	chr19:40622806	0.997689	0.989064	1.00639	0.601495
chr7:64982116:65006541:ENSG00000213462.4	ENSG00000213462	ERV3-1	Hospitalization	chr7:65214999	1.01605	0.957085	1.07866	0.601614
chr3:194588639:194593041:ENSG00000145014.17	ENSG00000145014	TMEM44	Reported infection	chr3:194591410	1.00684	0.981389	1.03296	0.601628
chr1:201520650:201521908:ENSG00000224536.2	ENSG00000224536	CSRP1-AS1	Critical illness	chr1:201520512	1.40373	0.392806	5.01633	0.601736
chr1:201520650:201521908:ENSG00000223396.2	ENSG00000223396	RPS10P7	Critical illness	chr1:201520512	1.40373	0.392806	5.01633	0.601736
chr8:73959818:73972245:ENSG00000154582.16	ENSG00000154582	ELOC	Critical illness	chr8:74004109	0.692302	0.173867	2.7566	0.601932
chr1:224411565:224418260:ENSG00000162923.14	ENSG00000162923	WDR26	Reported infection	chr1:223475505	1.16782	0.651911	2.092	0.601975
chr15:79889354:79896791:ENSG00000136371.10	ENSG00000136371	MTHFS	Hospitalization	chr15:79926539	1.00857	0.976745	1.04143	0.602008
chr15:79889354:79896791:ENSG00000180953.11	ENSG00000180953	ST20	Hospitalization	chr15:79926539	1.00857	0.976745	1.04143	0.602008
chr2:54057360:54135453:ENSG00000170634.12	ENSG00000170634	ACYP2	Hospitalization	chr2:54096472	0.988731	0.947505	1.03175	0.602011
chr3:183015566:183020130:ENSG00000078070.12	ENSG00000078070	MCCC1	Critical illness	chr3:183020781	0.635387	0.115525	3.49461	0.602075
chr17:36013308:36014334:ENSG00000274736.4	ENSG00000274736	CCL23	Reported infection	chr17:36020201	1.15477	0.672228	1.98369	0.602175
chr17:74773685:74776267:ENSG00000109065.11	ENSG00000109065	NAT9	Hospitalization	chr17:74775627	1.20605	0.596059	2.44029	0.602349
chr1:48232151:48232367:ENSG00000117834.12	ENSG00000117834	SLC5A9	Hospitalization	chr1:48232079	1.18407	0.627094	2.23573	0.602379
chr8:144425772:144425875:ENSG00000160948.13	ENSG00000160948	VPS28	Critical illness	chr8:144422571	0.711755	0.198041	2.55804	0.602403
chr22:36253219:36253838:ENSG00000100342.20	ENSG00000100342	APOL1	Critical illness	chr22:36252506	1.02843	0.925467	1.14285	0.602464
chr11:47237712:47237837:ENSG00000134574.11	ENSG00000134574	DDB2	Reported infection	chr11:46305201	0.984992	0.930509	1.04267	0.602465
chr11:104905557:104906450:ENSG00000235505.7	ENSG00000235505	CASP4LP	Critical illness	chr11:104901345	0.726722	0.2186	2.41594	0.602503
chr7:151235612:151237374:ENSG00000033100.16	ENSG00000033100	CHPF2	Hospitalization	chr7:151253371	0.980485	0.910382	1.05599	0.602585
chr20:34078553:34084661:ENSG00000125970.11	ENSG00000125970	RALY	Critical illness	chr20:33968001	0.963163	0.836255	1.10933	0.602607
chr19:48298340:48302694:ENSG00000105479.15	ENSG00000105479	ODAD1	Hospitalization	chr19:48308716	0.776385	0.299382	2.0134	0.602657
chr10:129536377:129707895:ENSG00000170430.9	ENSG00000170430	MGMT	Critical illness	All - MR Egger	0.924111	0.745454	1.14559	0.602731
chr7:140459936:140460122:ENSG00000133606.10	ENSG00000133606	MKRN1	Critical illness	chr7:140446894	1.51463	0.317066	7.23537	0.602826
chr16:77725584:77741582:ENSG00000140876.11	ENSG00000140876	NUDT7	Hospitalization	chr16:77735937	1.01165	0.968447	1.05678	0.603009
chr1:207637848:207639397:ENSG00000203710.10	ENSG00000203710	CR1	Hospitalization	chr1:207512620	0.99021	0.95417	1.02761	0.603021
chr20:5111605:5112961:ENSG00000089063.14	ENSG00000089063	TMEM230	Reported infection	chr20:5064661	0.994192	0.972602	1.01626	0.60308
chr18:3451775:3456354:ENSG00000177426.20	ENSG00000177426	TGIF1	Critical illness	chr18:3451764	0.673962	0.152301	2.98241	0.60308
chr14:73058705:73071627:ENSG00000119707.13	ENSG00000119707	RBM25	Hospitalization	chr14:73073432	0.993169	0.967835	1.01917	0.603105
chr11:14879207:14880136:ENSG00000186104.10	ENSG00000186104	CYP2R1	Reported infection	chr11:14879385	1.11422	0.741123	1.67514	0.603146
chr7:6801523:6804938:ENSG00000146574.15	ENSG00000146574	CCZ1B	Reported infection	All - MR Egger	0.982833	0.937517	1.03034	0.603157
chr1:180430262:180492269:ENSG00000230124.6	ENSG00000230124	ACBD6	Reported infection	chr1:180270400	1.08501	0.797695	1.47582	0.603164
chr19:35739626:35741024:ENSG00000126246.9	ENSG00000126246	IGFLR1	Critical illness	chr19:35737766	0.98649	0.937163	1.03841	0.603272
chr19:8825108:8831318:ENSG00000167785.8	ENSG00000167785	ZNF558	Hospitalization	chr19:8809144	1.38494	0.405451	4.73068	0.603346
chr2:73927052:73958146:ENSG00000114956.19	ENSG00000114956	DGUOK	Hospitalization	chr2:73959685	0.986394	0.936714	1.03871	0.60335
chr20:35176446:35176698:ENSG00000101000.5	ENSG00000101000	PROCR	Critical illness	chr20:35176751	0.995041	0.976549	1.01388	0.603509
chr1:27963693:27964185:ENSG00000158156.7	ENSG00000158156	XKR8	Hospitalization	chr1:27964235	1.17553	0.638482	2.16429	0.603566
chr1:153548490:153552019:ENSG00000188015.9	ENSG00000188015	S100A3	Critical illness	chr1:153567297	0.582209	0.0755462	4.4869	0.603641
chr5:143210429:143213997:ENSG00000145819.15	ENSG00000145819	ARHGAP26	Reported infection	chr5:143210236	1.00767	0.979	1.03719	0.603763
chr10:5963841:5977405:ENSG00000134470.20	ENSG00000134470	IL15RA	Reported infection	chr10:5968146	0.995963	0.98086	1.0113	0.603897
chr12:47249428:47257462:ENSG00000179715.12	ENSG00000179715	PCED1B	Reported infection	chr12:47249058	1.00393	0.989172	1.0189	0.603923
chr19:40205296:40205405:ENSG00000130758.7	ENSG00000130758	MAP3K10	Reported infection	chr19:40210005	0.913949	0.650487	1.28412	0.604024
chr19:40619493:40623604:ENSG00000090006.17	ENSG00000090006	LTBP4	Critical illness	All - Inverse variance weighted	0.989459	0.950612	1.02989	0.604043
chr1:86738785:86742208:ENSG00000097033.14	ENSG00000097033	SH3GLB1	Hospitalization	chr1:86743975	0.987963	0.943753	1.03424	0.604133
chr1:89009494:89010904:ENSG00000117226.11	ENSG00000117226	GBP3	Reported infection	chr1:89013185	0.996427	0.983032	1.01	0.604238
chr7:16854915:16860500:ENSG00000173467.8	ENSG00000173467	AGR3	Hospitalization	chr7:16860989	0.784588	0.313484	1.96367	0.604258
chr17:42567655:42568837:ENSG00000108788.11	ENSG00000108788	MLX	Hospitalization	chr17:42601696	1.28412	0.49862	3.30708	0.604369
chr1:26282569:26282649:ENSG00000158062.20	ENSG00000158062	UBXN11	Hospitalization	chr1:26311700	0.985343	0.93181	1.04195	0.604424
chr19:40742770:40743905:ENSG00000188493.14	ENSG00000188493	C19orf54	Hospitalization	chr19:40734407	0.744182	0.243242	2.27677	0.60454
chr11:125608289:125609434:ENSG00000134910.12	ENSG00000134910	STT3A	Reported infection	chr11:125948510	1.00683	0.981218	1.03311	0.604711
chr17:30997662:30998662:ENSG00000181481.13	ENSG00000181481	RNF135	Reported infection	chr17:30374062	0.988913	0.948032	1.03156	0.604729
chr8:22579209:22580603:ENSG00000120913.23	ENSG00000120913	PDLIM2	Critical illness	chr8:22579211	0.976572	0.892727	1.06829	0.604732
chr2:55875065:55881612:ENSG00000115380.19	ENSG00000115380	EFEMP1	Critical illness	chr2:55872405	0.981007	0.912284	1.05491	0.604826
chr3:68989017:68991822:ENSG00000163378.13	ENSG00000163378	EOGT	Critical illness	chr3:68991890	1.01814	0.951117	1.08988	0.604864
chr5:96702915:96722639:ENSG00000153113.23	ENSG00000153113	CAST	Reported infection	chr5:96660029	0.994038	0.971773	1.01681	0.604884
chr5:73909897:73911275:ENSG00000214944.9	ENSG00000214944	ARHGEF28	Hospitalization	chr5:73909872	1.3427	0.439511	4.10194	0.605033
chr11:3381044:3383462:ENSG00000223756.6	ENSG00000223756	TSSC2	Critical illness	chr11:3355816	0.978112	0.89941	1.0637	0.605088
chr11:205469:205611:ENSG00000177951.17	ENSG00000177951	BET1L	Critical illness	chr11:247972	1.99116	0.146277	27.1042	0.605158
chr8:11853479:11864376:ENSG00000164733.20	ENSG00000164733	CTSB	Reported infection	chr8:11867910	0.991272	0.95887	1.02477	0.605172
chr3:45985022:45995722:ENSG00000163820.14	ENSG00000163820	FYCO1	Reported infection	chr3:45985149	1.00254	0.992944	1.01223	0.605196
chr15:74896325:74897512:ENSG00000178802.17	ENSG00000178802	MPI	Reported infection	chr15:75096274	1.24411	0.543512	2.84777	0.605197
chr1:111500556:111503005:ENSG00000121933.18	ENSG00000121933	TMIGD3	Reported infection	chr1:111490834	1.13398	0.703976	1.82665	0.605216
chr7:43648652:43729429:ENSG00000106603.18	ENSG00000106603	COA1	Critical illness	All - Inverse variance weighted	1.00783	0.978458	1.03808	0.605268
chr3:9943515:9943675:ENSG00000163703.17	ENSG00000163703	CRELD1	Hospitalization	chr3:9940050	0.991863	0.961601	1.02308	0.605299
chr12:51198686:51204173:ENSG00000184271.16	ENSG00000184271	POU6F1	Critical illness	chr12:51199833	0.706208	0.188782	2.64183	0.605327
chr6:110997105:110997183:ENSG00000197498.12	ENSG00000197498	RPF2	Reported infection	chr6:110924403	0.913711	0.648847	1.28669	0.605377
chr13:27621104:27621337:ENSG00000186184.16	ENSG00000186184	POLR1D	Critical illness	chr13:27586263	0.982264	0.917789	1.05127	0.605441
chr16:50066269:50066367:ENSG00000155393.12	ENSG00000155393	HEATR3	Hospitalization	chr16:50092780	0.853867	0.468895	1.55491	0.605453
chr5:177332246:177334284:ENSG00000213347.10	ENSG00000213347	MXD3	Reported infection	chr5:177313243	0.898427	0.598331	1.34904	0.605549
chr5:177332246:177334284:ENSG00000169223.14	ENSG00000169223	LMAN2	Reported infection	chr5:177313243	0.898427	0.598331	1.34904	0.605549
chr17:81670453:81671744:ENSG00000185298.12	ENSG00000185298	CCDC137	Reported infection	chr17:81708838	0.995186	0.977122	1.01358	0.605595
chr20:35280118:35284176:ENSG00000242372.6	ENSG00000242372	EIF6	Reported infection	All - Inverse variance weighted	0.997252	0.986889	1.00772	0.6056
chr6:139029312:139034155:ENSG00000146386.7	ENSG00000146386	ABRACL	Reported infection	chr6:139029045	1.00918	0.974785	1.04478	0.605617
chr7:127375034:127377186:ENSG00000048405.9	ENSG00000048405	ZNF800	Reported infection	chr7:127375029	1.16257	0.656173	2.05978	0.605728
chr2:85596931:85597104:ENSG00000168894.9	ENSG00000168894	RNF181	Hospitalization	chr2:85597128	1.00847	0.976687	1.04128	0.605761
chr3:131501715:131501844:ENSG00000114686.8	ENSG00000114686	MRPL3	Reported infection	chr3:131447077	0.939588	0.741578	1.19047	0.60581
chr11:72136120:72138833:ENSG00000110203.8	ENSG00000110203	FOLR3	Hospitalization	chr11:72139110	1.16866	0.646405	2.11285	0.605969
chr21:29329693:29597570:ENSG00000156273.15	ENSG00000156273	BACH1	Critical illness	chr21:29458073	0.774468	0.293243	2.0454	0.605998
chr21:29329693:29597570:ENSG00000248476.1	ENSG00000248476	BACH1-IT1	Critical illness	chr21:29458073	0.774468	0.293243	2.0454	0.605998
chr21:29329693:29597570:ENSG00000228817.4	ENSG00000228817	BACH1-IT2	Critical illness	chr21:29458073	0.774468	0.293243	2.0454	0.605998
chr2:55249534:55251621:ENSG00000085760.14	ENSG00000085760	MTIF2	Reported infection	chr2:55233784	1.00755	0.979154	1.03676	0.606172
chr2:113705548:113717753:ENSG00000115084.13	ENSG00000115084	SLC35F5	Critical illness	chr2:113704512	1.32149	0.457835	3.81432	0.606254
chr16:71848071:71849624:ENSG00000224470.7	ENSG00000224470	ATXN1L	Hospitalization	chr16:71818930	1.38541	0.401059	4.78574	0.606257
chr20:31640097:31644768:ENSG00000131055.4	ENSG00000131055	COX4I2	Critical illness	chr20:31643834	1.28055	0.500008	3.27959	0.60628
chr12:132581117:132581439:ENSG00000112787.12	ENSG00000112787	FBRSL1	Reported infection	chr12:132581054	1.00592	0.983594	1.02875	0.606294
chr19:24046279:24049405:ENSG00000213096.10	ENSG00000213096	ZNF254	Reported infection	chr19:24037357	0.993533	0.969318	1.01835	0.606296
chr19:24046279:24049405:ENSG00000268362.5	ENSG00000268362		Reported infection	chr19:24037357	0.993533	0.969318	1.01835	0.606296
chr1:11980484:11981974:ENSG00000116688.16	ENSG00000116688	MFN2	Hospitalization	chr1:11979234	1.42551	0.370175	5.48954	0.606299
chr3:119654613:119659933:ENSG00000121577.13	ENSG00000121577	POPDC2	Critical illness	chr3:119681094	0.751073	0.252857	2.23095	0.606314
chr11:233215:233343:ENSG00000142082.14	ENSG00000142082	SIRT3	Reported infection	chr11:234685	1.12527	0.718107	1.7633	0.606541
chr17:69134742:69134843:ENSG00000154262.12	ENSG00000154262	ABCA6	Hospitalization	chr17:69147190	0.784752	0.311897	1.97449	0.606642
chr18:54938097:54940997:ENSG00000166510.13	ENSG00000166510	CCDC68	Hospitalization	chr18:54938048	1.0128	0.964939	1.06303	0.606679
chr6:3263759:3264209:ENSG00000180822.11	ENSG00000180822	PSMG4	Reported infection	chr6:3264292	0.997339	0.987274	1.00751	0.606679
chr12:101771157:101780152:ENSG00000111670.14	ENSG00000111670	GNPTAB	Critical illness	chr12:101705697	1.02546	0.931857	1.12846	0.606725
chr10:27029356:27033225:ENSG00000107890.16	ENSG00000107890	ANKRD26	Critical illness	All - Inverse variance weighted	1.01574	0.957083	1.078	0.60676
chr19:52888253:52890241:ENSG00000213793.5	ENSG00000213793	ZNF888	Critical illness	chr19:52885699	1.0089	0.975413	1.04355	0.60677
chr19:52888253:52890241:ENSG00000182986.12	ENSG00000182986	ZNF320	Critical illness	chr19:52885699	1.00887	0.975503	1.04338	0.60677
chr19:52888253:52890241:ENSG00000204604.9	ENSG00000204604	ZNF468	Critical illness	chr19:52885699	1.0089	0.975413	1.04355	0.60677
chr13:48077351:48077442:ENSG00000229111.1	ENSG00000229111	MED4-AS1	Reported infection	chr13:48589837	1.22097	0.57081	2.61166	0.606811
chr14:103530309:103532582:ENSG00000166166.12	ENSG00000166166	TRMT61A	Hospitalization	chr14:103604180	1.32855	0.450239	3.92026	0.606848
chr21:45278169:45282349:ENSG00000186866.16	ENSG00000186866	POFUT2	Critical illness	All - Inverse variance weighted	1.00874	0.975837	1.04276	0.606921
chr11:108312498:108315823:ENSG00000149311.18	ENSG00000149311	ATM	Critical illness	chr11:108298892	1.5423	0.296012	8.03574	0.606923
chr9:129828252:129829236:ENSG00000136819.15	ENSG00000136819	C9orf78	Critical illness	chr9:129828152	1.00953	0.973696	1.04668	0.606989
chr1:37557748:37561557:ENSG00000163879.10	ENSG00000163879	DNALI1	Hospitalization	chr1:37580845	1.12364	0.720555	1.75222	0.607084
chr2:111792555:111794078:ENSG00000153107.11	ENSG00000153107	ANAPC1	Critical illness	chr2:111764320	0.992913	0.966336	1.02022	0.607429
chr7:108515574:108526029:ENSG00000135241.16	ENSG00000135241	PNPLA8	Critical illness	chr7:108513885	1.46865	0.338873	6.36499	0.607476
chr3:183927443:183928747:ENSG00000114770.16	ENSG00000114770	ABCC5	Critical illness	chr3:183922361	0.576958	0.0707306	4.70631	0.607544
chr9:71704803:71709259:ENSG00000135048.13	ENSG00000135048	CEMIP2	Critical illness	chr9:71707525	0.73875	0.232533	2.34699	0.607663
chr6:15615399:15637744:ENSG00000047579.19	ENSG00000047579	DTNBP1	Critical illness	chr6:15645308	1.00818	0.977298	1.04004	0.607668
chr12:132741485:132741809:ENSG00000176915.14	ENSG00000176915	ANKLE2	Hospitalization	chr12:132741820	1.01199	0.966979	1.05909	0.60767
chr14:50116179:50116287:ENSG00000100483.13	ENSG00000100483	VCPKMT	Reported infection	chr14:50167103	0.888919	0.566985	1.39365	0.607793
chr19:20935047:20948744:ENSG00000105750.14	ENSG00000105750	ZNF85	Hospitalization	chr19:20943756	1.01487	0.959234	1.07372	0.607948
chr10:102461450:102468955:ENSG00000138111.14	ENSG00000138111	MFSD13A	Reported infection	chr10:102466075	0.994357	0.973085	1.01609	0.608016
chr4:16191523:16213768:ENSG00000169762.16	ENSG00000169762	TAPT1	Hospitalization	chr4:16202634	1.01516	0.958422	1.07527	0.608048
chr6:24716324:24719860:ENSG00000112308.12	ENSG00000112308	C6orf62	Critical illness	chr6:24698272	0.982472	0.91826	1.05117	0.608102
chr1:33021703:33024442:ENSG00000004455.16	ENSG00000004455	AK2	Critical illness	chr1:33553763	1.69827	0.224214	12.8633	0.608188
chr16:57173869:57185821:ENSG00000172775.16	ENSG00000172775	PSME3IP1	Hospitalization	chr16:57185867	0.707298	0.188175	2.65854	0.608222
chr2:33540108:33543512:ENSG00000152689.17	ENSG00000152689	RASGRP3	Reported infection	All - Inverse variance weighted	0.998003	0.990405	1.00566	0.608231
chr12:132581117:132581439:ENSG00000112787.12	ENSG00000112787	FBRSL1	Hospitalization	chr12:132581054	0.988063	0.94371	1.0345	0.608319
chr11:850367:864437:ENSG00000214063.10	ENSG00000214063	TSPAN4	Hospitalization	chr11:862505	1.01303	0.964083	1.06446	0.608429
chr17:78382785:78392476:ENSG00000087157.18	ENSG00000087157	PGS1	Critical illness	chr17:78382788	1.00811	0.977442	1.03973	0.60845
chr10:14530515:14604240:ENSG00000065809.13	ENSG00000065809	FAM107B	Hospitalization	chr10:14523549	1.2003	0.596877	2.41378	0.608503
chr3:141386937:141396259:ENSG00000177311.11	ENSG00000177311	ZBTB38	Reported infection	chr3:141396377	1.1235	0.719523	1.7543	0.608515
chr12:122835006:122848031:ENSG00000130787.13	ENSG00000130787	HIP1R	Reported infection	chr12:121892280	1.17443	0.634781	2.17285	0.60852
chr1:6082274:6085204:ENSG00000069424.14	ENSG00000069424	KCNAB2	Critical illness	chr1:6084634	1.01912	0.947869	1.09573	0.608521
chr12:102046119:102050189:ENSG00000120860.10	ENSG00000120860	WASHC3	Reported infection	chr12:102158076	0.996851	0.98489	1.00896	0.60853
chr1:155679512:155679928:ENSG00000163374.19	ENSG00000163374	YY1AP1	Reported infection	chr1:155660961	0.995465	0.978296	1.01293	0.608576
chr7:72829783:72831602:ENSG00000225648.5	ENSG00000225648	SBDSP1	Hospitalization	chr7:72811741	1.01547	0.957521	1.07692	0.608639
chr4:182894605:182915461:ENSG00000129187.14	ENSG00000129187	DCTD	Reported infection	All - Inverse variance weighted	1.00288	0.991905	1.01397	0.608645
chr22:42125407:42136199:ENSG00000237037.9	ENSG00000237037	NDUFA6-DT	Hospitalization	chr22:42132561	0.990268	0.953867	1.02806	0.6088
chr2:219001:229966:ENSG00000035115.21	ENSG00000035115	SH3YL1	Critical illness	chr2:242426	0.994422	0.973345	1.01595	0.608809
chr16:57769955:57770527:ENSG00000140859.15	ENSG00000140859	KIFC3	Critical illness	chr16:57771264	1.01085	0.969922	1.05351	0.608816
chr17:45545676:45584572:ENSG00000214425.7	ENSG00000214425	LRRC37A4P	Reported infection	chr17:46367436	0.993441	0.968715	1.0188	0.608847
chr3:171347218:171369620:ENSG00000154310.16	ENSG00000154310	TNIK	Critical illness	chr3:171344097	1.59051	0.268872	9.40862	0.608884
chr10:102727157:102728431:ENSG00000156398.12	ENSG00000156398	SFXN2	Critical illness	chr10:102727625	0.817656	0.378012	1.76863	0.609059
chr1:89114296:89117016:ENSG00000162645.12	ENSG00000162645	GBP2	Reported infection	chr1:89108926	0.906222	0.621341	1.32172	0.609082
chr1:224360563:224365879:ENSG00000143771.11	ENSG00000143771	CNIH4	Critical illness	chr1:224390453	1.03085	0.91751	1.1582	0.609132
chr1:90832196:90851483:ENSG00000233593.8	ENSG00000233593	LINC02609	Critical illness	chr1:90194637	0.495589	0.0335947	7.31094	0.609191
chr2:73901437:73908673:ENSG00000163017.13	ENSG00000163017	ACTG2	Critical illness	All - Inverse variance weighted	1.01294	0.964214	1.06413	0.609192
chr19:17555973:17559311:ENSG00000130309.10	ENSG00000130309	COLGALT1	Reported infection	chr19:17567642	1.12601	0.714284	1.77505	0.60932
chr4:3516198:3516387:ENSG00000163956.10	ENSG00000163956	LRPAP1	Reported infection	chr4:3520212	0.994695	0.974607	1.0152	0.609376
chr10:100516960:100526399:ENSG00000166136.15	ENSG00000166136	NDUFB8	Hospitalization	chr10:100492258	1.2642	0.514279	3.10765	0.609442
chr2:85658855:85661454:ENSG00000168878.16	ENSG00000168878	SFTPB	Hospitalization	chr2:85646921	1.00752	0.97898	1.03689	0.609455
chr8:109527020:109530634:ENSG00000205038.11	ENSG00000205038	PKHD1L1	Critical illness	chr8:109526725	1.27576	0.501129	3.24777	0.609475
chr2:187545103:187554200:ENSG00000003436.15	ENSG00000003436	TFPI	Critical illness	chr2:187552500	0.958431	0.814348	1.12801	0.609485
chr14:77720828:77730988:ENSG00000100603.13	ENSG00000100603	SNW1	Reported infection	chr14:77805093	1.11536	0.733612	1.69575	0.609524
chr6:122447265:122453770:ENSG00000111897.6	ENSG00000111897	SERINC1	Hospitalization	chr6:122415281	1.00868	0.975783	1.04268	0.609557
chr11:64225580:64226050:ENSG00000149743.13	ENSG00000149743	TRPT1	Hospitalization	chr11:64200898	1.00586	0.983553	1.02867	0.609671
chr8:143739948:143741752:ENSG00000203499.11	ENSG00000203499	IQANK1	Critical illness	chr8:143739268	0.60832	0.0902178	4.10178	0.609726
chr4:968027:968282:ENSG00000145214.13	ENSG00000145214	DGKQ	Reported infection	chr4:968131	1.13551	0.697081	1.84967	0.609731
chr4:168375524:168378354:ENSG00000181381.13	ENSG00000181381	DDX60L	Reported infection	chr4:168377689	0.996585	0.983576	1.00977	0.609889
chr4:48071674:48076402:ENSG00000074966.10	ENSG00000074966	TXK	Reported infection	chr4:48081379	0.863898	0.492415	1.51563	0.609982
chr11:104905557:104906450:ENSG00000235505.7	ENSG00000235505	CASP4LP	Hospitalization	chr11:104901345	0.846551	0.446335	1.60563	0.609998
chr11:60383288:60386717:ENSG00000166927.12	ENSG00000166927	MS4A7	Critical illness	All - Inverse variance weighted	1.00479	0.986511	1.0234	0.610052
chr5:75666993:75670979:ENSG00000189045.13	ENSG00000189045	ANKDD1B	Critical illness	chr5:75669297	0.794761	0.328606	1.9222	0.610204
chr3:154152932:154187685:ENSG00000114790.12	ENSG00000114790	ARHGEF26	Critical illness	chr3:154177207	0.985719	0.932662	1.04179	0.610371
chr22:50443323:50443866:ENSG00000100239.15	ENSG00000100239	PPP6R2	Critical illness	chr22:50419691	1.027	0.926973	1.13781	0.61039
chr11:33722463:33736382:ENSG00000085063.14	ENSG00000085063	CD59	Reported infection	chr11:33731475	1.00245	0.993047	1.01195	0.610409
chr11:33722463:33731424:ENSG00000085063.14	ENSG00000085063	CD59	Reported infection	chr11:33731475	1.00972	0.972827	1.04802	0.610409
chr19:11345737:11346127:ENSG00000105518.13	ENSG00000105518	TMEM205	Critical illness	chr19:11351573	1.42132	0.367514	5.49682	0.610424
chr15:84037004:84037763:ENSG00000156218.12	ENSG00000156218	ADAMTSL3	Critical illness	chr15:84037709	1.00983	0.972518	1.04858	0.610544
chr6:44116629:44125953:ENSG00000180992.6	ENSG00000180992	MRPL14	Reported infection	chr6:44126071	1.00228	0.993528	1.01111	0.610597
chr8:144085138:144085334:ENSG00000197858.10	ENSG00000197858	GPAA1	Reported infection	chr8:143682115	0.988484	0.945383	1.03355	0.610601
chr9:136431985:136432316:ENSG00000148384.12	ENSG00000148384	INPP5E	Reported infection	chr9:136444565	0.991857	0.961123	1.02357	0.610637
chr7:76610215:76611454:ENSG00000146707.14	ENSG00000146707	POMZP3	Reported infection	chr7:76610186	0.997556	0.988203	1.007	0.610731
chr14:92117642:92121642:ENSG00000183648.9	ENSG00000183648	NDUFB1	Critical illness	chr14:92114776	1.00747	0.978999	1.03677	0.610901
chr4:9985793:10018975:ENSG00000109667.11	ENSG00000109667	SLC2A9	Reported infection	chr4:9994205	0.995378	0.977769	1.01331	0.610999
chr7:37429756:37448675:ENSG00000155849.15	ENSG00000155849	ELMO1	Hospitalization	chr7:37429286	0.76598	0.274196	2.1398	0.61101
chr5:16483472:16565763:ENSG00000154153.13	ENSG00000154153	RETREG1	Reported infection	chr5:16508789	1.13407	0.698325	1.8417	0.611072
chr7:17465226:17483406:ENSG00000236039.2	ENSG00000236039	LINC02889	Critical illness	chr7:17482501	0.977969	0.897504	1.06565	0.61108
chr6:137867542:137871213:ENSG00000118503.14	ENSG00000118503	TNFAIP3	Critical illness	chr6:137897421	0.732952	0.221319	2.42735	0.611106
chr1:224360563:224365879:ENSG00000143771.11	ENSG00000143771	CNIH4	Reported infection	chr1:224390453	1.00972	0.972753	1.0481	0.611165
chr1:39026402:39028723:ENSG00000168653.10	ENSG00000168653	NDUFS5	Reported infection	All - Inverse variance weighted	1.00147	0.995812	1.00716	0.611242
chr1:39026402:39028723:ENSG00000168653.10	ENSG00000168653	NDUFS5	Reported infection	chr1:39030045	1.00147	0.995801	1.00718	0.611302
chr4:168396127:168400826:ENSG00000181381.13	ENSG00000181381	DDX60L	Critical illness	chr4:168396128	0.995726	0.979411	1.01231	0.611341
chr2:113493994:113495120:ENSG00000136682.14	ENSG00000136682	CBWD2	Critical illness	chr2:113441142	1.00702	0.98021	1.03456	0.611356
chr3:122496570:122514875:ENSG00000114030.12	ENSG00000114030	KPNA1	Reported infection	chr3:122558421	1.09849	0.7646	1.57818	0.611377
chr20:35277297:35277390:ENSG00000126005.16	ENSG00000126005	MMP24OS	Hospitalization	chr20:35281932	1.01157	0.967645	1.05749	0.611499
chr6:25106494:25107108:ENSG00000168405.15	ENSG00000168405	CMAHP	Critical illness	chr6:25140624	0.980855	0.910308	1.05687	0.611741
chr5:179865888:179867778:ENSG00000197226.12	ENSG00000197226	TBC1D9B	Hospitalization	chr5:179903701	1.01426	0.960286	1.07126	0.611883
chr11:86326676:86337379:ENSG00000149196.15	ENSG00000149196	HIKESHI	Reported infection	chr11:86326691	1.00802	0.977388	1.03961	0.611897
chr21:44300190:44306681:ENSG00000141959.16	ENSG00000141959	PFKL	Hospitalization	chr21:44305832	0.993411	0.96836	1.01911	0.611903
chr19:18110839:18121685:ENSG00000099308.10	ENSG00000099308	MAST3	Critical illness	chr19:18110837	0.992088	0.962105	1.023	0.611914
chr21:45278169:45282349:ENSG00000186866.16	ENSG00000186866	POFUT2	Reported infection	chr21:45294726	0.995319	0.977442	1.01352	0.611918
chr8:17684542:17697257:ENSG00000129422.14	ENSG00000129422	MTUS1	Reported infection	chr8:17606693	0.992906	0.965968	1.0206	0.611942
chr5:77105689:77118320:ENSG00000250802.6	ENSG00000250802	ZBED3-AS1	Hospitalization	chr5:77088477	0.65876	0.131307	3.30497	0.61199
chr15:72760527:72771783:ENSG00000159322.17	ENSG00000159322	ADPGK	Critical illness	chr15:72756188	0.733799	0.221883	2.42677	0.612017
chr1:230774631:230778973:ENSG00000135773.12	ENSG00000135773	CAPN9	Critical illness	chr1:230780514	0.985407	0.930964	1.04303	0.612167
chr14:24321821:24321900:ENSG00000129467.13	ENSG00000129467	ADCY4	Critical illness	chr14:24321930	1.00695	0.980352	1.03427	0.612174
chr1:113900400:113901236:ENSG00000134262.12	ENSG00000134262	AP4B1	Hospitalization	chr1:113901277	1.01306	0.96348	1.06519	0.612333
chr17:50669528:50672971:ENSG00000108846.15	ENSG00000108846	ABCC3	Critical illness	chr17:51371851	1.02563	0.929988	1.13111	0.612356
chr3:47000404:47001001:ENSG00000160796.16	ENSG00000160796	NBEAL2	Hospitalization	chr3:46983005	1.01081	0.96962	1.05376	0.612383
chr12:9857637:9869205:ENSG00000110852.4	ENSG00000110852	CLEC2B	Reported infection	chr12:9862578	1.04478	0.881895	1.23776	0.612425
chr6:41992041:42048501:ENSG00000112576.12	ENSG00000112576	CCND3	Critical illness	chr6:41992055	0.994274	0.972419	1.01662	0.612561
chr3:11426926:11510185:ENSG00000197548.12	ENSG00000197548	ATG7	Hospitalization	chr3:11509805	1.01511	0.957872	1.07576	0.612566
chr12:108592397:108597970:ENSG00000183160.8	ENSG00000183160	TMEM119	Critical illness	chr12:108592169	0.888939	0.56343	1.4025	0.61284
chr3:4315567:4316212:ENSG00000170364.12	ENSG00000170364	SETMAR	Hospitalization	chr3:4315301	1.01127	0.968313	1.05613	0.612892
chr1:36322664:36323940:ENSG00000116883.8	ENSG00000116883		Critical illness	chr1:36307804	0.592271	0.0778481	4.50601	0.612914
chr19:52297223:52297790:ENSG00000198464.13	ENSG00000198464	ZNF480	Hospitalization	chr19:52297750	0.971924	0.870378	1.08532	0.613
chr12:57535845:57538253:ENSG00000175203.15	ENSG00000175203	DCTN2	Hospitalization	chr12:57522024	1.2887	0.482286	3.44348	0.613008
chr8:123437334:123441306:ENSG00000156795.6	ENSG00000156795	NTAQ1	Critical illness	chr8:123447342	1.27834	0.4934	3.31201	0.613167
chr4:139139497:139176967:ENSG00000109381.19	ENSG00000109381	ELF2	Critical illness	chr4:139059873	1.01751	0.951294	1.08833	0.613172
chr3:46744140:46744643:ENSG00000261603.1	ENSG00000261603	PRSS46P	Reported infection	chr3:46743865	1.00384	0.989038	1.01886	0.613179
chr3:46744140:46744643:ENSG00000226074.4	ENSG00000226074	PRSS44P	Reported infection	chr3:46743865	1.00384	0.989038	1.01886	0.613179
chr2:69806498:69807906:ENSG00000196975.15	ENSG00000196975	ANXA4	Reported infection	chr2:69806452	1.00211	0.993949	1.01034	0.613284
chr17:7343562:7343706:ENSG00000072818.11	ENSG00000072818	ACAP1	Critical illness	chr17:7343532	1.47248	0.328228	6.6058	0.613368
chr6:132744491:132749695:ENSG00000112303.13	ENSG00000112303	VNN2	Reported infection	chr6:132747853	0.996542	0.983239	1.01002	0.613422
chr6:122447265:122453770:ENSG00000111897.6	ENSG00000111897	SERINC1	Critical illness	chr6:122374928	0.979062	0.901897	1.06283	0.613423
chr8:143559969:143560603:ENSG00000104518.10	ENSG00000104518	GSDMD	Critical illness	chr8:143568333	1.01254	0.964753	1.06269	0.613468
chr4:731110:733672:ENSG00000185619.18	ENSG00000185619	PCGF3	Critical illness	chr4:736195	0.982464	0.917277	1.05228	0.613498
chr4:169621063:169635913:ENSG00000109572.13	ENSG00000109572	CLCN3	Critical illness	chr4:169629176	0.621428	0.0980438	3.93878	0.613602
chr16:66366758:66368643:ENSG00000179776.17	ENSG00000179776	CDH5	Critical illness	chr16:66368612	0.816675	0.372034	1.79274	0.613684
chr22:37808163:37809949:ENSG00000100116.16	ENSG00000100116	GCAT	Critical illness	chr22:37807789	1.21919	0.564753	2.632	0.613727
chr16:66366758:66368643:ENSG00000179776.17	ENSG00000179776	CDH5	Hospitalization	chr16:66368612	1.14392	0.678619	1.92826	0.613762
chr8:39924772:39927830:ENSG00000131203.12	ENSG00000131203	IDO1	Reported infection	chr8:39947433	1.13709	0.690432	1.87269	0.613771
chr17:43000102:43002673:ENSG00000131469.12	ENSG00000131469	RPL27	Hospitalization	chr17:43618128	0.74565	0.238488	2.33133	0.613819
chr6:169662424:169664166:ENSG00000184465.15	ENSG00000184465	WDR27	Critical illness	chr6:169663558	0.991329	0.958358	1.02543	0.613835
chr3:195683865:195685818:ENSG00000283426.1	ENSG00000283426	SMBD1P	Reported infection	chr3:195965972	1.00442	0.987369	1.02176	0.61385
chr17:4742070:4742331:ENSG00000141497.13	ENSG00000141497	ZMYND15	Hospitalization	chr17:4742029	1.30685	0.462043	3.69634	0.613915
chr8:24341757:24342989:ENSG00000042980.12	ENSG00000042980	ADAM28	Reported infection	chr8:24344669	0.994574	0.97377	1.01582	0.613964
chr8:144200541:144211793:ENSG00000179832.17	ENSG00000179832	MROH1	Critical illness	chr8:144211819	1.00914	0.97409	1.04545	0.613977
chr20:2659793:2660068:ENSG00000101365.20	ENSG00000101365	IDH3B	Critical illness	chr20:2205894	1.61609	0.250172	10.4398	0.614062
chr17:17681793:17724028:ENSG00000108557.18	ENSG00000108557	RAI1	Hospitalization	chr17:17681816	1.20651	0.581514	2.50324	0.614163
chr12:114409007:114409466:ENSG00000255399.3	ENSG00000255399	TBX5-AS1	Reported infection	chr12:114419084	0.881004	0.538341	1.44178	0.614176
chr2:159780998:159783359:ENSG00000241399.6	ENSG00000241399	CD302	Critical illness	chr2:159748301	1.01357	0.961817	1.06811	0.614195
chr1:119076607:119140555:ENSG00000116874.11	ENSG00000116874	WARS2	Critical illness	chr1:119029775	1.63613	0.241237	11.0966	0.614208
chr13:21301618:21330723:ENSG00000233325.3	ENSG00000233325	MIPEPP3	Reported infection	chr13:21330763	1.06101	0.84274	1.33581	0.614292
chr17:68590349:68600263:ENSG00000108950.11	ENSG00000108950	FAM20A	Reported infection	chr17:68590001	1.00653	0.981357	1.03236	0.614345
chr15:78016739:78024156:ENSG00000167202.11	ENSG00000167202	TBC1D2B	Hospitalization	chr15:78076820	1.0145	0.959245	1.07294	0.614361
chr19:9752440:9758059:ENSG00000196605.7	ENSG00000196605	ZNF846	Critical illness	chr19:9757602	1.2332	0.545638	2.78714	0.614383
chr4:143197924:143203408:ENSG00000170185.9	ENSG00000170185	USP38	Critical illness	chr4:143087696	0.972224	0.871304	1.08483	0.614421
chr4:99159622:99204357:ENSG00000246090.6	ENSG00000246090		Critical illness	chr4:99126778	1.52002	0.29805	7.75198	0.614451
chr19:2982189:2986829:ENSG00000104953.19	ENSG00000104953	TLE6	Hospitalization	chr19:2988541	1.34967	0.420232	4.33475	0.614477
chr20:18159265:18161820:ENSG00000149474.13	ENSG00000149474	KAT14	Hospitalization	chr20:18161818	0.85238	0.457819	1.58698	0.614503
chr8:11853479:11864376:ENSG00000164733.20	ENSG00000164733	CTSB	Critical illness	chr8:11867910	0.968137	0.853505	1.09817	0.614536
chr12:109565176:109567011:ENSG00000139428.11	ENSG00000139428	MMAB	Critical illness	chr12:109570188	0.98417	0.924892	1.04725	0.614665
chr4:1213284:1213478:ENSG00000159692.15	ENSG00000159692	CTBP1	Hospitalization	chr4:902538	0.968198	0.853701	1.09805	0.614758
chr19:51843315:51860904:ENSG00000161551.14	ENSG00000161551	ZNF577	Hospitalization	chr19:51854524	1.00824	0.976528	1.04098	0.614808
chr17:48844026:48848064:ENSG00000136436.14	ENSG00000136436	CALCOCO2	Critical illness	All - Inverse variance weighted	1.03459	0.906215	1.18115	0.614926
chr1:74714630:74723118:ENSG00000116791.13	ENSG00000116791	CRYZ	Critical illness	chr1:74711064	0.980618	0.908616	1.05833	0.614938
chr1:109715240:109717337:ENSG00000134184.12	ENSG00000134184	GSTM1	Critical illness	chr1:109713598	1.01196	0.966156	1.05993	0.614955
chr15:55317867:55318931:ENSG00000225973.3	ENSG00000225973	PIGBOS1	Reported infection	chr15:55318928	0.960938	0.822732	1.12236	0.61501
chr2:73927052:73958146:ENSG00000114956.19	ENSG00000114956	DGUOK	Reported infection	All - Inverse variance weighted	0.994078	0.971334	1.01736	0.615014
chr4:102418988:102431062:ENSG00000248161.5	ENSG00000248161		Reported infection	chr4:102419751	0.916638	0.65291	1.28689	0.615075
chr8:98193090:98193385:ENSG00000104361.9	ENSG00000104361	NIPAL2	Critical illness	chr8:98193384	0.992674	0.964618	1.02155	0.615207
chr1:156236483:156242553:ENSG00000160783.19	ENSG00000160783	PMF1	Hospitalization	chr1:156240766	0.985567	0.931252	1.04305	0.615214
chr1:156236483:156242553:ENSG00000242252.1	ENSG00000242252	BGLAP	Hospitalization	chr1:156240766	0.839393	0.424115	1.6613	0.615214
chr3:44625143:44629074:ENSG00000186448.14	ENSG00000186448	ZNF197	Critical illness	chr3:44388840	1.51931	0.297314	7.76391	0.615281
chr3:44625143:44629074:ENSG00000144792.9	ENSG00000144792	ZNF660	Critical illness	chr3:44388840	1.51931	0.297314	7.76391	0.615281
chr19:36215196:36228748:ENSG00000167635.11	ENSG00000167635	ZNF146	Critical illness	chr19:36259182	0.982677	0.917861	1.05207	0.615703
chr13:36335832:36346582:ENSG00000133104.12	ENSG00000133104	SPART	Critical illness	chr13:36341443	0.803812	0.342561	1.88613	0.615772
chr8:123140901:123144717:ENSG00000156787.16	ENSG00000156787	TBC1D31	Critical illness	chr8:123142457	0.889067	0.561694	1.40724	0.615773
chr7:50595530:50603998:ENSG00000106070.17	ENSG00000106070	GRB10	Reported infection	chr7:51658562	0.846306	0.441047	1.62394	0.615776
chr5:74772421:74773868:ENSG00000164346.9	ENSG00000164346	NSA2	Hospitalization	chr5:74726280	0.904816	0.612184	1.33733	0.615826
chr11:64223967:64224100:ENSG00000149743.13	ENSG00000149743	TRPT1	Hospitalization	chr11:64224109	0.99046	0.954051	1.02826	0.615895
chr9:69377744:69383630:ENSG00000135063.17	ENSG00000135063	FAM189A2	Critical illness	chr9:69383475	0.792193	0.318832	1.96834	0.615912
chr15:34553091:34553745:ENSG00000215252.11	ENSG00000215252	GOLGA8B	Reported infection	chr15:34379077	0.993778	0.969835	1.01831	0.615914
chr15:34406870:34407576:ENSG00000175265.17	ENSG00000175265	GOLGA8A	Reported infection	chr15:34379077	0.992668	0.964533	1.02162	0.615914
chr1:43975107:43976090:ENSG00000117410.13	ENSG00000117410	ATP6V0B	Critical illness	chr1:43975097	0.774122	0.284666	2.10516	0.615954
chr6:44150629:44151208:ENSG00000137216.18	ENSG00000137216	TMEM63B	Critical illness	chr6:44107895	0.980906	0.90973	1.05765	0.615954
chr12:52237569:52238680:ENSG00000135480.15	ENSG00000135480	KRT7	Reported infection	chr12:52236699	1.10734	0.743421	1.64941	0.615987
chr17:59579558:59579697:ENSG00000108406.9	ENSG00000108406	DHX40	Reported infection	chr17:59543519	0.923761	0.677594	1.25936	0.61599
chr1:2392126:2395784:ENSG00000157916.19	ENSG00000157916	RER1	Critical illness	chr1:2392128	1.01313	0.962772	1.06612	0.616009
chr16:89196305:89197298:ENSG00000259803.6	ENSG00000259803	SLC22A31	Critical illness	chr16:89193264	0.773875	0.284076	2.10817	0.616131
chr8:81753241:81755370:ENSG00000164695.4	ENSG00000164695	CHMP4C	Hospitalization	chr8:81756583	1.388	0.385197	5.00148	0.616157
chr16:84498111:84502721:ENSG00000140950.15	ENSG00000140950	MEAK7	Reported infection	chr16:84504010	1.15025	0.665416	1.98836	0.616176
chr11:65046114:65047647:ENSG00000168060.15	ENSG00000168060	NAALADL1	Hospitalization	chr11:65046213	0.986128	0.933706	1.04149	0.616202
chr8:42542373:42546469:ENSG00000176209.11	ENSG00000176209	SMIM19	Hospitalization	chr8:42527944	1.24781	0.525004	2.96573	0.616228
chr2:131508608:131511715:ENSG00000152117.17	ENSG00000152117	SMPD4BP	Critical illness	chr2:131525977	1.00862	0.975338	1.04303	0.616233
chr19:12948813:12949081:ENSG00000179262.9	ENSG00000179262	RAD23A	Critical illness	chr19:12870785	0.716476	0.194513	2.6391	0.616239
chr10:71755466:71773358:ENSG00000107738.19	ENSG00000107738	VSIR	Reported infection	chr10:71760875	1.00554	0.984041	1.02751	0.616344
chr1:28508160:28508830:ENSG00000180198.15	ENSG00000180198	RCC1	Critical illness	chr1:28318402	1.20085	0.586783	2.45755	0.616415
chr10:72213331:72215782:ENSG00000138303.17	ENSG00000138303	ASCC1	Reported infection	chr10:72215835	1.00582	0.983225	1.02894	0.616449
chr5:477849:479782:ENSG00000225138.7	ENSG00000225138	SLC9A3-AS1	Reported infection	chr5:477853	0.996209	0.981505	1.01113	0.616673
chr22:17149745:17158457:ENSG00000069998.12	ENSG00000069998	HDHD5	Reported infection	chr22:17156461	1.00809	0.976784	1.04039	0.616735
chr22:40431480:40435499:ENSG00000196588.14	ENSG00000196588	MRTFA	Reported infection	chr22:40435252	1.11426	0.729397	1.70221	0.616757
chr1:161038075:161038551:ENSG00000215845.10	ENSG00000215845	TSTD1	Critical illness	chr1:160632350	1.60135	0.253201	10.1276	0.616834
chr4:102635045:102639713:ENSG00000109323.8	ENSG00000109323	MANBA	Hospitalization	chr4:101773186	0.97563	0.885752	1.07463	0.616835
chr7:66667610:66668764:ENSG00000226824.6	ENSG00000226824		Reported infection	chr7:66666129	1.07043	0.819867	1.39757	0.616922
chr7:66667610:66668764:ENSG00000154710.16	ENSG00000154710	RABGEF1	Reported infection	chr7:66666129	1.07043	0.819867	1.39757	0.616922
chr7:43609641:43631012:ENSG00000106603.18	ENSG00000106603	COA1	Critical illness	chr7:43801810	0.984431	0.92571	1.04688	0.617031
chr17:4786052:4786158:ENSG00000182853.11	ENSG00000182853	VMO1	Reported infection	chr17:4786018	1.00352	0.989803	1.01742	0.617054
chr22:19976677:19977415:ENSG00000099889.13	ENSG00000099889	ARVCF	Hospitalization	chr22:20015629	1.01183	0.966239	1.05957	0.617162
chr19:54356966:54360916:ENSG00000167613.15	ENSG00000167613	LAIR1	Critical illness	chr19:54362546	0.987025	0.937752	1.03889	0.617178
chr19:43833626:43835505:ENSG00000167637.16	ENSG00000167637	ZNF283	Hospitalization	chr19:43831866	0.988263	0.943547	1.0351	0.617231
chr10:129536377:129707895:ENSG00000170430.9	ENSG00000170430	MGMT	Reported infection	chr10:129646428	1.00594	0.982826	1.0296	0.617375
chr14:94055184:94057822:ENSG00000089737.16	ENSG00000089737	DDX24	Hospitalization	chr14:94063203	1.00831	0.976088	1.0416	0.617386
chr22:38113654:38115527:ENSG00000184381.18	ENSG00000184381	PLA2G6	Reported infection	chr22:37611815	1	1	1	0.617475
chr2:110933642:110963624:ENSG00000153093.18	ENSG00000153093	ACOXL	Reported infection	chr2:110979246	0.994616	0.973767	1.01591	0.617477
chr3:183015566:183020130:ENSG00000078070.12	ENSG00000078070	MCCC1	Hospitalization	chr3:183020781	0.753139	0.24747	2.29207	0.617594
chr22:39102042:39103689:ENSG00000100298.15	ENSG00000100298	APOBEC3H	Critical illness	chr22:39117525	0.978571	0.898789	1.06543	0.617613
chr7:72945708:72946137:ENSG00000196313.11	ENSG00000196313	POM121	Critical illness	chr7:72948453	1.01418	0.959615	1.07186	0.617679
chr9:110201474:110207387:ENSG00000188959.9	ENSG00000188959	C9orf152	Critical illness	chr9:110204273	1.59489	0.254977	9.97607	0.617757
chr3:122621611:122632086:ENSG00000173200.12	ENSG00000173200	PARP15	Reported infection	chr3:122627023	1.00197	0.994248	1.00976	0.61785
chr13:37564560:37569744:ENSG00000133110.14	ENSG00000133110	POSTN	Reported infection	chr13:37551077	0.994173	0.971605	1.01726	0.617878
chr9:133411073:133412778:ENSG00000148300.11	ENSG00000148300	REXO4	Hospitalization	chr9:133412360	0.764344	0.26591	2.19707	0.617885
chr16:57186785:57204504:ENSG00000159579.13	ENSG00000159579	RSPRY1	Critical illness	chr16:57174958	0.614736	0.0908762	4.15841	0.617887
chr19:55694983:55695148:ENSG00000063245.14	ENSG00000063245	EPN1	Reported infection	chr19:55694945	1.00625	0.981909	1.0312	0.617917
chr11:43919136:43919918:ENSG00000166199.12	ENSG00000166199	ALKBH3	Reported infection	chr11:43864455	0.994643	0.973866	1.01586	0.617996
chr20:23986584:23986777:ENSG00000149435.12	ENSG00000149435	GGTLC1	Reported infection	chr20:23903051	1.18165	0.612954	2.278	0.618194
chr4:731110:733672:ENSG00000185619.18	ENSG00000185619	PCGF3	Critical illness	chr4:732413	1.0106	0.969552	1.05338	0.618297
chr1:25820029:25823019:ENSG00000117640.17	ENSG00000117640	MTFR1L	Hospitalization	chr1:25909214	0.806619	0.346299	1.87883	0.618385
chr11:72136120:72138833:ENSG00000110203.8	ENSG00000110203	FOLR3	Critical illness	chr11:72139110	0.794449	0.321197	1.96499	0.618473
chr2:101006071:101006350:ENSG00000071082.10	ENSG00000071082	RPL31	Reported infection	chr2:101011463	0.993447	0.968069	1.01949	0.618514
chr1:151760899:151762105:ENSG00000143436.10	ENSG00000143436	MRPL9	Critical illness	chr1:151731612	1.45541	0.332191	6.37652	0.618559
chr18:10455039:10471530:ENSG00000154856.12	ENSG00000154856	APCDD1	Hospitalization	chr18:10469794	1.23559	0.53723	2.84177	0.618608
chr1:20664762:20666214:ENSG00000117245.12	ENSG00000117245	KIF17	Reported infection	chr1:20668459	1.12828	0.701477	1.81478	0.618658
chr4:75917114:75918761:ENSG00000138744.14	ENSG00000138744	NAAA	Critical illness	chr4:75916937	0.988023	0.942234	1.03604	0.618703
chr2:675630:677289:ENSG00000151353.14	ENSG00000151353	TMEM18	Critical illness	chr2:674963	1.00514	0.985054	1.02563	0.618703
chr17:45137988:45138276:ENSG00000181513.14	ENSG00000181513	ACBD4	Reported infection	chr17:45138265	0.958787	0.812321	1.13166	0.618771
chr13:24885670:24886234:ENSG00000151849.14	ENSG00000151849	CENPJ	Hospitalization	chr13:24535971	0.731687	0.213746	2.50468	0.618783
chr21:45538008:45544137:ENSG00000173638.18	ENSG00000173638	SLC19A1	Reported infection	chr21:45544464	1.00341	0.990058	1.01693	0.618797
chr7:97937160:97953206:ENSG00000243554.1	ENSG00000243554	CCZ1P1	Reported infection	chr7:97842001	0.994408	0.972674	1.01663	0.618912
chr12:75298780:75298871:ENSG00000180881.19	ENSG00000180881	CAPS2	Critical illness	chr12:75276769	0.629689	0.101715	3.89822	0.619002
chr4:105424322:105446383:ENSG00000138777.19	ENSG00000138777	PPA2	Reported infection	chr4:105398679	0.996374	0.982208	1.01074	0.619032
chr16:89647331:89649351:ENSG00000131165.14	ENSG00000131165	CHMP1A	Hospitalization	chr16:89649843	0.994944	0.97526	1.01503	0.619078
chr19:50480977:50481861:ENSG00000161671.16	ENSG00000161671	EMC10	Critical illness	chr19:50481874	1.055	0.854234	1.30296	0.619087
chr20:35176446:35176698:ENSG00000101000.5	ENSG00000101000	PROCR	Critical illness	All - Inverse variance weighted	0.995289	0.976927	1.014	0.619165
chr20:62806261:62807537:ENSG00000060491.16	ENSG00000060491	OGFR	Critical illness	chr20:62802642	0.732157	0.214098	2.50378	0.619219
chr9:137816062:137817439:ENSG00000181090.19	ENSG00000181090	EHMT1	Critical illness	chr9:137817423	0.978977	0.900286	1.06455	0.61922
chr14:23960003:23967211:ENSG00000157326.18	ENSG00000157326	DHRS4	Critical illness	chr14:23959985	0.984686	0.926491	1.04654	0.619527
chr14:23995133:24000863:ENSG00000187630.15	ENSG00000187630	DHRS4L2	Critical illness	chr14:23959985	1.02813	0.921482	1.14713	0.619527
chr11:44077376:44077845:ENSG00000110455.13	ENSG00000110455	ACCS	Critical illness	chr11:44085845	0.989837	0.950712	1.03057	0.619579
chr6:18399699:18439684:ENSG00000137393.9	ENSG00000137393	RNF144B	Hospitalization	chr6:18440836	1.01501	0.957015	1.07653	0.619596
chr8:219417:234344:ENSG00000223508.5	ENSG00000223508	RPL23AP53	Reported infection	chr8:274321	1.00392	0.988532	1.01955	0.619601
chr3:50256610:50256723:ENSG00000114353.16	ENSG00000114353	GNAI2	Reported infection	chr3:50256634	1.05837	0.845968	1.3241	0.619638
chr7:106091939:106092949:ENSG00000008282.8	ENSG00000008282	SYPL1	Reported infection	chr7:106075142	0.997127	0.985861	1.00852	0.619645
chr19:57850071:57853776:ENSG00000269343.6	ENSG00000269343	ZNF587B	Hospitalization	chr19:57845252	1.09433	0.766579	1.56221	0.619656
chr19:57850071:57853776:ENSG00000198466.11	ENSG00000198466	ZNF587	Hospitalization	chr19:57845252	1.09433	0.766579	1.56221	0.619656
chr19:57850071:57853776:ENSG00000083828.15	ENSG00000083828	ZNF586	Hospitalization	chr19:57845252	1.09433	0.766579	1.56221	0.619656
chr19:57492211:57494368:ENSG00000152439.12	ENSG00000152439	ZNF773	Critical illness	chr19:57576620	0.977701	0.894376	1.06879	0.619765
chr12:109478109:109481637:ENSG00000151148.13	ENSG00000151148	UBE3B	Reported infection	chr12:109589017	1.00363	0.989358	1.01811	0.619875
chr6:83170478:83174374:ENSG00000013375.15	ENSG00000013375	PGM3	Critical illness	chr6:83163352	0.711531	0.185393	2.73083	0.619917
chr13:49259523:49267490:ENSG00000102543.14	ENSG00000102543	CDADC1	Critical illness	chr13:49269536	1.51376	0.294106	7.79126	0.619921
chr3:186790255:186790326:ENSG00000163918.10	ENSG00000163918	RFC4	Reported infection	chr3:186812250	1.15627	0.65142	2.05237	0.619921
chr20:3864788:3865683:ENSG00000088888.17	ENSG00000088888	MAVS	Hospitalization	chr20:3868532	0.887573	0.553953	1.42212	0.619994
chr16:55811010:55812336:ENSG00000198848.12	ENSG00000198848	CES1	Critical illness	chr16:55810160	1.03096	0.913915	1.16299	0.619999
chr5:141937014:141937198:ENSG00000081791.8	ENSG00000081791	DELE1	Critical illness	chr5:141926110	1.02993	0.916606	1.15725	0.620033
chr14:73569883:73573388:ENSG00000119673.14	ENSG00000119673	ACOT2	Hospitalization	chr14:72607893	0.977135	0.891744	1.0707	0.620061
chr3:123933755:123944849:ENSG00000175455.14	ENSG00000175455	CCDC14	Reported infection	chr3:123951341	0.991668	0.959398	1.02502	0.620107
chr9:114337306:114341533:ENSG00000106948.16	ENSG00000106948	AKNA	Critical illness	chr9:114337715	1.03045	0.915208	1.1602	0.620119
chr12:49106746:49106961:ENSG00000139636.15	ENSG00000139636	LMBR1L	Critical illness	chr12:49106726	1.27125	0.492131	3.28386	0.620126
chr19:46839620:46845993:ENSG00000042753.11	ENSG00000042753	AP2S1	Critical illness	chr19:46839841	1.58041	0.258637	9.65718	0.620175
chr7:6746188:6747036:ENSG00000187953.10	ENSG00000187953	PMS2CL	Critical illness	chr7:6735822	0.992972	0.965651	1.02107	0.620266
chr3:100348881:100352404:ENSG00000114021.11	ENSG00000114021	NIT2	Hospitalization	chr3:100340822	0.886247	0.549643	1.42899	0.620291
chr19:38304490:38304565:ENSG00000167644.11	ENSG00000167644	C19orf33	Critical illness	chr19:38301694	1.24737	0.520135	2.99139	0.620403
chr1:153939045:153939589:ENSG00000198837.9	ENSG00000198837	DENND4B	Critical illness	chr1:153940147	0.779384	0.290607	2.09024	0.620463
chr18:23370261:23371422:ENSG00000134490.13	ENSG00000134490	TMEM241	Hospitalization	chr18:23387146	1.3295	0.430645	4.10449	0.620471
chr9:131626422:131627913:ENSG00000107263.18	ENSG00000107263	RAPGEF1	Hospitalization	chr9:131636381	0.988118	0.942456	1.03599	0.62048
chr16:57657491:57659395:ENSG00000205336.11	ENSG00000205336	ADGRG1	Reported infection	chr16:57658544	0.888157	0.55538	1.42033	0.620504
chr13:100635195:100636532:ENSG00000125247.15	ENSG00000125247	TMTC4	Hospitalization	chr13:100631949	0.989584	0.949405	1.03146	0.620507
chr17:7626793:7627143:ENSG00000141504.11	ENSG00000141504	SAT2	Reported infection	chr17:7617969	0.960751	0.81988	1.12583	0.620639
chr19:618316:618488:ENSG00000099821.13	ENSG00000099821	POLRMT	Reported infection	chr19:618325	1.00559	0.98363	1.02804	0.620706
chr5:176355749:176359811:ENSG00000122203.14	ENSG00000122203	KIAA1191	Hospitalization	chr5:176246830	0.79658	0.323516	1.96138	0.620822
chr22:41900122:41900330:ENSG00000198911.11	ENSG00000198911	SREBF2	Reported infection	chr22:41905010	1.12253	0.710066	1.77458	0.620851
chr22:46530500:46533627:ENSG00000075275.16	ENSG00000075275	CELSR1	Reported infection	chr22:46530794	1.12382	0.707577	1.78492	0.620934
chr15:34407735:34428615:ENSG00000175265.17	ENSG00000175265	GOLGA8A	Hospitalization	chr15:34432072	1.00955	0.972236	1.04829	0.620954
chr3:195722818:195724680:ENSG00000176945.16	ENSG00000176945	MUC20	Critical illness	chr3:196479304	1.03359	0.906704	1.17823	0.621051
chr9:125207721:125213370:ENSG00000136933.16	ENSG00000136933	RABEPK	Reported infection	chr9:125192853	0.891181	0.564371	1.40723	0.621109
chr11:86326676:86337379:ENSG00000149196.15	ENSG00000149196	HIKESHI	Critical illness	chr11:86326691	1.02775	0.921995	1.14563	0.621311
chr19:58554236:58554988:ENSG00000130724.8	ENSG00000130724	CHMP2A	Hospitalization	chr19:58521786	1.29066	0.46897	3.55207	0.621315
chr13:60410164:60439688:ENSG00000083544.13	ENSG00000083544	TDRD3	Reported infection	chr13:60444429	1.06251	0.835297	1.35152	0.621372
chr3:130627369:130634590:ENSG00000206384.10	ENSG00000206384	COL6A6	Reported infection	chr3:130627735	1.13944	0.678695	1.91296	0.621451
chr1:1704655:1704904:ENSG00000008128.22	ENSG00000008128	CDK11A	Critical illness	chr1:1704605	1.01491	0.956987	1.07634	0.621543
chr3:32449552:32452066:ENSG00000153551.13	ENSG00000153551	CMTM7	Reported infection	chr3:32452190	1.07603	0.804386	1.4394	0.621576
chr7:95364063:95372173:ENSG00000105852.10	ENSG00000105852	PON3	Critical illness	chr7:95390043	1.02386	0.932352	1.12435	0.621585
chr10:71760924:71761598:ENSG00000107738.19	ENSG00000107738	VSIR	Hospitalization	chr10:71775405	1.01273	0.963098	1.06493	0.621651
chr16:2933979:2934615:ENSG00000059122.16	ENSG00000059122	FLYWCH1	Hospitalization	chr16:2943819	0.983806	0.922039	1.04971	0.621662
chr12:49008599:49013062:ENSG00000181929.11	ENSG00000181929	PRKAG1	Hospitalization	chr12:49008610	1.14138	0.675043	1.92989	0.621669
chr2:85581876:85591725:ENSG00000168899.4	ENSG00000168899	VAMP5	Hospitalization	chr2:85591674	1.01229	0.964361	1.06259	0.621688
chr16:4683932:4686259:ENSG00000102858.12	ENSG00000102858	MGRN1	Hospitalization	chr16:4681975	1.02112	0.939727	1.10957	0.621873
chr20:37694152:37732879:ENSG00000132792.18	ENSG00000132792	CTNNBL1	Reported infection	chr20:37802005	1.00428	0.987377	1.02147	0.621892
chr22:50574419:50574493:ENSG00000205560.12	ENSG00000205560	CPT1B	Critical illness	chr22:50566384	0.988095	0.942153	1.03628	0.622014
chr9:95850292:95874980:ENSG00000175611.11	ENSG00000175611	ERCC6L2-AS1	Reported infection	chr9:95943734	0.99459	0.973369	1.01627	0.62202
chr11:134262622:134262770:ENSG00000151498.11	ENSG00000151498	ACAD8	Reported infection	chr11:134262786	1.11926	0.715145	1.75173	0.622031
chr4:16888257:16888674:ENSG00000169744.12	ENSG00000169744	LDB2	Critical illness	chr4:16889842	0.986398	0.934101	1.04162	0.622188
chr19:39735073:39737938:ENSG00000105205.6	ENSG00000105205	CLC	Hospitalization	chr19:40610549	0.685412	0.152528	3.08003	0.622234
chr2:119679276:119685658:ENSG00000144120.12	ENSG00000144120	TMEM177	Hospitalization	chr2:119681654	0.815749	0.362796	1.83422	0.62229
chr2:119679276:119685658:ENSG00000163075.12	ENSG00000163075	CFAP221	Hospitalization	chr2:119681654	0.815749	0.362796	1.83422	0.62229
chr6:122447265:122453770:ENSG00000111897.6	ENSG00000111897	SERINC1	Reported infection	All - MR Egger	1.00924	0.9826	1.0366	0.622498
chr10:43160595:43163866:ENSG00000169826.7	ENSG00000169826	CSGALNACT2	Hospitalization	chr10:43146725	0.993509	0.968077	1.01961	0.62255
chr15:66329399:66331875:ENSG00000166938.12	ENSG00000166938	DIS3L	Hospitalization	chr15:66477710	0.984368	0.924512	1.0481	0.622552
chr12:130808704:130812957:ENSG00000111450.13	ENSG00000111450	STX2	Critical illness	chr12:130843175	0.98258	0.916142	1.05384	0.622741
chr18:48758405:48761390:ENSG00000134030.13	ENSG00000134030	CTIF	Critical illness	chr18:48758469	0.693521	0.161364	2.98065	0.622766
chr21:46126541:46131954:ENSG00000142173.14	ENSG00000142173	COL6A2	Hospitalization	chr21:46127726	0.98899	0.946313	1.03359	0.622775
chr5:179833437:179833587:ENSG00000161011.19	ENSG00000161011	SQSTM1	Critical illness	chr5:179833494	1.37702	0.384851	4.92708	0.622816
chr14:64924126:64943299:ENSG00000258289.8	ENSG00000258289	CHURC1	Critical illness	chr14:64962801	1.01743	0.949717	1.08998	0.622834
chr14:64924126:64943299:ENSG00000257365.7	ENSG00000257365	FNTB	Critical illness	chr14:64962801	1.01743	0.949717	1.08998	0.622834
chr17:75591712:75591977:ENSG00000266714.6	ENSG00000266714	MYO15B	Hospitalization	chr17:75591986	1.01026	0.969984	1.0522	0.623008
chr11:2955766:2957512:ENSG00000205531.12	ENSG00000205531	NAP1L4	Hospitalization	chr11:2957542	0.973208	0.873337	1.0845	0.623016
chr20:63700702:63701190:ENSG00000101246.19	ENSG00000101246	ARFRP1	Reported infection	chr20:63695226	1.07769	0.799706	1.4523	0.623046
chr2:168855460:168856690:ENSG00000163072.15	ENSG00000163072	NOSTRIN	Reported infection	chr2:168856841	1.00884	0.974033	1.0449	0.623118
chr4:182894605:182915461:ENSG00000129187.14	ENSG00000129187	DCTD	Reported infection	chr4:182905046	1.00323	0.990416	1.0162	0.623261
chr1:226870649:226875365:ENSG00000143801.16	ENSG00000143801	PSEN2	Hospitalization	chr1:226811482	1.01453	0.957779	1.07465	0.623298
chr7:75426453:75437515:ENSG00000272391.5	ENSG00000272391	POM121C	Critical illness	chr7:75437400	0.982441	0.91537	1.05443	0.623416
chr6:143061066:143095929:ENSG00000146416.17	ENSG00000146416	AIG1	Critical illness	chr6:143096070	1.35955	0.398896	4.63372	0.623461
chr17:39658820:39659051:ENSG00000131748.15	ENSG00000131748	STARD3	Reported infection	chr17:39659051	0.995726	0.978843	1.0129	0.623541
chr19:8261333:8261688:ENSG00000090661.11	ENSG00000090661	CERS4	Hospitalization	chr19:8261360	1.01044	0.969395	1.05322	0.623548
chr4:8471200:8508798:ENSG00000155275.18	ENSG00000155275	TRMT44	Reported infection	chr4:8503182	0.871261	0.502499	1.51064	0.623568
chr4:8471200:8508798:ENSG00000205959.3	ENSG00000205959		Reported infection	chr4:8503182	0.871261	0.502499	1.51064	0.623568
chr10:72220379:72223888:ENSG00000166295.8	ENSG00000166295	ANAPC16	Reported infection	All - Inverse variance weighted	1.00654	0.98067	1.0331	0.623587
chr16:596448:617208:ENSG00000197562.9	ENSG00000197562	RAB40C	Critical illness	chr16:616528	1.85648	0.156905	21.9656	0.623589
chr14:75902224:75906555:ENSG00000119685.19	ENSG00000119685	TTLL5	Critical illness	chr14:75906651	1.01042	0.969433	1.05314	0.623635
chr7:55984878:55994894:ENSG00000146729.9	ENSG00000146729	NIPSNAP2	Reported infection	chr7:55859800	0.902213	0.598086	1.36099	0.623719
chr10:38425883:38428107:ENSG00000276805.2	ENSG00000276805		Critical illness	chr10:39178917	1.58908	0.249588	10.1173	0.623857
chr7:111728720:111735054:ENSG00000128512.20	ENSG00000128512	DOCK4	Reported infection	chr7:111749010	1.13486	0.684463	1.88163	0.623863
chr5:83258677:83353125:ENSG00000152422.15	ENSG00000152422	XRCC4	Hospitalization	All - Inverse variance weighted	1.00411	0.987783	1.0207	0.623925
chr13:52023779:52024006:ENSG00000253710.2	ENSG00000253710	ALG11	Reported infection	chr13:51983662	1.13218	0.689243	1.85977	0.623947
chr2:159780998:159783359:ENSG00000241399.6	ENSG00000241399	CD302	Reported infection	chr2:159748301	1.00416	0.987643	1.02095	0.623955
chr14:104884549:104885369:ENSG00000099814.15	ENSG00000099814	CEP170B	Hospitalization	chr14:104885336	1.26662	0.492265	3.25906	0.624026
chr3:195888606:195892411:ENSG00000061938.16	ENSG00000061938	TNK2	Critical illness	chr3:195862322	1.01888	0.945461	1.09799	0.624041
chr17:68433575:68435620:ENSG00000070540.12	ENSG00000070540	WIPI1	Critical illness	chr17:68432752	0.971341	0.8647	1.09113	0.624091
chr10:122849439:122855645:ENSG00000138161.13	ENSG00000138161	CUZD1	Critical illness	chr10:122850511	1.26365	0.495363	3.22351	0.624308
chr1:3891057:3892883:ENSG00000198912.10	ENSG00000198912	C1orf174	Reported infection	chr1:3891798	0.996116	0.980718	1.01176	0.624456
chr5:115837764:115840497:ENSG00000145782.12	ENSG00000145782	ATG12	Hospitalization	chr5:115840495	0.76693	0.265066	2.219	0.624459
chr1:45551155:45561789:ENSG00000117448.13	ENSG00000117448	AKR1A1	Reported infection	chr1:45553048	1.07302	0.809091	1.42304	0.624658
chr5:69366595:69368825:ENSG00000085231.13	ENSG00000085231	AK6	Reported infection	chr5:69368688	0.885984	0.545496	1.439	0.624696
chr5:69366595:69368825:ENSG00000273841.4	ENSG00000273841	TAF9	Reported infection	chr5:69368688	0.885984	0.545496	1.439	0.624696
chr10:30877065:30908933:ENSG00000183621.15	ENSG00000183621	ZNF438	Critical illness	chr10:30887695	1.13006	0.692375	1.84442	0.62472
chr9:95080780:95086682:ENSG00000148120.16	ENSG00000148120	AOPEP	Reported infection	chr9:95093307	0.995755	0.978919	1.01288	0.624883
chr20:35626803:35627280:ENSG00000214078.12	ENSG00000214078	CPNE1	Critical illness	All - Inverse variance weighted	0.995382	0.97708	1.01403	0.624906
chr2:55177781:55181570:ENSG00000162994.15	ENSG00000162994	CLHC1	Hospitalization	chr2:55180508	0.814321	0.357379	1.85551	0.624964
chr9:137366632:137367936:ENSG00000187609.15	ENSG00000187609	EXD3	Reported infection	chr9:137348251	0.987353	0.938226	1.03905	0.624999
chr17:36013308:36014334:ENSG00000274736.4	ENSG00000274736	CCL23	Critical illness	chr17:36020201	1.52351	0.281567	8.24344	0.62503
chr1:86903448:86914315:ENSG00000183291.15	ENSG00000183291	SELENOF	Critical illness	chr1:86954824	1.0149	0.956439	1.07694	0.625097
chr19:49929400:49930732:ENSG00000169136.10	ENSG00000169136	ATF5	Reported infection	chr19:49930630	0.997608	0.988069	1.00724	0.625117
chr8:142271691:142273057:ENSG00000171045.14	ENSG00000171045	TSNARE1	Critical illness	chr8:142267888	1.01559	0.954439	1.08066	0.62537
chr12:76060279:76074203:ENSG00000187109.13	ENSG00000187109	NAP1L1	Hospitalization	chr12:76097827	0.728766	0.204569	2.59619	0.625461
chr19:14492912:14496037:ENSG00000123159.15	ENSG00000123159	GIPC1	Hospitalization	chr19:14495898	1.32983	0.423281	4.17796	0.625524
chr16:81936378:81937758:ENSG00000197943.9	ENSG00000197943	PLCG2	Hospitalization	chr16:81937798	1.17054	0.621893	2.20323	0.625557
chr11:8811335:8839310:ENSG00000166444.18	ENSG00000166444	DENND2B	Reported infection	chr11:8823362	1.084	0.784048	1.49869	0.625558
chr6:2959342:2968779:ENSG00000124570.17	ENSG00000124570	SERPINB6	Reported infection	chr6:2968811	1.00335	0.98997	1.0169	0.625612
chr1:1212138:1212992:ENSG00000186827.10	ENSG00000186827	TNFRSF4	Hospitalization	chr1:1210031	0.788937	0.304406	2.04471	0.625615
chr5:87408186:87409088:ENSG00000134480.13	ENSG00000134480	CCNH	Reported infection	chr5:87268153	0.85043	0.443574	1.63046	0.625647
chr1:16758293:16758466:ENSG00000186715.10	ENSG00000186715	MST1L	Hospitalization	chr1:16861896	1.37116	0.385769	4.87359	0.625657
chr9:37880748:37881518:ENSG00000122696.13	ENSG00000122696	SLC25A51	Hospitalization	chr9:37853040	1.29664	0.456539	3.68264	0.625723
chr10:129536377:129707895:ENSG00000170430.9	ENSG00000170430	MGMT	Reported infection	All - MR Egger	0.984556	0.940508	1.03067	0.625731
chr7:30576710:30579231:ENSG00000196295.11	ENSG00000196295	GARS1-DT	Reported infection	chr7:30577858	1.00253	0.992402	1.01276	0.625735
chr7:30517498:30521764:ENSG00000006625.17	ENSG00000006625	GGCT	Critical illness	chr7:30558202	0.989641	0.949065	1.03195	0.625891
chr7:30517498:30521764:ENSG00000196295.11	ENSG00000196295	GARS1-DT	Critical illness	chr7:30558202	0.990231	0.951912	1.03009	0.625891
chr1:51823786:51827796:ENSG00000078618.21	ENSG00000078618	NRDC	Hospitalization	chr1:51800570	0.992646	0.963604	1.02256	0.62612
chr14:67584124:67585568:ENSG00000054690.13	ENSG00000054690	PLEKHH1	Reported infection	chr14:68446065	0.84827	0.43754	1.64456	0.626134
chr12:9681033:9687902:ENSG00000069493.14	ENSG00000069493	CLEC2D	Reported infection	chr12:9649312	0.994543	0.972889	1.01668	0.626136
chr10:101608937:101609367:ENSG00000166171.12	ENSG00000166171	DPCD	Reported infection	chr10:101368575	0.894374	0.570699	1.40162	0.626254
chr7:36540491:36549439:ENSG00000136250.11	ENSG00000136250	AOAH	Critical illness	chr7:36558748	1.0268	0.923109	1.14215	0.62628
chr12:104135532:104137376:ENSG00000120837.7	ENSG00000120837	NFYB	Critical illness	chr12:104068596	0.700013	0.166551	2.94216	0.626358
chr12:57110110:57111129:ENSG00000166888.11	ENSG00000166888	STAT6	Hospitalization	chr12:57109992	1.21842	0.550042	2.69898	0.626361
chr17:55774859:55822761:ENSG00000141179.13	ENSG00000141179	PCTP	Critical illness	chr17:55777617	1.0245	0.929388	1.12934	0.626362
chr1:165649964:165651014:ENSG00000143198.12	ENSG00000143198	MGST3	Hospitalization	chr1:165648529	1.01309	0.961391	1.06758	0.626428
chr4:158672490:158679290:ENSG00000171503.11	ENSG00000171503	ETFDH	Hospitalization	chr4:158680524	0.984259	0.923319	1.04922	0.626565
chr6:26124633:26127698:ENSG00000180573.9	ENSG00000180573	H2AC6	Critical illness	chr6:25843441	0.639496	0.105593	3.87292	0.626603
chr6:17640064:17646067:ENSG00000124789.11	ENSG00000124789	NUP153	Hospitalization	chr6:17360688	1.41601	0.348715	5.7499	0.626611
chr14:20318470:20325539:ENSG00000100814.17	ENSG00000100814	CCNB1IP1	Reported infection	All - Inverse variance weighted	0.997552	0.98775	1.00745	0.626618
chr14:60277091:60282684:ENSG00000100614.17	ENSG00000100614	PPM1A	Critical illness	chr14:60256806	1.49589	0.295107	7.58266	0.626759
chr2:240507691:240512802:ENSG00000144504.15	ENSG00000144504	ANKMY1	Hospitalization	chr2:240511933	0.767937	0.264882	2.22638	0.626826
chr1:222827601:222835119:ENSG00000154309.8	ENSG00000154309	DISP1	Hospitalization	All - Inverse variance weighted	0.996155	0.980802	1.01175	0.626845
chr17:2362270:2362838:ENSG00000141258.12	ENSG00000141258	SGSM2	Hospitalization	chr17:2365387	1.00658	0.980301	1.03357	0.626864
chr4:128511645:128512904:ENSG00000251432.6	ENSG00000251432	LINC02615	Critical illness	chr4:128491633	0.721873	0.193975	2.68643	0.626913
chr17:78132870:78133406:ENSG00000167895.14	ENSG00000167895	TMC8	Hospitalization	chr17:78133279	1.01248	0.963081	1.06441	0.627046
chr13:27441242:27445088:ENSG00000122033.14	ENSG00000122033	MTIF3	Critical illness	chr13:27441250	1.0211	0.938587	1.11088	0.627128
chr2:37925425:37929262:ENSG00000115841.19	ENSG00000115841	RMDN2	Critical illness	chr2:37921933	1.47295	0.308683	7.02855	0.627168
chr19:51235676:51235823:ENSG00000105383.14	ENSG00000105383	CD33	Hospitalization	chr19:51235971	1.01562	0.954055	1.08115	0.627173
chr17:75605621:75605864:ENSG00000266714.6	ENSG00000266714	MYO15B	Reported infection	chr17:75605864	0.995012	0.975133	1.0153	0.627201
chr4:173166790:173167962:ENSG00000245213.6	ENSG00000245213	GALNT7-DT	Hospitalization	chr4:173165105	1.45027	0.323475	6.50217	0.627236
chr17:213923:215654:ENSG00000181031.15	ENSG00000181031	RPH3AL	Critical illness	chr17:216413	0.970894	0.861778	1.09383	0.627251
chr16:69748329:69748951:ENSG00000141101.12	ENSG00000141101	NOB1	Critical illness	chr16:69746119	1.17024	0.620407	2.20737	0.627283
chr6:3012674:3016884:ENSG00000124588.19	ENSG00000124588	NQO2	Hospitalization	chr6:3016602	1.00808	0.975846	1.04138	0.627354
chr16:89729318:89733302:ENSG00000158805.11	ENSG00000158805	ZNF276	Hospitalization	chr16:89768881	0.987443	0.938326	1.03913	0.62736
chr19:4496405:4496919:ENSG00000167674.14	ENSG00000167674	HDGFL2	Reported infection	chr19:4497529	0.996095	0.98048	1.01196	0.62741
chr14:102508549:102508641:ENSG00000156381.8	ENSG00000156381	ANKRD9	Reported infection	chr14:102505833	1.04968	0.863042	1.27667	0.627416
chr17:56997055:57000855:ENSG00000121064.12	ENSG00000121064	SCPEP1	Reported infection	chr17:56998221	0.906331	0.609181	1.34843	0.627534
chr7:6413034:6416259:ENSG00000164535.14	ENSG00000164535	DAGLB	Hospitalization	chr7:6425810	1.01372	0.959405	1.07111	0.627675
chr2:126682874:126690255:ENSG00000136732.14	ENSG00000136732	GYPC	Hospitalization	chr2:126408853	0.979646	0.901523	1.06454	0.627695
chr2:230462518:230466301:ENSG00000067066.16	ENSG00000067066	SP100	Critical illness	chr2:230464005	1.0309	0.911589	1.16582	0.627745
chr20:63981316:63983047:ENSG00000101161.7	ENSG00000101161	PRPF6	Reported infection	chr20:63992350	1.00532	0.984003	1.02709	0.627758
chr22:17085229:17097062:ENSG00000177663.13	ENSG00000177663	IL17RA	Hospitalization	chr22:17086917	1.01269	0.962371	1.06563	0.627766
chr22:17085229:17097062:ENSG00000237438.7	ENSG00000237438	CECR7	Hospitalization	chr22:17086917	1.3072	0.442648	3.86036	0.627766
chr17:82478918:82481082:ENSG00000141562.17	ENSG00000141562	NARF	Reported infection	chr17:82468674	1.00098	0.997021	1.00496	0.627767
chr11:7690013:7691269:ENSG00000183378.11	ENSG00000183378	OVCH2	Critical illness	chr11:7690693	0.994249	0.971337	1.0177	0.627768
chr9:69252900:69253017:ENSG00000119139.17	ENSG00000119139	TJP2	Hospitalization	chr9:69185909	0.99802	0.990054	1.00605	0.627856
chr12:64495775:64495982:ENSG00000183735.9	ENSG00000183735	TBK1	Hospitalization	chr12:64513910	0.711086	0.179081	2.82355	0.627945
chr19:14772497:14773938:ENSG00000127507.17	ENSG00000127507	ADGRE2	Hospitalization	chr19:14773758	0.990667	0.953802	1.02896	0.627955
chr17:2036956:2039399:ENSG00000108963.17	ENSG00000108963	DPH1	Hospitalization	chr17:2042400	1.01703	0.94988	1.08892	0.628073
chr16:2933979:2934615:ENSG00000059122.16	ENSG00000059122	FLYWCH1	Critical illness	All - Inverse variance weighted	1.00795	0.976155	1.04079	0.628158
chr22:41572141:41573655:ENSG00000172346.14	ENSG00000172346	CSDC2	Hospitalization	chr22:41621260	1.2848	0.465904	3.54302	0.628238
chr13:49956895:49976333:ENSG00000123178.14	ENSG00000123178	SPRYD7	Hospitalization	chr13:49976328	0.798476	0.321088	1.98564	0.628253
chr17:62750536:62759835:ENSG00000173838.11	ENSG00000173838	MARCHF10	Reported infection	chr17:62741763	0.906477	0.609078	1.34909	0.628386
chr11:7450442:7457796:ENSG00000251364.6	ENSG00000251364	SYT9-AS1	Reported infection	chr11:7463056	1.00502	0.98484	1.02561	0.628605
chr7:43961745:43965867:ENSG00000241057.2	ENSG00000241057		Hospitalization	chr7:43960985	1.00725	0.978198	1.03716	0.628619
chr2:130342962:130343086:ENSG00000136718.9	ENSG00000136718	IMP4	Reported infection	chr2:130364703	1.15293	0.647583	2.05264	0.628703
chr4:129109672:129111686:ENSG00000151470.12	ENSG00000151470	C4orf33	Hospitalization	chr4:129109497	1.14546	0.660517	1.98645	0.628749
chr2:237333548:237336135:ENSG00000163359.15	ENSG00000163359	COL6A3	Reported infection	chr2:237330342	1.00194	0.994087	1.00986	0.628916
chr8:494597:544650:ENSG00000180190.11	ENSG00000180190	TDRP	Reported infection	chr8:495155	0.99546	0.977254	1.014	0.628937
chr8:95034122:95035454:ENSG00000156170.12	ENSG00000156170	NDUFAF6	Hospitalization	chr8:95026731	1.00825	0.975214	1.0424	0.628956
chr12:122478292:122480190:ENSG00000033030.13	ENSG00000033030	ZCCHC8	Critical illness	chr12:122472295	1.49014	0.2955	7.51441	0.628966
chr5:139679940:139680364:ENSG00000171604.11	ENSG00000171604	CXXC5	Reported infection	chr5:139679004	1.09087	0.766574	1.55235	0.628968
chr20:41168870:41169079:ENSG00000124181.14	ENSG00000124181	PLCG1	Critical illness	chr20:41120601	1.34589	0.403366	4.49074	0.628969
chr21:46560783:46561748:ENSG00000160305.17	ENSG00000160305	DIP2A	Hospitalization	All - Inverse variance weighted	0.987055	0.936238	1.04063	0.628991
chr3:12532773:12539161:ENSG00000154743.17	ENSG00000154743	TSEN2	Hospitalization	chr3:12580636	1.01117	0.966604	1.0578	0.629036
chr9:7798637:7799683:ENSG00000137038.7	ENSG00000137038	DMAC1	Critical illness	chr9:7799606	1.36278	0.388161	4.78454	0.629049
chr11:33722463:33731424:ENSG00000085063.14	ENSG00000085063	CD59	Critical illness	chr11:33731475	1.03001	0.913534	1.16134	0.629138
chr11:33722463:33736382:ENSG00000085063.14	ENSG00000085063	CD59	Critical illness	chr11:33731475	1.00752	0.977355	1.03861	0.629138
chr19:51880877:51886821:ENSG00000161551.14	ENSG00000161551	ZNF577	Reported infection	chr19:51901392	0.995241	0.976154	1.0147	0.629177
chr12:57718376:57718993:ENSG00000135506.15	ENSG00000135506	OS9	Reported infection	chr12:57718406	1.00171	0.994799	1.00866	0.62918
chr16:1352306:1357700:ENSG00000090581.9	ENSG00000090581	GNPTG	Critical illness	chr16:1357808	1.01713	0.949346	1.08976	0.629239
chr14:75038412:75041615:ENSG00000119684.15	ENSG00000119684	MLH3	Reported infection	chr14:75052472	1.07348	0.804923	1.43164	0.629313
chr7:6801523:6804938:ENSG00000146574.15	ENSG00000146574	CCZ1B	Hospitalization	All - Inverse variance weighted	0.993816	0.969094	1.01917	0.629361
chr19:2934815:2936524:ENSG00000253392.2	ENSG00000253392		Critical illness	All - Inverse variance weighted	0.983506	0.919274	1.05223	0.629362
chr19:2934815:2936524:ENSG00000175691.8	ENSG00000175691	ZNF77	Critical illness	All - Inverse variance weighted	0.983506	0.919274	1.05223	0.629362
chr3:194406116:194412199:ENSG00000133657.14	ENSG00000133657	ATP13A3	Critical illness	chr3:194391706	0.687272	0.149863	3.15184	0.629366
chr19:19150764:19157025:ENSG00000213999.15	ENSG00000213999	MEF2B	Reported infection	chr19:19151491	1.0721	0.808003	1.42251	0.629474
chr19:19150764:19157025:ENSG00000254901.7	ENSG00000254901	BORCS8	Reported infection	chr19:19151491	1.0721	0.808003	1.42251	0.629474
chr5:35874542:35875512:ENSG00000168685.14	ENSG00000168685	IL7R	Reported infection	chr5:35874473	0.946081	0.755275	1.18509	0.629598
chr16:15119054:15125691:ENSG00000188599.17	ENSG00000188599	NPIPP1	Reported infection	chr16:15160946	0.997542	0.987613	1.00757	0.629619
chr16:15119054:15125691:ENSG00000250251.6	ENSG00000250251	PKD1P6	Reported infection	chr16:15160946	0.997487	0.987338	1.00774	0.629619
chr2:36552168:36555683:ENSG00000171055.14	ENSG00000171055	FEZ2	Critical illness	chr2:36553995	0.980644	0.905721	1.06176	0.629794
chr7:853585:854920:ENSG00000164828.17	ENSG00000164828	SUN1	Critical illness	chr7:867102	0.98774	0.939403	1.03856	0.6299
chr9:34652057:34655218:ENSG00000137070.17	ENSG00000137070	IL11RA	Critical illness	chr9:34699703	0.980175	0.903481	1.06338	0.630028
chr16:635340:636094:ENSG00000130731.15	ENSG00000130731	METTL26	Hospitalization	chr16:635813	0.753105	0.237506	2.38801	0.630104
chr1:52461769:52465070:ENSG00000134744.13	ENSG00000134744	TUT4	Hospitalization	chr1:52418018	1.33262	0.414063	4.28889	0.630174
chr2:178469785:178478279:ENSG00000079150.17	ENSG00000079150	FKBP7	Critical illness	chr2:178429884	0.791173	0.30483	2.05345	0.630263
chr3:66263379:66304453:ENSG00000144741.17	ENSG00000144741	SLC25A26	Reported infection	chr3:66271588	1.01044	0.968612	1.05406	0.630281
chr9:99068670:99069673:ENSG00000204291.10	ENSG00000204291	COL15A1	Reported infection	chr9:99069314	1.00436	0.986732	1.0223	0.630307
chr11:64223967:64224100:ENSG00000149743.13	ENSG00000149743	TRPT1	Critical illness	chr11:64224109	1.01397	0.958265	1.07291	0.630411
chr21:45278169:45282349:ENSG00000186866.16	ENSG00000186866	POFUT2	Hospitalization	chr21:45278341	1.00559	0.982992	1.02871	0.630564
chr11:7686293:7689924:ENSG00000183378.11	ENSG00000183378	OVCH2	Hospitalization	chr11:7687050	1.00418	0.987243	1.02141	0.630681
chr17:32928237:32931327:ENSG00000006042.11	ENSG00000006042	TMEM98	Reported infection	chr17:32954868	1.07722	0.795396	1.45889	0.630757
chr5:140575879:140590875:ENSG00000283602.1	ENSG00000283602		Critical illness	chr5:140565241	0.750444	0.232671	2.42045	0.630872
chr17:61480319:61481325:ENSG00000121075.9	ENSG00000121075	TBX4	Critical illness	chr17:61481318	1.01316	0.96053	1.06867	0.630983
chr1:16986632:16986805:ENSG00000159363.17	ENSG00000159363	ATP13A2	Critical illness	chr1:16983223	1.39647	0.357406	5.45637	0.631034
chr19:52614797:52618936:ENSG00000167766.18	ENSG00000167766	ZNF83	Hospitalization	chr19:52618749	1.01068	0.967787	1.05548	0.631073
chr22:38991626:38992034:ENSG00000179750.15	ENSG00000179750	APOBEC3B	Hospitalization	chr22:38962032	0.986082	0.931256	1.04414	0.631074
chr22:38991626:38992034:ENSG00000239713.8	ENSG00000239713	APOBEC3G	Hospitalization	chr22:38962032	0.986082	0.931256	1.04414	0.631074
chr4:139139497:139176967:ENSG00000109381.19	ENSG00000109381	ELF2	Critical illness	All - Inverse variance weighted	1.01277	0.961629	1.06663	0.631221
chr16:580972:582883:ENSG00000007541.16	ENSG00000007541	PIGQ	Reported infection	chr16:583764	0.998117	0.990464	1.00583	0.631299
chr8:124556354:124557681:ENSG00000170873.18	ENSG00000170873	MTSS1	Reported infection	chr8:124556382	1.08054	0.787383	1.48284	0.631459
chr3:129488397:129495446:ENSG00000163913.11	ENSG00000163913	IFT122	Hospitalization	chr3:129492134	1.00591	0.981981	1.03042	0.631476
chr3:121807443:121826051:ENSG00000173226.16	ENSG00000173226	IQCB1	Hospitalization	chr3:121824051	1.01669	0.950198	1.08783	0.631488
chr7:44060153:44060777:ENSG00000136279.20	ENSG00000136279	DBNL	Reported infection	chr7:44052552	1.10296	0.738978	1.64621	0.631522
chr2:43508780:43527879:ENSG00000115970.18	ENSG00000115970	THADA	Hospitalization	chr2:43616811	0.987245	0.936771	1.04044	0.631649
chr2:96195549:96208539:ENSG00000084090.13	ENSG00000084090	STARD7	Hospitalization	chr2:96208569	1.01609	0.951886	1.08463	0.63171
chr7:54757594:54759158:ENSG00000132432.13	ENSG00000132432	SEC61G	Reported infection	chr7:54750848	1.06876	0.814298	1.40273	0.631735
chr13:77591460:77597545:ENSG00000136155.16	ENSG00000136155	SCEL	Hospitalization	chr13:77560700	1.00602	0.981622	1.03103	0.631794
chr7:551470:579256:ENSG00000188191.14	ENSG00000188191	PRKAR1B	Critical illness	chr7:577667	0.705413	0.169211	2.94075	0.631872
chr1:962917:963032:ENSG00000187961.13	ENSG00000187961	KLHL17	Hospitalization	chr1:944307	1.27716	0.469439	3.47466	0.631887
chr19:49686726:49688162:ENSG00000126457.21	ENSG00000126457	PRMT1	Hospitalization	chr19:49826289	1.35511	0.390856	4.69818	0.631907
chr19:541252:541339:ENSG00000099804.8	ENSG00000099804	CDC34	Reported infection	chr19:535004	0.933688	0.705142	1.23631	0.631929
chr19:6731314:6731473:ENSG00000125734.15	ENSG00000125734	GPR108	Critical illness	chr19:6731293	0.991371	0.956832	1.02716	0.631948
chr6:42883614:42884613:ENSG00000146223.14	ENSG00000146223	RPL7L1	Hospitalization	All - Inverse variance weighted	1.00363	0.98886	1.01862	0.632023
chr19:18924979:18925130:ENSG00000105671.11	ENSG00000105671	DDX49	Hospitalization	chr19:18925254	1.11391	0.716297	1.73224	0.632039
chr3:141742907:141743509:ENSG00000114125.13	ENSG00000114125	RNF7	Hospitalization	chr3:141747572	0.990409	0.952101	1.03026	0.632054
chr7:38245230:38249243:ENSG00000227191.8	ENSG00000227191	TRGC2	Reported infection	chr7:38180264	0.99394	0.969513	1.01898	0.632076
chr7:38245230:38249243:ENSG00000211688.1	ENSG00000211688	TRGJP2	Reported infection	chr7:38180264	0.99394	0.969513	1.01898	0.632076
chr11:18008076:18012851:ENSG00000129158.10	ENSG00000129158	SERGEF	Hospitalization	chr11:18019049	0.990937	0.954684	1.02857	0.632089
chr20:37757656:37765197:ENSG00000132792.18	ENSG00000132792	CTNNBL1	Hospitalization	chr20:37759774	1.00624	0.980943	1.03218	0.632169
chr11:8911671:8914826:ENSG00000166452.11	ENSG00000166452	AKIP1	Reported infection	chr11:8954509	0.992573	0.962717	1.02335	0.63234
chr15:85095669:85097948:ENSG00000073417.14	ENSG00000073417	PDE8A	Hospitalization	chr15:85095693	1.22498	0.533376	2.81337	0.632398
chr22:50773616:50775772:ENSG00000079974.17	ENSG00000079974	RABL2B	Critical illness	chr22:50757736	0.981921	0.911193	1.05814	0.632414
chr16:84659630:84659760:ENSG00000135686.12	ENSG00000135686	KLHL36	Hospitalization	chr16:84659478	0.77283	0.268716	2.22266	0.632572
chr16:30654997:30655351:ENSG00000156858.11	ENSG00000156858	PRR14	Reported infection	chr16:30655046	0.893421	0.562805	1.41826	0.63267
chr5:179605924:179607582:ENSG00000176783.14	ENSG00000176783	RUFY1	Hospitalization	chr5:179607367	1.0061	0.981315	1.03151	0.632758
chr2:241090044:241094277:ENSG00000122085.16	ENSG00000122085	MTERF4	Reported infection	chr2:241081108	1.00574	0.982398	1.02963	0.632895
chr3:121781874:121790073:ENSG00000173226.16	ENSG00000173226	IQCB1	Hospitalization	chr3:121783815	0.994392	0.971691	1.01762	0.633163
chr5:168559157:168561393:ENSG00000120137.6	ENSG00000120137	PANK3	Hospitalization	chr5:168860110	0.774812	0.271749	2.20915	0.63317
chr1:201364375:201365610:ENSG00000118194.18	ENSG00000118194	TNNT2	Hospitalization	chr1:201363758	0.992073	0.960172	1.02503	0.633196
chr17:80207685:80209402:ENSG00000181523.12	ENSG00000181523	SGSH	Hospitalization	chr17:80207505	1.01086	0.966982	1.05673	0.633273
chr14:69352170:69353332:ENSG00000100626.16	ENSG00000100626	GALNT16	Critical illness	chr14:69351882	0.978416	0.894525	1.07018	0.633306
chr22:26510702:26512099:ENSG00000100109.16	ENSG00000100109	TFIP11	Critical illness	chr22:26463120	1.40704	0.34574	5.72619	0.633457
chr5:69094338:69100807:ENSG00000145740.18	ENSG00000145740	SLC30A5	Reported infection	chr5:69103895	1.14766	0.651579	2.02142	0.633475
chr8:143215126:143215259:ENSG00000277494.1	ENSG00000277494	GPIHBP1	Critical illness	chr8:143174474	0.612292	0.0814916	4.60049	0.633545
chr9:136432586:136432956:ENSG00000148384.12	ENSG00000148384	INPP5E	Reported infection	chr9:136432610	0.997838	0.988997	1.00676	0.633622
chr11:49156807:49157952:ENSG00000086205.16	ENSG00000086205	FOLH1	Reported infection	chr11:49222967	0.877505	0.51271	1.50185	0.633644
chr17:4892768:4892979:ENSG00000141503.15	ENSG00000141503	MINK1	Reported infection	chr17:4909175	1.00386	0.988068	1.01991	0.633746
chr19:21359143:21361766:ENSG00000172687.13	ENSG00000172687	ZNF738	Critical illness	chr19:21382591	1.30546	0.436054	3.9083	0.633759
chr8:98222600:98236155:ENSG00000104361.9	ENSG00000104361	NIPAL2	Reported infection	chr8:98231689	1.00376	0.988379	1.01938	0.633803
chr17:16439414:16440185:ENSG00000175061.17	ENSG00000175061	SNHG29	Critical illness	chr17:16439519	0.994305	0.971209	1.01795	0.633836
chr2:113238212:113239089:ENSG00000189223.14	ENSG00000189223	PAX8-AS1	Reported infection	chr2:113238217	1.00415	0.987193	1.02139	0.633841
chr10:103303961:103314186:ENSG00000156374.14	ENSG00000156374	PCGF6	Reported infection	chr10:104328452	0.875092	0.505376	1.51528	0.633847
chr22:46530500:46533627:ENSG00000075275.16	ENSG00000075275	CELSR1	Hospitalization	chr22:46530794	0.792037	0.303433	2.06742	0.63388
chr1:6085248:6085740:ENSG00000069424.14	ENSG00000069424	KCNAB2	Reported infection	chr1:6085821	0.99304	0.964901	1.022	0.633907
chr4:731110:733672:ENSG00000185619.18	ENSG00000185619	PCGF3	Critical illness	All - MR Egger	1.0371	0.928908	1.1579	0.633933
chr1:39748767:39748903:ENSG00000084072.16	ENSG00000084072	PPIE	Reported infection	chr1:39755134	0.998227	0.990964	1.00554	0.633978
chr5:149407078:149415521:ENSG00000249669.9	ENSG00000249669	CARMN	Critical illness	chr5:149415664	0.979742	0.900578	1.06586	0.633997
chr11:695846:698869:ENSG00000177042.14	ENSG00000177042	TMEM80	Critical illness	chr11:688091	1.4834	0.292564	7.52135	0.634012
chr14:30702375:30705823:ENSG00000092108.20	ENSG00000092108	SCFD1	Critical illness	chr14:30349271	0.687426	0.146899	3.21686	0.63406
chr19:4525832:4529073:ENSG00000214456.8	ENSG00000214456	PLIN5	Hospitalization	chr19:4526170	0.802555	0.324363	1.98572	0.634169
chr22:29215630:29216323:ENSG00000186998.15	ENSG00000186998	EMID1	Reported infection	chr22:29216492	1.00502	0.984496	1.02598	0.634214
chr16:88723971:88725416:ENSG00000103335.21	ENSG00000103335	PIEZO1	Hospitalization	chr16:88725295	1.00918	0.971886	1.04791	0.634245
chr20:57393333:57407543:ENSG00000132819.16	ENSG00000132819	RBM38	Critical illness	chr20:56757598	0.636998	0.0993574	4.0839	0.634268
chr22:42067290:42068439:ENSG00000198951.11	ENSG00000198951	NAGA	Reported infection	chr22:42068820	1.15558	0.636866	2.09677	0.634297
chr14:36477103:36477301:ENSG00000229415.9	ENSG00000229415	SFTA3	Reported infection	chr14:36476004	1.00607	0.981285	1.03149	0.634298
chr17:5455271:5455997:ENSG00000005100.12	ENSG00000005100	DHX33	Reported infection	chr17:4774180	1.12269	0.69674	1.80904	0.63447
chr2:237772945:237774358:ENSG00000124831.18	ENSG00000124831	LRRFIP1	Critical illness	chr2:237773848	0.986291	0.931731	1.04405	0.634492
chr7:142801427:142801944:ENSG00000211751.9	ENSG00000211751	TRBC1	Critical illness	chr7:142838336	1.01528	0.953751	1.08078	0.634496
chr7:142801427:142801944:ENSG00000211772.11	ENSG00000211772	TRBC2	Critical illness	chr7:142838336	1.01528	0.953751	1.08078	0.634496
chr8:143560375:143560603:ENSG00000104518.10	ENSG00000104518	GSDMD	Critical illness	chr8:143560426	1.01988	0.94035	1.10614	0.634588
chr20:57393333:57407543:ENSG00000132819.16	ENSG00000132819	RBM38	Reported infection	chr20:56757598	0.864665	0.474658	1.57513	0.63464
chr2:177222632:177232392:ENSG00000116044.15	ENSG00000116044	NFE2L2	Hospitalization	chr2:177187775	0.99352	0.967229	1.02053	0.634729
chr12:48770970:48771252:ENSG00000174233.11	ENSG00000174233	ADCY6	Hospitalization	chr12:48771317	0.879627	0.518163	1.49324	0.634778
chr17:75514208:75515401:ENSG00000177303.9	ENSG00000177303	CASKIN2	Hospitalization	chr17:75507408	1.07422	0.799445	1.44344	0.634796
chr7:43961745:43965867:ENSG00000241057.2	ENSG00000241057		Reported infection	chr7:43960985	1.00324	0.989931	1.01673	0.634827
chr7:1493911:1494816:ENSG00000164880.15	ENSG00000164880	INTS1	Reported infection	chr7:1491624	1.08238	0.780725	1.50059	0.634838
chr11:65865894:65867257:ENSG00000172732.11	ENSG00000172732	MUS81	Critical illness	chr11:65867625	0.989402	0.946817	1.0339	0.635026
chr3:29264757:29274323:ENSG00000235904.2	ENSG00000235904	RBMS3-AS3	Reported infection	chr3:29274430	1.05498	0.845771	1.31593	0.635085
chr16:89646714:89647203:ENSG00000131165.14	ENSG00000131165	CHMP1A	Hospitalization	chr16:89643970	0.99306	0.964903	1.02204	0.635092
chr12:30716676:30723259:ENSG00000110888.17	ENSG00000110888	CAPRIN2	Critical illness	chr12:30717487	0.744886	0.220677	2.51434	0.635137
chr12:113818186:113823209:ENSG00000122965.10	ENSG00000122965	RBM19	Critical illness	chr12:113822435	1.02182	0.93467	1.11709	0.635149
chr12:21506976:21512295:ENSG00000111711.9	ENSG00000111711	GOLT1B	Hospitalization	chr12:21508307	0.877729	0.512144	1.50428	0.635163
chr14:100369258:100374136:ENSG00000140105.17	ENSG00000140105	WARS1	Reported infection	chr14:100337027	1.03522	0.897291	1.19435	0.635165
chr1:93589419:93590249:ENSG00000137936.16	ENSG00000137936	BCAR3	Hospitalization	chr1:93590333	1.26913	0.47409	3.39741	0.635229
chr7:6046151:6046992:ENSG00000086232.12	ENSG00000086232	EIF2AK1	Hospitalization	chr7:6046856	1.19828	0.567493	2.53019	0.635259
chr7:30576710:30579231:ENSG00000196295.11	ENSG00000196295	GARS1-DT	Critical illness	chr7:30577858	1.00795	0.975515	1.04146	0.635268
chr3:11426926:11510185:ENSG00000197548.12	ENSG00000197548	ATG7	Critical illness	chr3:11509805	1.02593	0.922944	1.14041	0.635293
chr16:2933979:2934615:ENSG00000059122.16	ENSG00000059122	FLYWCH1	Critical illness	chr16:2943819	1.03005	0.911431	1.1641	0.635319
chr17:41835272:41835588:ENSG00000141698.16	ENSG00000141698	NT5C3B	Reported infection	chr17:41828402	1.00264	0.991789	1.0136	0.635338
chr4:119512970:119519489:ENSG00000245958.6	ENSG00000245958	SEPTIN7P14	Critical illness	chr4:119358988	1.01969	0.940727	1.10528	0.635411
chr1:234374389:234383723:ENSG00000168275.14	ENSG00000168275	COA6	Critical illness	chr1:234572577	0.980659	0.904584	1.06313	0.635468
chr3:39118153:39120997:ENSG00000168026.18	ENSG00000168026	TTC21A	Reported infection	chr3:39119973	1.00529	0.983607	1.02744	0.635526
chr3:131501715:131501844:ENSG00000114686.8	ENSG00000114686	MRPL3	Hospitalization	chr3:131447077	1.12559	0.690036	1.83606	0.635592
chr12:7136391:7136829:ENSG00000139182.13	ENSG00000139182	CLSTN3	Reported infection	chr12:7147668	1.04987	0.858439	1.28399	0.635621
chr14:100132779:100135905:ENSG00000196405.12	ENSG00000196405	EVL	Hospitalization	chr14:100137062	0.797462	0.312706	2.03368	0.635623
chr1:165631293:165649841:ENSG00000143198.12	ENSG00000143198	MGST3	Critical illness	chr1:165632229	0.994303	0.971071	1.01809	0.635739
chr12:92144447:92145060:ENSG00000133639.4	ENSG00000133639	BTG1	Reported infection	chr12:92145064	1.13269	0.676354	1.89692	0.635788
chr1:88806017:88807313:ENSG00000065243.19	ENSG00000065243	PKN2	Hospitalization	chr1:88669369	0.827774	0.378524	1.81021	0.635886
chr11:8128354:8137378:ENSG00000166405.14	ENSG00000166405	RIC3	Critical illness	chr11:8156324	0.98065	0.904446	1.06327	0.635906
chr10:72379583:72407929:ENSG00000107745.17	ENSG00000107745	MICU1	Hospitalization	chr10:72463089	0.760506	0.244776	2.36285	0.63598
chr1:37998132:37998974:ENSG00000183386.9	ENSG00000183386	FHL3	Hospitalization	chr1:37997832	1.23124	0.52022	2.91405	0.636039
chr4:100446247:100447533:ENSG00000164035.9	ENSG00000164035	EMCN	Hospitalization	chr4:100446206	1.10883	0.722855	1.7009	0.636044
chr22:22822866:22822982:ENSG00000211668.2	ENSG00000211668	IGLV2-11	Hospitalization	chr22:22822846	0.989086	0.945135	1.03508	0.63608
chr22:22822866:22822982:ENSG00000278196.3	ENSG00000278196	IGLV2-8	Hospitalization	chr22:22822846	0.989086	0.945135	1.03508	0.63608
chr10:33197709:33207572:ENSG00000099250.17	ENSG00000099250	NRP1	Hospitalization	chr10:33200264	1.16181	0.624157	2.1626	0.636142
chr16:11721670:11725797:ENSG00000153066.12	ENSG00000153066	TXNDC11	Critical illness	chr16:11725474	0.844167	0.418338	1.70345	0.636262
chr3:72997071:72998077:ENSG00000163605.14	ENSG00000163605	PPP4R2	Hospitalization	chr3:72979316	1.28415	0.455445	3.6207	0.636299
chr3:72997071:72998077:ENSG00000172986.12	ENSG00000172986	GXYLT2	Hospitalization	chr3:72979316	1.28415	0.455445	3.6207	0.636299
chr11:7450442:7457796:ENSG00000251364.6	ENSG00000251364	SYT9-AS1	Hospitalization	chr11:7463056	1.01038	0.96806	1.05454	0.636311
chr1:203217133:203217739:ENSG00000133063.15	ENSG00000133063	CHIT1	Reported infection	chr1:203217822	0.995122	0.975151	1.0155	0.636346
chr12:110626492:110628797:ENSG00000204852.15	ENSG00000204852	TCTN1	Critical illness	chr12:110405861	1.60124	0.227452	11.2726	0.636359
chr19:40619493:40622401:ENSG00000090006.17	ENSG00000090006	LTBP4	Critical illness	chr19:40622404	1.01192	0.963411	1.06287	0.636368
chr6:169665556:169667136:ENSG00000184465.15	ENSG00000184465	WDR27	Reported infection	chr6:169679839	1.00318	0.990056	1.01648	0.636415
chr2:113493994:113495120:ENSG00000136682.14	ENSG00000136682	CBWD2	Reported infection	chr2:113441142	1.00233	0.992691	1.01207	0.636661
chr19:53439933:53441796:ENSG00000160336.14	ENSG00000160336	ZNF761	Reported infection	chr19:53441692	0.996496	0.982085	1.01112	0.636694
chr19:53439933:53441796:ENSG00000241015.2	ENSG00000241015	TPM3P9	Reported infection	chr19:53441692	0.996496	0.982085	1.01112	0.636694
chr9:114337306:114341533:ENSG00000106948.16	ENSG00000106948	AKNA	Hospitalization	All - Inverse variance weighted	1.01044	0.967813	1.05495	0.636721
chr20:1605059:1611357:ENSG00000125900.12	ENSG00000125900	SIRPD	Critical illness	chr20:1615827	1.00913	0.971764	1.04794	0.63674
chr20:1578694:1619869:ENSG00000101307.15	ENSG00000101307	SIRPB1	Critical illness	chr20:1615827	0.993194	0.965438	1.02175	0.63674
chr14:94114880:94115790:ENSG00000165949.12	ENSG00000165949	IFI27	Reported infection	chr14:94115784	1.00211	0.993385	1.01091	0.636789
chr12:95252071:95262906:ENSG00000028203.17	ENSG00000028203	VEZT	Reported infection	chr12:95217365	0.885978	0.536024	1.46441	0.636793
chr10:5943789:5945655:ENSG00000232807.2	ENSG00000232807		Reported infection	chr10:5943662	0.994219	0.97057	1.01844	0.636905
chr11:124740099:124745503:ENSG00000154146.12	ENSG00000154146	NRGN	Hospitalization	chr11:124629256	1.22561	0.5266	2.85248	0.63692
chr2:86217110:86232625:ENSG00000068615.17	ENSG00000068615	REEP1	Reported infection	chr2:86161766	0.885338	0.533866	1.4682	0.637001
chr15:52340394:52346361:ENSG00000197535.14	ENSG00000197535	MYO5A	Critical illness	chr15:52343197	0.985565	0.927805	1.04692	0.637017
chr16:399739:400109:ENSG00000103202.12	ENSG00000103202	NME4	Reported infection	All - Inverse variance weighted	1.00251	0.992129	1.013	0.637041
chr22:41572141:41573655:ENSG00000172346.14	ENSG00000172346	CSDC2	Reported infection	chr22:41621260	1.1246	0.690376	1.83193	0.637159
chr13:110683134:110701438:ENSG00000134905.16	ENSG00000134905	CARS2	Hospitalization	chr13:110687995	1.00857	0.973426	1.04499	0.637167
chr15:78266293:78270497:ENSG00000140403.12	ENSG00000140403	DNAJA4	Critical illness	chr15:78299168	1.28991	0.447827	3.71544	0.637185
chr12:120099154:120103826:ENSG00000111737.11	ENSG00000111737	RAB35	Reported infection	chr12:119982393	1.00556	0.982652	1.029	0.637262
chr22:20056013:20063338:ENSG00000183597.15	ENSG00000183597	TANGO2	Critical illness	chr22:20146827	1.02174	0.934348	1.11732	0.637274
chr1:46686870:46689587:ENSG00000159658.10	ENSG00000159658	EFCAB14	Reported infection	chr1:46698934	1.10951	0.720263	1.70911	0.63735
chr20:62914406:62926432:ENSG00000101191.16	ENSG00000101191	DIDO1	Reported infection	chr20:62926430	1.05171	0.852806	1.29702	0.637363
chr10:15214601:15220944:ENSG00000148468.16	ENSG00000148468	FAM171A1	Reported infection	chr10:15059709	0.852821	0.439777	1.6538	0.637531
chr6:169662424:169664166:ENSG00000184465.15	ENSG00000184465	WDR27	Reported infection	All - Inverse variance weighted	0.997584	0.987595	1.00767	0.637561
chr6:37377033:37390742:ENSG00000112130.16	ENSG00000112130	RNF8	Hospitalization	chr6:37381144	1.00436	0.986338	1.02271	0.637709
chr5:462307:464290:ENSG00000180104.15	ENSG00000180104	EXOC3	Hospitalization	chr5:428639	0.842146	0.411941	1.72163	0.637715
chr19:18900449:18904771:ENSG00000105669.13	ENSG00000105669	COPE	Hospitalization	chr19:18900124	1.16557	0.615985	2.20549	0.637745
chr1:235872575:235872661:ENSG00000143669.13	ENSG00000143669	LYST	Critical illness	chr1:235867701	0.793018	0.301911	2.08299	0.637876
chr19:18001573:18007421:ENSG00000105643.9	ENSG00000105643	ARRDC2	Critical illness	chr19:18007413	0.785055	0.286576	2.1506	0.637878
chr6:36963612:36963823:ENSG00000164530.13	ENSG00000164530	PI16	Reported infection	chr6:36955104	0.907456	0.605623	1.35972	0.63788
chr4:8235555:8237474:ENSG00000125089.16	ENSG00000125089	SH3TC1	Reported infection	chr4:8231239	1.00742	0.976872	1.03893	0.637924
chr9:95850292:95874980:ENSG00000175611.11	ENSG00000175611	ERCC6L2-AS1	Hospitalization	chr9:95943734	1.01057	0.96726	1.05582	0.638045
chr12:6872997:6873246:ENSG00000111671.9	ENSG00000111671	SPSB2	Reported infection	chr12:6023888	1.03158	0.90623	1.17428	0.638062
chr3:129004077:129030703:ENSG00000114654.7	ENSG00000114654	EFCC1	Critical illness	chr3:128963673	0.710411	0.170906	2.95299	0.638098
chr12:110377617:110381752:ENSG00000196510.12	ENSG00000196510	ANAPC7	Reported infection	chr12:110699823	0.856547	0.449288	1.63297	0.638103
chr15:84538616:84542145:ENSG00000189136.8	ENSG00000189136	UBE2Q2P1	Reported infection	chr15:84539810	1.00254	0.991992	1.0132	0.63812
chr7:142801427:142801944:ENSG00000211772.11	ENSG00000211772	TRBC2	Hospitalization	chr7:142813987	0.985925	0.929368	1.04592	0.638157
chr7:12570985:12578064:ENSG00000006747.14	ENSG00000006747	SCIN	Hospitalization	chr7:12564030	0.808957	0.334315	1.95747	0.638185
chr19:54239089:54239901:ENSG00000244482.10	ENSG00000244482	LILRA6	Hospitalization	chr19:54218974	0.987691	0.937995	1.04002	0.638199
chr1:109214128:109221087:ENSG00000031698.12	ENSG00000031698	SARS1	Hospitalization	chr1:109221146	0.991521	0.956941	1.02735	0.638245
chr20:7982621:7983794:ENSG00000125827.8	ENSG00000125827	TMX4	Reported infection	chr20:7238999	1.17787	0.595237	2.33081	0.638264
chr5:69306902:69307951:ENSG00000183323.12	ENSG00000183323	CCDC125	Hospitalization	chr5:69308538	0.855948	0.447507	1.63717	0.638288
chr17:78787658:78796317:ENSG00000055483.19	ENSG00000055483	USP36	Hospitalization	chr17:78742304	0.990031	0.94952	1.03227	0.638349
chr2:237518648:237525601:ENSG00000115648.13	ENSG00000115648	MLPH	Critical illness	chr2:237519687	1.01927	0.941261	1.10375	0.638413
chr12:6939177:6940880:ENSG00000111676.14	ENSG00000111676	ATN1	Hospitalization	chr12:6940410	0.982357	0.91204	1.05809	0.638534
chr2:73850513:73859254:ENSG00000124356.15	ENSG00000124356	STAMBP	Reported infection	chr2:73831767	0.996416	0.981594	1.01146	0.638691
chr11:2979237:2989129:ENSG00000205531.12	ENSG00000205531	NAP1L4	Critical illness	chr11:2970930	0.991704	0.957805	1.0268	0.638733
chr9:133791869:133795668:ENSG00000160293.16	ENSG00000160293	VAV2	Critical illness	chr9:133793238	1.01587	0.951237	1.08489	0.638759
chr17:47488955:47490166:ENSG00000228782.7	ENSG00000228782	MRPL45P2	Reported infection	chr17:47402551	0.929567	0.685241	1.26101	0.638773
chr10:132330485:132331436:ENSG00000165752.16	ENSG00000165752	STK32C	Critical illness	chr10:132330501	0.705607	0.16452	3.02627	0.638796
chr20:44885886:44901531:ENSG00000166913.12	ENSG00000166913	YWHAB	Hospitalization	chr20:44909956	0.857204	0.450385	1.63149	0.638899
chr10:5924508:5925367:ENSG00000134452.19	ENSG00000134452	FBH1	Reported infection	chr10:5924843	1.00695	0.978227	1.03652	0.638943
chr16:56667377:56667966:ENSG00000125144.13	ENSG00000125144	MT1G	Critical illness	chr16:56666666	1.16985	0.607383	2.25317	0.639017
chr22:23660000:23683725:ENSG00000272578.5	ENSG00000272578		Critical illness	chr22:23662600	1.00503	0.984167	1.02634	0.639019
chr19:55093233:55094345:ENSG00000125503.12	ENSG00000125503	PPP1R12C	Critical illness	chr19:55107624	1.02227	0.932391	1.12081	0.639039
chr5:871564:876101:ENSG00000028310.17	ENSG00000028310	BRD9	Reported infection	chr5:875889	0.998358	0.991523	1.00524	0.639069
chr15:81293037:81296928:ENSG00000172349.17	ENSG00000172349	IL16	Critical illness	chr15:81295416	1.01173	0.963608	1.06225	0.639127
chr10:3147737:3149621:ENSG00000107959.15	ENSG00000107959	PITRM1	Critical illness	chr10:3146840	0.97402	0.872526	1.08732	0.639174
chr11:68263866:68268054:ENSG00000171067.10	ENSG00000171067	C11orf24	Reported infection	chr11:68255564	0.960094	0.809804	1.13828	0.639178
chr9:2161035:2161686:ENSG00000080503.22	ENSG00000080503	SMARCA2	Reported infection	chr9:2633263	0.992811	0.963314	1.02321	0.639198
chr4:183646537:183649451:ENSG00000182552.14	ENSG00000182552	RWDD4	Reported infection	chr4:183648971	0.885695	0.53295	1.47191	0.639521
chr5:69094338:69100807:ENSG00000145740.18	ENSG00000145740	SLC30A5	Critical illness	chr5:69103895	1.58819	0.229182	11.0058	0.639528
chr10:45847954:45848843:ENSG00000239883.8	ENSG00000239883	PARGP1	Hospitalization	chr10:45420493	0.98996	0.949025	1.03266	0.639532
chr3:129365362:129393635:ENSG00000251474.6	ENSG00000251474	RPL32P3	Reported infection	chr3:129356679	0.993143	0.964949	1.02216	0.639588
chr9:87967659:87969194:ENSG00000156345.17	ENSG00000156345	CDK20	Critical illness	chr9:87950227	1.00794	0.97513	1.04185	0.639595
chr7:75426453:75437515:ENSG00000272391.5	ENSG00000272391	POM121C	Reported infection	chr7:75437400	0.993301	0.965744	1.02164	0.639611
chr2:131508608:131515602:ENSG00000152117.17	ENSG00000152117	SMPD4BP	Reported infection	chr2:131494218	1.00635	0.980028	1.03338	0.639664
chr9:34652057:34655218:ENSG00000137070.17	ENSG00000137070	IL11RA	Reported infection	chr9:34699703	0.993818	0.968343	1.01996	0.639724
chr19:54634021:54634641:ENSG00000104972.15	ENSG00000104972	LILRB1	Hospitalization	chr19:54646614	1.01224	0.961971	1.06513	0.639725
chr2:138005225:138013775:ENSG00000150540.13	ENSG00000150540	HNMT	Hospitalization	chr2:138004486	0.848772	0.427182	1.68644	0.639739
chr2:42325554:42326045:ENSG00000143924.18	ENSG00000143924	EML4	Reported infection	chr2:42287509	0.996489	0.981914	1.01128	0.63985
chr11:119012254:119014994:ENSG00000186166.8	ENSG00000186166	CENATAC	Critical illness	chr11:119019832	1.38225	0.356209	5.36372	0.63985
chr15:62165024:62165195:ENSG00000205502.3	ENSG00000205502	C2CD4B	Hospitalization	chr15:62601465	1.38096	0.357117	5.34016	0.639953
chr4:13577631:13579928:ENSG00000038219.12	ENSG00000038219	BOD1L1	Hospitalization	chr4:13578908	0.923155	0.660335	1.29058	0.639972
chr8:143559969:143560603:ENSG00000104518.10	ENSG00000104518	GSDMD	Hospitalization	All - Inverse variance weighted	1.00698	0.978038	1.03679	0.639985
chr17:75543501:75556046:ENSG00000073350.13	ENSG00000073350	LLGL2	Reported infection	chr17:75551286	1.00603	0.980997	1.0317	0.640074
chr2:48505857:48507269:ENSG00000162869.15	ENSG00000162869	PPP1R21	Reported infection	chr2:48516794	0.890252	0.546832	1.44934	0.640133
chr5:67468053:67490580:ENSG00000250978.5	ENSG00000250978		Reported infection	chr5:67452743	1.00584	0.981585	1.03069	0.64015
chr14:77299561:77302835:ENSG00000009830.11	ENSG00000009830	POMT2	Critical illness	chr14:77311111	0.981476	0.907463	1.06153	0.640212
chr8:144359065:144359188:ENSG00000185803.8	ENSG00000185803	SLC52A2	Hospitalization	chr8:144359179	0.863705	0.46717	1.59682	0.640277
chr19:40442086:40444215:ENSG00000167565.12	ENSG00000167565	SERTAD3	Hospitalization	chr19:40453900	1.18589	0.579992	2.42475	0.640352
chr3:17042949:17067956:ENSG00000154822.17	ENSG00000154822	PLCL2	Critical illness	chr3:17018930	0.668124	0.123025	3.62845	0.64041
chr19:39156850:39168230:ENSG00000130669.17	ENSG00000130669	PAK4	Critical illness	chr19:39170748	0.702026	0.159095	3.09778	0.640424
chr22:31611840:31611999:ENSG00000198089.15	ENSG00000198089	SFI1	Critical illness	chr22:31608602	1.00634	0.980016	1.03336	0.640429
chr2:55263865:55267569:ENSG00000085760.14	ENSG00000085760	MTIF2	Critical illness	chr2:55271242	0.986766	0.933106	1.04351	0.6405
chr3:177442110:177539395:ENSG00000228221.5	ENSG00000228221	LINC00578	Hospitalization	chr3:177668679	1.32474	0.406885	4.31307	0.640559
chr3:177442110:177539395:ENSG00000228561.2	ENSG00000228561		Hospitalization	chr3:177668679	1.32474	0.406885	4.31307	0.640559
chr6:170404601:170404763:ENSG00000112584.13	ENSG00000112584	FAM120B	Reported infection	chr6:170404797	1.00488	0.984544	1.02564	0.640679
chr19:3061257:3062700:ENSG00000104964.14	ENSG00000104964	TLE5	Critical illness	All - Inverse variance weighted	0.991234	0.955243	1.02858	0.640774
chr11:71793481:71796017:ENSG00000158483.15	ENSG00000158483	FAM86C1P	Critical illness	chr11:71796842	1.45888	0.298532	7.12929	0.640817
chr3:58204881:58208218:ENSG00000163687.13	ENSG00000163687	DNASE1L3	Critical illness	chr3:58193139	0.685029	0.1398	3.35668	0.640831
chr1:234374389:234383723:ENSG00000168275.14	ENSG00000168275	COA6	Reported infection	chr1:234572577	1.00616	0.980537	1.03245	0.64085
chr1:86354859:86358787:ENSG00000122417.15	ENSG00000122417	ODF2L	Critical illness	chr1:86357820	1.00681	0.978489	1.03596	0.640883
chr8:61638003:61642888:ENSG00000198363.17	ENSG00000198363	ASPH	Hospitalization	All - Inverse variance weighted	1.0204	0.937376	1.11078	0.64089
chr4:1213284:1213478:ENSG00000159692.15	ENSG00000159692	CTBP1	Critical illness	chr4:902538	0.949226	0.762522	1.18164	0.640987
chr8:143691713:143692245:ENSG00000181135.15	ENSG00000181135	ZNF707	Critical illness	chr8:143690674	1.01693	0.947643	1.09128	0.641034
chr3:126068246:126084093:ENSG00000114544.16	ENSG00000114544	SLC41A3	Reported infection	chr3:126084031	0.902507	0.586366	1.3891	0.641057
chr8:86342930:86374030:ENSG00000123124.13	ENSG00000123124	WWP1	Hospitalization	chr8:86369942	0.830667	0.380719	1.81238	0.641153
chr16:397313:398990:ENSG00000236829.9	ENSG00000236829		Hospitalization	chr16:398172	1.01476	0.954105	1.07928	0.641208
chr16:397313:398990:ENSG00000103202.12	ENSG00000103202	NME4	Hospitalization	chr16:398172	1.01067	0.966541	1.05682	0.641208
chr4:932540:950421:ENSG00000127419.16	ENSG00000127419	TMEM175	Reported infection	chr4:947730	0.996286	0.980815	1.012	0.641221
chr2:86815718:86844922:ENSG00000172116.21	ENSG00000172116	CD8B	Reported infection	All - Inverse variance weighted	0.995722	0.977929	1.01384	0.64123
chr12:9573093:9573466:ENSG00000214776.10	ENSG00000214776		Reported infection	chr12:9399981	1.20498	0.549884	2.6405	0.641331
chr1:51789657:51790900:ENSG00000078618.21	ENSG00000078618	NRDC	Reported infection	chr1:51882877	0.986776	0.933022	1.04363	0.641346
chr4:8199405:8205167:ENSG00000125089.16	ENSG00000125089	SH3TC1	Critical illness	chr4:8205949	1.02968	0.910432	1.16455	0.641411
chr14:103711567:103712875:ENSG00000126215.13	ENSG00000126215	XRCC3	Critical illness	chr14:103636381	1.49406	0.275706	8.09641	0.64146
chr2:208346147:208350024:ENSG00000115020.16	ENSG00000115020	PIKFYVE	Reported infection	chr2:208264090	1.09826	0.740223	1.62948	0.641487
chr17:14077056:14102118:ENSG00000006695.10	ENSG00000006695	COX10	Hospitalization	All - Inverse variance weighted	0.992355	0.960808	1.02494	0.64152
chr11:68039962:68041268:ENSG00000110719.9	ENSG00000110719	TCIRG1	Reported infection	chr11:68039780	0.992252	0.960287	1.02528	0.641531
chr20:37694152:37732879:ENSG00000132792.18	ENSG00000132792	CTNNBL1	Hospitalization	chr20:37802005	0.99182	0.95811	1.02672	0.641531
chr17:45404096:45404445:ENSG00000159314.11	ENSG00000159314	ARHGAP27	Reported infection	chr17:45404376	1.00641	0.97971	1.03383	0.641554
chr16:88628854:88630485:ENSG00000158545.15	ENSG00000158545	ZC3H18	Hospitalization	chr16:88625688	0.811627	0.337033	1.95452	0.641604
chr15:78016739:78024156:ENSG00000167202.11	ENSG00000167202	TBC1D2B	Reported infection	chr15:78076820	1.00617	0.980448	1.03256	0.641679
chr11:71448885:71451690:ENSG00000254682.1	ENSG00000254682		Reported infection	chr11:71460596	1.06951	0.805828	1.41946	0.641753
chr11:112213861:112214762:ENSG00000197580.11	ENSG00000197580	BCO2	Critical illness	chr11:112210485	0.822107	0.360193	1.87638	0.641764
chr16:28152785:28156074:ENSG00000169180.11	ENSG00000169180	XPO6	Reported infection	chr16:28155796	1.0104	0.967301	1.05542	0.641783
chr11:65717810:65718590:ENSG00000172977.12	ENSG00000172977	KAT5	Critical illness	chr11:65670001	1.2814	0.450794	3.64246	0.641794
chr1:245059458:245082083:ENSG00000203666.12	ENSG00000203666	EFCAB2	Hospitalization	chr1:245075693	0.989493	0.946419	1.03453	0.641812
chr6:99425898:99430713:ENSG00000228506.1	ENSG00000228506	PNISR-AS1	Reported infection	chr6:99412855	0.914379	0.626926	1.33363	0.642051
chr4:155717302:155722038:ENSG00000164116.16	ENSG00000164116	GUCY1A1	Reported infection	chr4:155718694	1.07152	0.80075	1.43385	0.642072
chr3:134482931:134485320:ENSG00000129055.12	ENSG00000129055	ANAPC13	Critical illness	chr3:134552907	0.963446	0.823399	1.12731	0.642171
chr1:62584878:62586507:ENSG00000116641.17	ENSG00000116641	DOCK7	Reported infection	chr1:62494904	0.907332	0.601982	1.36757	0.642246
chr17:521738:525872:ENSG00000141252.19	ENSG00000141252	VPS53	Hospitalization	chr17:525981	1.01297	0.959367	1.06957	0.642266
chr1:183627594:183630461:ENSG00000162704.15	ENSG00000162704	ARPC5	Critical illness	chr1:183622712	1.1924	0.567361	2.50603	0.64239
chr10:11863042:11866531:ENSG00000148426.12	ENSG00000148426	PROSER2	Critical illness	chr10:11862989	1.3585	0.372721	4.95151	0.642422
chr13:113815691:113815943:ENSG00000233695.2	ENSG00000233695	GAS6-AS1	Critical illness	chr13:113814175	0.731887	0.19596	2.73351	0.642462
chr19:11325585:11335447:ENSG00000105514.7	ENSG00000105514	RAB3D	Hospitalization	chr19:11207068	1.36876	0.363708	5.15109	0.642489
chr19:49538754:49539119:ENSG00000142552.7	ENSG00000142552	RCN3	Critical illness	chr19:49533049	1.23374	0.508205	2.99509	0.642517
chr17:2036956:2039399:ENSG00000108963.17	ENSG00000108963	DPH1	Critical illness	chr17:2042400	0.971142	0.858193	1.09896	0.642525
chr3:122621611:122632086:ENSG00000173200.12	ENSG00000173200	PARP15	Critical illness	chr3:122627023	1.00567	0.981947	1.02996	0.642565
chr13:41260915:41263485:ENSG00000120662.15	ENSG00000120662	MTRF1	Critical illness	chr13:41221425	0.689257	0.143167	3.31833	0.642575
chr7:151079922:151080437:ENSG00000164896.19	ENSG00000164896	FASTK	Critical illness	chr7:151080367	0.977987	0.890225	1.0744	0.642637
chr1:156266380:156267470:ENSG00000198952.8	ENSG00000198952	SMG5	Critical illness	chr1:156281634	1.44602	0.3045	6.86691	0.642648
chr2:47333026:47344901:ENSG00000234690.6	ENSG00000234690	EPCAM-DT	Reported infection	chr2:47343009	1.10157	0.731904	1.65794	0.642831
chr14:94110797:94114851:ENSG00000165949.12	ENSG00000165949	IFI27	Hospitalization	chr14:94111285	1.02033	0.9371	1.11095	0.642991
chr6:20113008:20115288:ENSG00000172197.10	ENSG00000172197	MBOAT1	Reported infection	chr6:20113520	1.11691	0.699802	1.78263	0.642993
chr1:15210562:15214895:ENSG00000171729.13	ENSG00000171729	TMEM51	Critical illness	chr1:15210555	1.20489	0.547854	2.6499	0.642994
chr6:42935670:42937717:ENSG00000137161.16	ENSG00000137161	CNPY3	Hospitalization	chr6:42934770	1.17506	0.593868	2.32503	0.643136
chr2:240507691:240512802:ENSG00000144504.15	ENSG00000144504	ANKMY1	Critical illness	chr2:240511933	1.44929	0.301527	6.96598	0.643185
chr3:48694240:48695090:ENSG00000068745.14	ENSG00000068745	IP6K2	Reported infection	chr3:48902901	0.992759	0.962691	1.02377	0.643258
chr13:49534262:49540876:ENSG00000136144.11	ENSG00000136144	RCBTB1	Reported infection	chr13:49537993	1.006	0.980838	1.03182	0.643275
chr16:21158746:21161085:ENSG00000011638.10	ENSG00000011638	LDAF1	Reported infection	chr16:21130266	0.994094	0.969481	1.01933	0.643302
chr17:78132870:78133406:ENSG00000167895.14	ENSG00000167895	TMC8	Critical illness	chr17:78133279	0.982368	0.911118	1.05919	0.643305
chr19:5218532:5219310:ENSG00000105426.16	ENSG00000105426	PTPRS	Reported infection	chr19:5218825	1.09379	0.748393	1.59859	0.643343
chr10:93340164:93343856:ENSG00000138119.16	ENSG00000138119	MYOF	Hospitalization	chr10:93342262	1.00808	0.974314	1.04302	0.643359
chr14:94383241:94390457:ENSG00000197249.13	ENSG00000197249	SERPINA1	Critical illness	chr14:94388536	0.988865	0.943079	1.03687	0.643411
chr3:130627369:130634590:ENSG00000206384.10	ENSG00000206384	COL6A6	Hospitalization	chr3:130627735	1.28116	0.448671	3.65832	0.643485
chr1:197902913:197905796:ENSG00000203724.10	ENSG00000203724	C1orf53	Hospitalization	chr1:197902889	0.756244	0.23151	2.47033	0.643653
chr14:55129300:55138045:ENSG00000131981.15	ENSG00000131981	LGALS3	Critical illness	All - Inverse variance weighted	1.02492	0.923405	1.1376	0.643659
chr16:30003526:30003650:ENSG00000169592.14	ENSG00000169592	INO80E	Hospitalization	chr16:30004016	0.994165	0.969818	1.01912	0.643682
chr2:166432752:166441396:ENSG00000136546.13	ENSG00000136546	SCN7A	Critical illness	chr2:166463073	1.42235	0.319479	6.33239	0.643806
chr19:32581700:32582195:ENSG00000105185.11	ENSG00000105185	PDCD5	Reported infection	chr19:32574621	0.897363	0.5669	1.42046	0.643973
chr3:125013990:125019262:ENSG00000173706.12	ENSG00000173706	HEG1	Hospitalization	chr3:125014805	0.859542	0.452215	1.63376	0.644153
chr14:77098361:77105657:ENSG00000198894.7	ENSG00000198894	CIPC	Hospitalization	chr14:77099904	1.27236	0.457736	3.53675	0.644234
chr20:35542941:35547412:ENSG00000125991.19	ENSG00000125991	ERGIC3	Hospitalization	chr20:35536699	1.09438	0.746253	1.6049	0.644325
chr16:569795:574066:ENSG00000007541.16	ENSG00000007541	PIGQ	Critical illness	chr16:575670	0.983622	0.917012	1.05507	0.644395
chr16:87708548:87709265:ENSG00000104731.13	ENSG00000104731	KLHDC4	Hospitalization	chr16:87708486	1.00491	0.98421	1.02605	0.64445
chr7:17460553:17463400:ENSG00000236039.2	ENSG00000236039	LINC02889	Critical illness	chr7:17462966	1.01794	0.943891	1.0978	0.644488
chr2:171522738:171553346:ENSG00000071967.11	ENSG00000071967	CYBRD1	Reported infection	chr2:171541167	1.11133	0.709773	1.74006	0.644499
chr4:102635045:102639713:ENSG00000109323.8	ENSG00000109323	MANBA	Critical illness	chr4:101773186	0.960771	0.810482	1.13893	0.644729
chr8:144450770:144452359:ENSG00000187954.12	ENSG00000187954	CYHR1	Critical illness	chr8:144459595	0.695812	0.148874	3.25212	0.644809
chr3:57641747:57645661:ENSG00000174839.12	ENSG00000174839	DENND6A	Hospitalization	chr3:56927603	0.784872	0.280206	2.19847	0.644839
chr19:10573088:10574417:ENSG00000129354.11	ENSG00000129354	AP1M2	Hospitalization	chr19:10579333	0.887989	0.535794	1.4717	0.644894
chr5:150518919:150520868:ENSG00000070614.14	ENSG00000070614	NDST1	Hospitalization	chr5:150517523	0.987736	0.93723	1.04096	0.644941
chr16:66730223:66732339:ENSG00000135720.12	ENSG00000135720	DYNC1LI2	Hospitalization	chr16:66710845	0.806452	0.323011	2.01344	0.644944
chr15:89791243:89792160:ENSG00000166825.13	ENSG00000166825	ANPEP	Critical illness	chr15:89788383	0.989694	0.947018	1.03429	0.645044
chr18:63970170:63979801:ENSG00000221887.5	ENSG00000221887	HMSD	Reported infection	chr18:63804295	1.00725	0.976763	1.03868	0.645112
chr13:98437858:98438804:ENSG00000152767.16	ENSG00000152767	FARP1	Hospitalization	chr13:98437786	0.898981	0.571368	1.41444	0.645138
chr7:158956470:158956583:ENSG00000126870.15	ENSG00000126870	DYNC2I1	Hospitalization	chr7:158864537	1.00887	0.971668	1.04749	0.645142
chr4:169002205:169006755:ENSG00000145439.11	ENSG00000145439	CBR4	Reported infection	chr4:169005958	1.07641	0.786816	1.4726	0.645153
chr5:177716415:177717163:ENSG00000170074.19	ENSG00000170074	FAM153A	Hospitalization	chr5:177688498	0.990305	0.950084	1.03223	0.645156
chr1:7961793:7962763:ENSG00000116288.12	ENSG00000116288	PARK7	Critical illness	chr1:7961680	1.01234	0.960839	1.06661	0.645182
chr15:90466091:90466269:ENSG00000140575.12	ENSG00000140575	IQGAP1	Critical illness	chr15:90466252	1.18488	0.5755	2.43953	0.645217
chr22:29561862:29569193:ENSG00000184117.11	ENSG00000184117	NIPSNAP1	Hospitalization	chr22:29578890	1.23708	0.500039	3.06048	0.645272
chr5:38493785:38496382:ENSG00000113594.9	ENSG00000113594	LIFR	Critical illness	chr5:38504201	0.831777	0.379645	1.82237	0.645317
chr1:40758451:40762888:ENSG00000066136.20	ENSG00000066136	NFYC	Critical illness	chr1:40747876	1.37649	0.353048	5.36674	0.645326
chr5:1812382:1814339:ENSG00000145494.11	ENSG00000145494	NDUFS6	Hospitalization	All - Inverse variance weighted	1.00734	0.976466	1.03918	0.645335
chr5:1548476:1574182:ENSG00000251532.1	ENSG00000251532		Hospitalization	chr5:1575187	0.982454	0.911082	1.05942	0.645509
chr19:54449310:54451290:ENSG00000167615.16	ENSG00000167615	LENG8	Reported infection	chr19:54449028	0.997426	0.986534	1.00844	0.645546
chr12:123384208:123388442:ENSG00000183955.12	ENSG00000183955	KMT5A	Critical illness	chr12:123388695	0.713926	0.169757	3.00247	0.64566
chr2:675630:677289:ENSG00000151353.14	ENSG00000151353	TMEM18	Hospitalization	All - MR Egger	1.00792	0.983179	1.03328	0.645713
chr7:23196766:23197173:ENSG00000136243.16	ENSG00000136243	NUP42	Reported infection	chr7:23197216	0.993285	0.96514	1.02225	0.645928
chr15:76376311:76381378:ENSG00000140386.12	ENSG00000140386	SCAPER	Hospitalization	chr15:76346850	1.24204	0.492577	3.13181	0.645988
chr18:13117643:13124487:ENSG00000101639.18	ENSG00000101639	CEP192	Hospitalization	chr18:13131941	0.811975	0.333846	1.97487	0.64601
chr11:126408194:126408307:ENSG00000110080.18	ENSG00000110080	ST3GAL4	Critical illness	chr11:126408308	1.00871	0.972064	1.04673	0.646046
chr17:30156662:30163067:ENSG00000126653.17	ENSG00000126653	NSRP1	Reported infection	chr17:30143446	1.13783	0.655734	1.97438	0.646082
chr16:88723971:88725416:ENSG00000103335.21	ENSG00000103335	PIEZO1	Critical illness	chr16:88725295	1.01312	0.958284	1.07108	0.646231
chr1:230679052:230683574:ENSG00000135775.13	ENSG00000135775	COG2	Reported infection	chr1:230680438	1.09791	0.736675	1.63629	0.646355
chr1:218307632:218330948:ENSG00000067533.5	ENSG00000067533	RRP15	Hospitalization	chr1:218300144	1.31864	0.404517	4.29849	0.646389
chr12:69784815:69794437:ENSG00000127328.21	ENSG00000127328	RAB3IP	Reported infection	chr12:68835592	1.20255	0.546745	2.64496	0.6465
chr21:44921327:44926868:ENSG00000227039.6	ENSG00000227039	ITGB2-AS1	Critical illness	chr21:44926220	1.49275	0.269396	8.27147	0.646526
chr6:26374798:26375515:ENSG00000186470.13	ENSG00000186470	BTN3A2	Hospitalization	chr6:26366990	1.00739	0.976176	1.03961	0.646555
chr10:129536377:129707895:ENSG00000170430.9	ENSG00000170430	MGMT	Hospitalization	All - MR Egger	0.970329	0.882219	1.06724	0.646617
chr12:6769674:6769921:ENSG00000159335.15	ENSG00000159335	PTMS	Reported infection	chr12:6770036	0.911551	0.613518	1.35436	0.646649
chr12:132728163:132734385:ENSG00000176915.14	ENSG00000176915	ANKLE2	Hospitalization	chr12:132737203	1.00499	0.983819	1.02662	0.646658
chr2:85658855:85661454:ENSG00000168878.16	ENSG00000168878	SFTPB	Reported infection	chr2:85658845	0.995495	0.976458	1.0149	0.646672
chr3:18397290:18415111:ENSG00000182568.16	ENSG00000182568	SATB1	Hospitalization	chr3:18409394	1.27428	0.452041	3.59211	0.646675
chr17:14077056:14102118:ENSG00000006695.10	ENSG00000006695	COX10	Reported infection	All - Inverse variance weighted	0.996278	0.980516	1.01229	0.646707
chr18:69873246:69895701:ENSG00000150637.8	ENSG00000150637	CD226	Critical illness	chr18:69422665	1.5015	0.264016	8.53926	0.646723
chr17:17850952:17857769:ENSG00000175662.17	ENSG00000175662	TOM1L2	Critical illness	chr17:17812003	1.30295	0.41987	4.04337	0.646943
chr12:113307844:113310115:ENSG00000089060.11	ENSG00000089060	SLC8B1	Hospitalization	chr12:113202542	0.990722	0.951979	1.03104	0.646947
chr6:73486761:73492234:ENSG00000135297.15	ENSG00000135297	MTO1	Hospitalization	chr6:73470065	1.00887	0.971443	1.04775	0.646969
chr19:35740564:35741024:ENSG00000126246.9	ENSG00000126246	IGFLR1	Hospitalization	chr19:35749713	0.99014	0.949013	1.03305	0.64709
chr6:53294491:53295642:ENSG00000012660.13	ENSG00000012660	ELOVL5	Critical illness	chr6:53250392	1.02484	0.922624	1.13839	0.647119
chr4:1354847:1355117:ENSG00000163945.15	ENSG00000163945	UVSSA	Hospitalization	chr4:1355018	0.995398	0.975928	1.01526	0.647173
chr19:49512750:49513882:ENSG00000104870.12	ENSG00000104870	FCGRT	Reported infection	chr19:49513502	1.00319	0.989588	1.01698	0.647271
chr1:111697497:111703336:ENSG00000116473.14	ENSG00000116473	RAP1A	Reported infection	chr1:111642751	0.995173	0.974759	1.01601	0.647271
chr19:54666749:54667638:ENSG00000186818.12	ENSG00000186818	LILRB4	Critical illness	chr19:54218226	0.979435	0.896021	1.07062	0.647286
chr19:57491597:57492856:ENSG00000105136.20	ENSG00000105136	ZNF419	Critical illness	chr19:57491596	1.0054	0.982472	1.02886	0.647355
chr8:141420996:141421388:ENSG00000184489.11	ENSG00000184489	PTP4A3	Hospitalization	chr8:141420944	1.00601	0.980495	1.0322	0.647357
chr12:42398994:42441315:ENSG00000134283.17	ENSG00000134283	PPHLN1	Reported infection	chr12:42365129	1.13656	0.656721	1.96701	0.647372
chr1:172394410:172399819:ENSG00000135845.9	ENSG00000135845	PIGC	Critical illness	All - Inverse variance weighted	1.01312	0.958082	1.07132	0.647383
chr17:50547767:50548283:ENSG00000006282.20	ENSG00000006282	SPATA20	Reported infection	chr17:50547946	0.997489	0.986794	1.0083	0.647525
chr4:128936851:128939784:ENSG00000151466.11	ENSG00000151466	SCLT1	Critical illness	chr4:129083127	1.55617	0.233631	10.3653	0.647608
chr22:50204341:50204919:ENSG00000073169.13	ENSG00000073169	SELENOO	Critical illness	chr22:50235009	0.979775	0.897576	1.0695	0.64765
chr11:119019424:119020150:ENSG00000196655.11	ENSG00000196655	TRAPPC4	Hospitalization	chr11:119023577	1.00628	0.979626	1.03366	0.647661
chr14:70329236:70359519:ENSG00000133983.14	ENSG00000133983	COX16	Critical illness	chr14:70346390	1.02944	0.908998	1.16583	0.647673
chr20:7982621:7983794:ENSG00000125827.8	ENSG00000125827	TMX4	Hospitalization	chr20:7238999	0.653906	0.105706	4.0451	0.647755
chr5:83258677:83353125:ENSG00000152422.15	ENSG00000152422	XRCC4	Critical illness	chr5:83352227	1.00698	0.977381	1.03747	0.647767
chr20:17616009:17618596:ENSG00000125844.15	ENSG00000125844	RRBP1	Hospitalization	chr20:17616837	0.992695	0.961928	1.02445	0.648077
chr1:222827601:222835119:ENSG00000228106.5	ENSG00000228106		Hospitalization	All - Inverse variance weighted	0.996392	0.981037	1.01199	0.648275
chr3:129464781:129466890:ENSG00000163913.11	ENSG00000163913	IFT122	Critical illness	chr3:129505350	0.981168	0.904169	1.06472	0.648444
chr1:203179877:203181162:ENSG00000133048.12	ENSG00000133048	CHI3L1	Reported infection	chr1:203199753	0.994004	0.968632	1.02004	0.648478
chr18:677444:678696:ENSG00000132199.18	ENSG00000132199	ENOSF1	Critical illness	chr18:1248369	1.01803	0.94275	1.09931	0.64851
chr1:108807549:108807622:ENSG00000116266.10	ENSG00000116266	STXBP3	Hospitalization	chr1:108803302	0.795382	0.297172	2.12884	0.648563
chr2:227699564:227702169:ENSG00000135917.13	ENSG00000135917	SLC19A3	Reported infection	chr2:227693590	1.08975	0.752998	1.57709	0.648599
chr20:35584093:35595477:ENSG00000088340.15	ENSG00000088340	FER1L4	Critical illness	chr20:35585124	0.985958	0.927761	1.04781	0.648699
chr22:30663260:30663404:ENSG00000167065.13	ENSG00000167065	DUSP18	Critical illness	chr22:30663263	1.01289	0.958602	1.07024	0.648703
chr18:79968183:79970440:ENSG00000226742.3	ENSG00000226742	HSBP1L1	Hospitalization	chr18:79991151	0.810869	0.328986	1.99859	0.648749
chr12:51913350:51914439:ENSG00000139567.12	ENSG00000139567	ACVRL1	Hospitalization	chr12:51913524	1.20585	0.538825	2.6986	0.648797
chr8:143581328:143586729:ENSG00000104529.17	ENSG00000104529	EEF1D	Critical illness	chr8:143585585	1.03808	0.88384	1.21923	0.648843
chr3:119609576:119616012:ENSG00000144837.8	ENSG00000144837	PLA1A	Critical illness	chr3:119614592	0.690166	0.139856	3.40586	0.648895
chr7:74053309:74056271:ENSG00000049540.16	ENSG00000049540	ELN	Hospitalization	chr7:74012231	1.01794	0.942923	1.09893	0.648924
chr2:63313311:63378386:ENSG00000143951.15	ENSG00000143951	WDPCP	Reported infection	chr2:63357657	1.00263	0.991344	1.01405	0.649075
chr11:36376704:36400997:ENSG00000135362.13	ENSG00000135362	PRR5L	Hospitalization	chr11:36401441	1.31498	0.404295	4.27703	0.649083
chr16:71922680:71923288:ENSG00000182149.20	ENSG00000182149	IST1	Critical illness	chr16:72183843	2.11576	0.0838323	53.3976	0.649126
chr1:147259918:147264422:ENSG00000131778.18	ENSG00000131778	CHD1L	Critical illness	chr1:147245205	0.985156	0.923678	1.05073	0.64919
chr16:77725584:77741582:ENSG00000140876.11	ENSG00000140876	NUDT7	Reported infection	chr16:77735937	1.00462	0.984876	1.02475	0.649226
chr3:49700709:49701491:ENSG00000164068.15	ENSG00000164068	RNF123	Reported infection	chr3:49794265	1.00236	0.992223	1.0126	0.649285
chr4:1000989:1001285:ENSG00000127415.12	ENSG00000127415	IDUA	Hospitalization	chr4:1002902	0.994164	0.96938	1.01958	0.649499
chr1:52633675:52642863:ENSG00000116157.5	ENSG00000116157	GPX7	Hospitalization	chr1:52613461	0.767854	0.245746	2.39922	0.649516
chr1:52633675:52642863:ENSG00000182183.14	ENSG00000182183	SHISAL2A	Hospitalization	chr1:52613461	0.767854	0.245746	2.39922	0.649516
chr17:48551181:48552027:ENSG00000120093.11	ENSG00000120093	HOXB3	Reported infection	chr17:48557657	1.13354	0.660151	1.94638	0.649533
chr15:50482065:50489801:ENSG00000138592.13	ENSG00000138592	USP8	Critical illness	chr15:50445353	1.26505	0.458688	3.48899	0.649664
chr9:129503672:129504892:ENSG00000204054.13	ENSG00000204054	LINC00963	Hospitalization	chr9:129505976	1.00688	0.977524	1.03712	0.649679
chr9:37880748:37881518:ENSG00000122696.13	ENSG00000122696	SLC25A51	Reported infection	chr9:37853040	1.12732	0.671976	1.89121	0.64983
chr5:177090653:177090938:ENSG00000160867.14	ENSG00000160867	FGFR4	Hospitalization	chr5:177090796	1.0171	0.945292	1.09437	0.649883
chr4:6291997:6295041:ENSG00000109501.13	ENSG00000109501	WFS1	Reported infection	chr4:6284984	1.08247	0.768802	1.5241	0.649897
chr8:144497453:144498770:ENSG00000160972.9	ENSG00000160972	PPP1R16A	Reported infection	chr8:144498036	1.08474	0.763444	1.54127	0.64991
chr10:87238849:87288442:ENSG00000223482.7	ENSG00000223482	NUTM2A-AS1	Hospitalization	chr10:87323562	0.990375	0.949859	1.03262	0.649957
chr19:46312267:46312506:ENSG00000124440.15	ENSG00000124440	HIF3A	Critical illness	chr19:46320445	0.760917	0.233739	2.4771	0.650038
chr12:9241459:9241870:ENSG00000256427.1	ENSG00000256427		Critical illness	chr12:9243324	0.679254	0.127634	3.6149	0.650247
chr2:55875065:55881612:ENSG00000115380.19	ENSG00000115380	EFEMP1	Reported infection	chr2:55873711	1.00954	0.968938	1.05184	0.650326
chr3:188341719:188406112:ENSG00000145012.13	ENSG00000145012	LPP	Hospitalization	chr3:188340928	0.923538	0.654738	1.30269	0.650379
chr16:78164289:78386860:ENSG00000186153.16	ENSG00000186153	WWOX	Critical illness	chr16:78278600	1.26415	0.458695	3.48399	0.650419
chr15:40011346:40017108:ENSG00000128829.11	ENSG00000128829	EIF2AK4	Reported infection	chr15:40016658	1.00473	0.984427	1.02545	0.650472
chr12:27244332:27297710:ENSG00000211455.7	ENSG00000211455	STK38L	Reported infection	chr12:27293597	0.929287	0.676614	1.27632	0.650558
chr5:52788414:52799889:ENSG00000152684.10	ENSG00000152684	PELO	Reported infection	chr5:53493979	0.993292	0.964778	1.02265	0.65059
chr5:52788414:52799889:ENSG00000213949.8	ENSG00000213949	ITGA1	Reported infection	chr5:53493979	0.993385	0.965261	1.02233	0.65059
chr4:767615:781772:ENSG00000233799.1	ENSG00000233799		Critical illness	chr4:767603	1.42461	0.308032	6.58868	0.650603
chr4:767615:781772:ENSG00000249592.5	ENSG00000249592	PCGF3-AS1	Critical illness	chr4:767603	1.42461	0.308032	6.58868	0.650603
chr20:25284251:25288425:ENSG00000100994.11	ENSG00000100994	PYGB	Hospitalization	chr20:25296608	1.21149	0.528081	2.77933	0.650659
chr14:75135886:75147664:ENSG00000170348.8	ENSG00000170348	TMED10	Critical illness	chr14:75132944	0.826432	0.362027	1.88657	0.650778
chr17:74872133:74872866:ENSG00000161513.11	ENSG00000161513	FDXR	Hospitalization	chr17:74872953	0.789567	0.283857	2.19623	0.65079
chr9:27548666:27550650:ENSG00000147894.14	ENSG00000147894	C9orf72	Reported infection	chr9:27548929	1.00898	0.970664	1.04881	0.650827
chr19:51168367:51172066:ENSG00000171101.13	ENSG00000171101	SIGLEC17P	Critical illness	chr19:51168585	1.38852	0.335074	5.75388	0.650889
chr1:248850781:248850863:ENSG00000171163.15	ENSG00000171163	ZNF692	Critical illness	chr1:248869484	0.779408	0.264828	2.29386	0.650902
chr19:3196277:3198817:ENSG00000125912.10	ENSG00000125912	NCLN	Hospitalization	chr19:3196535	1.28478	0.433942	3.80388	0.650919
chr3:75426599:75430832:ENSG00000244026.6	ENSG00000244026	FAM86DP	Reported infection	chr3:75427858	0.993089	0.963696	1.02338	0.650996
chr4:4240479:4246202:ENSG00000132406.11	ENSG00000132406	TMEM128	Reported infection	chr4:4245065	1.00335	0.988918	1.01799	0.65109
chr2:24164335:24165373:ENSG00000219626.8	ENSG00000219626	FAM228B	Reported infection	chr2:24307439	0.99378	0.96726	1.02103	0.651156
chr7:6801523:6804938:ENSG00000146574.15	ENSG00000146574	CCZ1B	Hospitalization	chr7:5904559	0.986229	0.928689	1.04733	0.651197
chr10:13100302:13109112:ENSG00000123240.16	ENSG00000123240	OPTN	Hospitalization	chr10:13111952	0.98756	0.935379	1.04265	0.651288
chr10:72220379:72223888:ENSG00000166295.8	ENSG00000166295	ANAPC16	Hospitalization	All - Inverse variance weighted	1.0123	0.960017	1.06744	0.651292
chr16:405024:406346:ENSG00000242612.6	ENSG00000242612	DECR2	Critical illness	All - Inverse variance weighted	1.02992	0.906283	1.17042	0.651407
chr12:123945800:123972529:ENSG00000119242.8	ENSG00000119242	CCDC92	Hospitalization	chr12:123962181	0.995787	0.977711	1.0142	0.651469
chr17:82060783:82060861:ENSG00000169718.17	ENSG00000169718	DUS1L	Hospitalization	chr17:82049431	1.29188	0.425132	3.92573	0.65155
chr5:52788414:52801409:ENSG00000213949.8	ENSG00000213949	ITGA1	Reported infection	chr5:52798410	0.992703	0.961633	1.02478	0.651706
chr1:15382193:15397297:ENSG00000142621.19	ENSG00000142621	FHAD1	Critical illness	chr1:15384991	0.982339	0.90919	1.06137	0.651758
chr5:83023445:83061877:ENSG00000174695.9	ENSG00000174695	TMEM167A	Reported infection	chr5:83055790	0.944515	0.737094	1.21031	0.651835
chr12:1639976:1645794:ENSG00000111186.12	ENSG00000111186	WNT5B	Hospitalization	chr12:718653	1.59011	0.211974	11.9281	0.651908
chr19:12195143:12234713:ENSG00000234773.7	ENSG00000234773		Critical illness	chr19:12544278	1.4679	0.276899	7.78167	0.651963
chr15:90945063:90946684:ENSG00000140553.17	ENSG00000140553	UNC45A	Critical illness	chr15:90956197	0.787996	0.279734	2.21975	0.652056
chr13:19674984:19677724:ENSG00000121390.18	ENSG00000121390	PSPC1	Critical illness	chr13:19647376	1.29306	0.423049	3.95227	0.652094
chr1:109690366:109690454:ENSG00000134184.12	ENSG00000134184	GSTM1	Hospitalization	chr1:109671748	1.00929	0.969515	1.0507	0.652159
chr13:113768969:113769098:ENSG00000184497.12	ENSG00000184497	TMEM255B	Reported infection	chr13:113768927	1.00252	0.991588	1.01358	0.6523
chr2:169557297:169560387:ENSG00000138399.17	ENSG00000138399	FASTKD1	Critical illness	chr2:169533679	1.34931	0.366289	4.97049	0.652476
chr19:48119190:48120167:ENSG00000105486.13	ENSG00000105486	LIG1	Reported infection	chr19:48113401	0.927244	0.66742	1.28822	0.652504
chr9:137728529:137743371:ENSG00000181090.19	ENSG00000181090	EHMT1	Critical illness	chr9:137713523	0.981044	0.902628	1.06627	0.652518
chr1:6580049:6580541:ENSG00000204859.12	ENSG00000204859	ZBTB48	Reported infection	chr1:6580056	1.0689	0.799777	1.42858	0.652549
chr3:9933920:9934420:ENSG00000163703.17	ENSG00000163703	CRELD1	Reported infection	chr3:9933702	1.00555	0.981621	1.03005	0.652589
chr10:72220379:72223888:ENSG00000166295.8	ENSG00000166295	ANAPC16	Critical illness	chr10:72233381	1.03045	0.904288	1.17421	0.65262
chr2:56179670:56179878:ENSG00000233251.7	ENSG00000233251		Hospitalization	chr2:56195845	0.988767	0.941305	1.03862	0.65263
chr8:132572480:132583694:ENSG00000129295.8	ENSG00000129295	DNAAF11	Hospitalization	chr8:132572573	0.764367	0.237176	2.46339	0.652682
chr6:83170478:83174374:ENSG00000013375.15	ENSG00000013375	PGM3	Reported infection	chr6:83163352	0.906019	0.589471	1.39255	0.652687
chr20:17625602:17627348:ENSG00000125844.15	ENSG00000125844	RRBP1	Reported infection	chr20:17623083	0.993023	0.963196	1.02377	0.652738
chr12:121165437:121166058:ENSG00000089041.16	ENSG00000089041	P2RX7	Hospitalization	chr12:121164026	0.79137	0.285556	2.19315	0.652771
chr4:139139497:139176967:ENSG00000109381.19	ENSG00000109381	ELF2	Hospitalization	chr4:139059873	1.01047	0.965605	1.05743	0.652956
chr14:77708208:77710838:ENSG00000119705.9	ENSG00000119705	SLIRP	Reported infection	chr14:77710508	1.07351	0.788008	1.46245	0.652957
chr2:85344348:85344594:ENSG00000042445.13	ENSG00000042445	RETSAT	Hospitalization	chr2:85344335	1.00563	0.981314	1.03054	0.653157
chr22:26672987:26693681:ENSG00000244625.5	ENSG00000244625	MIATNB	Reported infection	chr22:26693692	1.05997	0.82218	1.36654	0.653178
chr9:136791424:136791947:ENSG00000244187.7	ENSG00000244187	TMEM141	Hospitalization	chr9:136779305	1.01217	0.960147	1.06701	0.653194
chr1:44655119:44660174:ENSG00000126106.13	ENSG00000126106	TMEM53	Hospitalization	chr1:44126958	1.5749	0.216962	11.4319	0.653368
chr22:46352330:46355444:ENSG00000100416.12	ENSG00000100416	TRMU	Hospitalization	chr22:46358295	0.99487	0.972789	1.01745	0.653382
chr22:46289899:46292791:ENSG00000075234.16	ENSG00000075234	TTC38	Hospitalization	chr22:46295503	0.995336	0.975231	1.01586	0.653417
chr16:89907322:89910591:ENSG00000141002.19	ENSG00000141002	TCF25	Reported infection	chr16:89883822	0.994271	0.969645	1.01952	0.653436
chr13:100668794:100674744:ENSG00000125247.15	ENSG00000125247	TMTC4	Critical illness	chr13:100670368	0.988646	0.940567	1.03918	0.653479
chr17:31865438:31866655:ENSG00000108651.9	ENSG00000108651	UTP6	Reported infection	chr17:31856838	1.00355	0.988142	1.0192	0.653494
chr16:72097009:72098645:ENSG00000140829.11	ENSG00000140829	DHX38	Reported infection	chr16:72103328	1.13524	0.652458	1.97525	0.653523
chr5:177332246:177334284:ENSG00000213347.10	ENSG00000213347	MXD3	Hospitalization	chr5:177313243	1.2102	0.526082	2.78397	0.653533
chr5:177332246:177334284:ENSG00000169223.14	ENSG00000169223	LMAN2	Hospitalization	chr5:177313243	1.2102	0.526082	2.78397	0.653533
chr11:69054097:69057578:ENSG00000162341.16	ENSG00000162341	TPCN2	Reported infection	chr11:69052653	1.00523	0.98258	1.02841	0.653535
chr17:36013308:36014334:ENSG00000274736.4	ENSG00000274736	CCL23	Hospitalization	chr17:36020201	0.777985	0.259903	2.32879	0.653589
chr12:95787468:95790255:ENSG00000074527.11	ENSG00000074527	NTN4	Reported infection	chr12:95848331	0.956622	0.788154	1.1611	0.653658
chr16:18339243:18339368:ENSG00000254681.6	ENSG00000254681	PKD1P5	Reported infection	chr16:18583144	0.995289	0.97497	1.01603	0.65367
chr16:18339243:18339368:ENSG00000205746.9	ENSG00000205746	PKD1P4	Reported infection	chr16:18583144	0.995289	0.97497	1.01603	0.65367
chr22:50204341:50204919:ENSG00000073169.13	ENSG00000073169	SELENOO	Hospitalization	All - Inverse variance weighted	0.994142	0.968942	1.02	0.653778
chr12:57718376:57718993:ENSG00000135506.15	ENSG00000135506	OS9	Hospitalization	chr12:57718406	1.00323	0.989184	1.01748	0.653856
chr16:23453265:23457428:ENSG00000260136.5	ENSG00000260136		Critical illness	chr16:23454714	1.31711	0.395116	4.39054	0.653884
chr11:36274772:36277089:ENSG00000110442.11	ENSG00000110442	COMMD9	Reported infection	chr11:36279615	0.886423	0.523161	1.50192	0.654067
chr17:42702592:42702877:ENSG00000184451.5	ENSG00000184451	CCR10	Critical illness	chr17:42753365	0.70981	0.158515	3.17843	0.654069
chr17:42702592:42702877:ENSG00000108799.12	ENSG00000108799	EZH1	Critical illness	chr17:42753365	0.70981	0.158515	3.17843	0.654069
chr10:5885765:5887847:ENSG00000134461.15	ENSG00000134461	ANKRD16	Critical illness	chr10:5887820	1.32225	0.389656	4.48689	0.654089
chr3:151437994:151442984:ENSG00000152580.8	ENSG00000152580	IGSF10	Reported infection	chr3:151422272	1.09137	0.744513	1.59983	0.654096
chr1:246842776:246843795:ENSG00000153207.14	ENSG00000153207	AHCTF1	Critical illness	chr1:246842749	0.995499	0.976046	1.01534	0.654133
chr12:89492115:89497171:ENSG00000139323.13	ENSG00000139323	POC1B	Reported infection	chr12:90032336	1.15019	0.62352	2.12173	0.654219
chr17:1771184:1771872:ENSG00000132386.10	ENSG00000132386	SERPINF1	Hospitalization	chr17:1771311	1.01913	0.93801	1.10727	0.654267
chr16:28983290:28984205:ENSG00000169682.17	ENSG00000169682	SPNS1	Reported infection	chr16:28985949	1.00598	0.980054	1.03259	0.65441
chr5:150932294:150942218:ENSG00000197083.11	ENSG00000197083	ZNF300P1	Reported infection	All - Inverse variance weighted	1.00156	0.994736	1.00844	0.654426
chr2:15167323:15186742:ENSG00000151779.12	ENSG00000151779	NBAS	Critical illness	chr2:15199185	1.02856	0.909244	1.16353	0.654432
chr17:75601874:75602517:ENSG00000266714.6	ENSG00000266714	MYO15B	Critical illness	chr17:75599376	1.01738	0.943438	1.09712	0.654447
chr1:111609227:111612189:ENSG00000231346.5	ENSG00000231346	LINC01160	Hospitalization	chr1:111741959	1.0142	0.953467	1.07879	0.654572
chr11:62616240:62616506:ENSG00000149541.9	ENSG00000149541	B3GAT3	Reported infection	chr11:62734314	1.00838	0.972189	1.04591	0.654604
chr9:111563231:111570091:ENSG00000106853.18	ENSG00000106853	PTGR1	Reported infection	chr9:110668491	1.00661	0.97796	1.03611	0.654623
chr7:106091939:106092949:ENSG00000008282.8	ENSG00000008282	SYPL1	Hospitalization	All - MR Egger	1.00573	0.987222	1.02458	0.654643
chr10:97715985:97717194:ENSG00000155254.12	ENSG00000155254	MARVELD1	Hospitalization	All - Inverse variance weighted	1.01039	0.965648	1.05721	0.654654
chr22:36228280:36231340:ENSG00000128335.13	ENSG00000128335	APOL2	Reported infection	chr22:36225207	0.99671	0.982416	1.01121	0.654765
chr15:82819488:82823100:ENSG00000156232.7	ENSG00000156232	WHAMM	Hospitalization	chr15:82704389	0.984631	0.919963	1.05385	0.654985
chr14:73058705:73071627:ENSG00000119707.13	ENSG00000119707	RBM25	Reported infection	All - Inverse variance weighted	0.997868	0.988569	1.00725	0.655023
chr5:55704434:55711452:ENSG00000177058.11	ENSG00000177058	SLC38A9	Hospitalization	chr5:55652218	1.01004	0.966722	1.0553	0.655128
chr3:4420146:4452876:ENSG00000144455.13	ENSG00000144455	SUMF1	Critical illness	chr3:4449362	0.981435	0.903896	1.06562	0.655392
chr20:64024693:64026982:ENSG00000101161.7	ENSG00000101161	PRPF6	Critical illness	chr20:63969268	0.971224	0.854323	1.10412	0.655428
chr6:56460254:56463046:ENSG00000151914.19	ENSG00000151914	DST	Reported infection	chr6:56463051	0.996735	0.982522	1.01115	0.655448
chr13:113801812:113804885:ENSG00000184497.12	ENSG00000184497	TMEM255B	Reported infection	chr13:113797771	0.997025	0.98406	1.01016	0.655457
chr1:36466827:36467230:ENSG00000119535.17	ENSG00000119535	CSF3R	Hospitalization	chr1:36487250	0.984244	0.917913	1.05537	0.655493
chr19:37476434:37483879:ENSG00000171827.10	ENSG00000171827	ZNF570	Critical illness	chr19:37244426	0.712743	0.161007	3.15516	0.655495
chr19:37476434:37483879:ENSG00000188227.12	ENSG00000188227	ZNF793	Critical illness	chr19:37244426	0.712743	0.161007	3.15516	0.655495
chr2:223052274:223052808:ENSG00000152049.6	ENSG00000152049	KCNE4	Hospitalization	All - Inverse variance weighted	0.990364	0.949109	1.03341	0.655564
chr22:41209933:41216139:ENSG00000100395.14	ENSG00000100395	L3MBTL2	Hospitalization	chr22:41210260	1.23956	0.482392	3.18518	0.655599
chr16:14935397:14941812:ENSG00000183458.13	ENSG00000183458	PKD1P3	Reported infection	chr16:15084831	0.994842	0.972483	1.01772	0.65569
chr5:179876037:179878309:ENSG00000197226.12	ENSG00000197226	TBC1D9B	Critical illness	chr5:179870268	0.978252	0.888124	1.07753	0.655699
chr3:24297371:24337300:ENSG00000151090.17	ENSG00000151090	THRB	Reported infection	chr3:25412790	0.885773	0.519683	1.50975	0.655721
chr22:22304114:22306833:ENSG00000272779.1	ENSG00000272779	BMS1P20	Reported infection	chr22:22306785	1.0019	0.993576	1.01029	0.655756
chr5:115837764:115840497:ENSG00000145782.12	ENSG00000145782	ATG12	Reported infection	chr5:115840495	1.11342	0.694115	1.78603	0.655879
chr14:24323833:24324062:ENSG00000129467.13	ENSG00000129467	ADCY4	Reported infection	chr14:24323760	1.00291	0.990164	1.01582	0.655935
chr3:132716909:132718994:ENSG00000113971.19	ENSG00000113971	NPHP3	Reported infection	chr3:132718123	0.99769	0.987592	1.00789	0.655979
chr6:85677492:85678136:ENSG00000203875.10	ENSG00000203875	SNHG5	Hospitalization	chr6:85758794	1.02037	0.933743	1.11503	0.655991
chr17:50139581:50140093:ENSG00000108819.10	ENSG00000108819	PPP1R9B	Hospitalization	chr17:50131091	0.843843	0.399651	1.78173	0.656128
chr11:7882933:7905603:ENSG00000254951.7	ENSG00000254951		Hospitalization	chr11:7881589	1.20785	0.525878	2.77423	0.656238
chr7:44122282:44123511:ENSG00000106628.10	ENSG00000106628	POLD2	Critical illness	chr7:44122210	0.708872	0.155783	3.22564	0.656264
chr14:63539692:63542779:ENSG00000154001.13	ENSG00000154001	PPP2R5E	Hospitalization	chr14:63538227	1.24102	0.479511	3.2119	0.656268
chr7:157381986:157382246:ENSG00000105993.14	ENSG00000105993	DNAJB6	Reported infection	chr7:157369409	0.936723	0.702411	1.2492	0.65628
chr21:46539991:46541756:ENSG00000160305.17	ENSG00000160305	DIP2A	Reported infection	chr21:46534306	0.993127	0.963417	1.02375	0.656304
chr19:35502183:35505718:ENSG00000161249.20	ENSG00000161249	DMKN	Critical illness	chr19:35503824	0.980874	0.900856	1.068	0.656477
chr4:2819070:2820614:ENSG00000087266.15	ENSG00000087266	SH3BP2	Critical illness	chr4:2818677	1.0164	0.9461	1.09191	0.656506
chr9:70170631:70185149:ENSG00000165072.9	ENSG00000165072	MAMDC2	Critical illness	chr9:70178029	1.19162	0.550225	2.58068	0.656565
chr1:109690564:109693206:ENSG00000134184.12	ENSG00000134184	GSTM1	Critical illness	chr1:109612653	0.985581	0.924463	1.05074	0.656577
chr19:3061257:3062700:ENSG00000104964.14	ENSG00000104964	TLE5	Hospitalization	chr19:3063501	0.989745	0.94578	1.03575	0.656583
chr14:64924126:64932138:ENSG00000258289.8	ENSG00000258289	CHURC1	Hospitalization	chr14:64888011	0.983801	0.915459	1.05725	0.656619
chr14:64924126:64932138:ENSG00000257365.7	ENSG00000257365	FNTB	Hospitalization	chr14:64888011	0.983801	0.915459	1.05725	0.656619
chr3:38004399:38005792:ENSG00000136059.14	ENSG00000136059	VILL	Reported infection	chr3:37987123	0.898854	0.561682	1.43842	0.656675
chr11:129878543:129881443:ENSG00000170322.14	ENSG00000170322	NFRKB	Critical illness	chr11:129880900	0.741594	0.198266	2.77385	0.656923
chr10:43387936:43394630:ENSG00000169813.16	ENSG00000169813	HNRNPF	Hospitalization	chr10:43385627	1.1997	0.537128	2.67958	0.65699
chr5:33998827:34005756:ENSG00000242110.7	ENSG00000242110	AMACR	Reported infection	chr5:34004602	0.997525	0.986674	1.0085	0.657049
chr5:154034967:154038293:ENSG00000055147.18	ENSG00000055147	FAM114A2	Critical illness	chr5:154036806	0.757549	0.222331	2.5812	0.657096
chr9:136992974:136993053:ENSG00000148362.10	ENSG00000148362	PAXX	Reported infection	chr9:137004813	0.883328	0.510744	1.52771	0.657154
chr2:24830825:24831662:ENSG00000138031.14	ENSG00000138031	ADCY3	Critical illness	chr2:24830959	0.97812	0.887074	1.07851	0.657198
chr2:113238212:113239089:ENSG00000189223.14	ENSG00000189223	PAX8-AS1	Critical illness	chr2:113238217	0.98824	0.937908	1.04127	0.657373
chr11:119070397:119073198:ENSG00000160695.14	ENSG00000160695	VPS11	Reported infection	chr11:119057538	1.11321	0.693019	1.78817	0.657394
chr16:19710586:19714118:ENSG00000103550.13	ENSG00000103550	KNOP1	Reported infection	chr16:19708840	1.10627	0.707946	1.72869	0.657456
chr16:24191230:24214658:ENSG00000166501.12	ENSG00000166501	PRKCB	Hospitalization	chr16:24217349	0.988691	0.940214	1.03967	0.657467
chr12:10214779:10218063:ENSG00000139112.10	ENSG00000139112	GABARAPL1	Hospitalization	chr12:10214777	1.00573	0.980649	1.03145	0.657516
chr22:50204341:50204919:ENSG00000073169.13	ENSG00000073169	SELENOO	Reported infection	chr22:50235009	0.994076	0.968304	1.02053	0.657539
chr1:161043360:161044912:ENSG00000158773.14	ENSG00000158773	USF1	Reported infection	chr1:161053563	0.995987	0.978436	1.01385	0.657543
chr20:50172788:50172923:ENSG00000231742.5	ENSG00000231742	LINC01273	Critical illness	chr20:50171608	1.43028	0.293862	6.9614	0.657603
chr19:43649143:43655439:ENSG00000011422.11	ENSG00000011422	PLAUR	Hospitalization	chr19:43610307	1.01693	0.944146	1.09533	0.657665
chr14:100132779:100135905:ENSG00000196405.12	ENSG00000196405	EVL	Critical illness	chr14:100137062	1.46278	0.271982	7.86719	0.657694
chr7:38240166:38242428:ENSG00000227191.8	ENSG00000227191	TRGC2	Critical illness	chr7:38239282	1.0123	0.959027	1.06852	0.657706
chr7:38240166:38242428:ENSG00000211689.7	ENSG00000211689	TRGC1	Critical illness	chr7:38239282	1.0123	0.959027	1.06852	0.657706
chr7:38240166:38242428:ENSG00000211688.1	ENSG00000211688	TRGJP2	Critical illness	chr7:38239282	1.0123	0.959027	1.06852	0.657706
chr16:10747276:10755721:ENSG00000103274.10	ENSG00000103274	NUBP1	Reported infection	chr16:10741079	1.00749	0.974792	1.04128	0.65771
chr11:65715317:65719681:ENSG00000172922.8	ENSG00000172922	RNASEH2C	Critical illness	chr11:65716510	0.767648	0.238318	2.47268	0.65772
chr1:52461769:52465070:ENSG00000134744.13	ENSG00000134744	TUT4	Reported infection	chr1:52418018	1.15231	0.615353	2.15781	0.657821
chr1:86384801:86386915:ENSG00000122417.15	ENSG00000122417	ODF2L	Hospitalization	chr1:86361950	1.00803	0.972989	1.04433	0.657828
chr7:128754722:128758871:ENSG00000128595.16	ENSG00000128595	CALU	Reported infection	chr7:128756528	0.933561	0.688657	1.26556	0.657869
chr17:5192163:5214050:ENSG00000261879.5	ENSG00000261879	ZNF594-DT	Reported infection	chr17:5221167	0.894162	0.544968	1.4671	0.657907
chr7:33097362:33099307:ENSG00000164610.8	ENSG00000164610	RP9	Hospitalization	chr7:33076292	0.988756	0.940478	1.03951	0.657967
chr2:237087563:237088605:ENSG00000198612.10	ENSG00000198612	COPS8	Critical illness	chr2:237104032	0.626387	0.0789394	4.9704	0.658022
chr1:28579981:28580425:ENSG00000197989.13	ENSG00000197989	SNHG12	Hospitalization	chr1:28599288	0.751905	0.212564	2.65972	0.658222
chr22:21701218:21703370:ENSG00000100027.14	ENSG00000100027	YPEL1	Critical illness	chr22:21702021	0.767609	0.237812	2.47768	0.658227
chr7:103175411:103184002:ENSG00000170629.14	ENSG00000170629	DPY19L2P2	Reported infection	chr7:103167102	1.08831	0.747962	1.58353	0.658291
chr4:56648797:56655857:ENSG00000171476.21	ENSG00000171476	HOPX	Hospitalization	chr4:56657958	0.885157	0.515456	1.52002	0.658354
chr5:178239179:178242042:ENSG00000050767.15	ENSG00000050767	COL23A1	Reported infection	chr5:178240452	0.904112	0.578223	1.41367	0.658492
chr11:124879575:124879702:ENSG00000154134.14	ENSG00000154134	ROBO3	Critical illness	chr11:124879688	0.690516	0.133598	3.569	0.658588
chr16:23564732:23566987:ENSG00000103353.15	ENSG00000103353	UBFD1	Critical illness	chr16:24227161	2.11142	0.0766989	58.1249	0.658605
chr5:141641757:141642397:ENSG00000197948.10	ENSG00000197948	FCHSD1	Critical illness	chr5:141640314	1.38801	0.3241	5.94437	0.658642
chr7:7215239:7234303:ENSG00000106392.10	ENSG00000106392	C1GALT1	Critical illness	chr7:7215235	0.986789	0.930236	1.04678	0.658737
chr7:56078508:56079528:ENSG00000129103.17	ENSG00000129103	SUMF2	Reported infection	chr7:56125338	0.99399	0.967738	1.02095	0.658878
chr11:250865:252505:ENSG00000185627.17	ENSG00000185627	PSMD13	Hospitalization	All - Inverse variance weighted	0.99453	0.9706	1.01905	0.658916
chr22:23653470:23659865:ENSG00000234353.2	ENSG00000234353		Reported infection	All - Inverse variance weighted	0.998477	0.991743	1.00526	0.658927
chr19:57435593:57438102:ENSG00000186230.6	ENSG00000186230	ZNF749	Hospitalization	chr19:57438168	1.17883	0.567728	2.44773	0.658964
chr20:49278716:49279104:ENSG00000177410.12	ENSG00000177410	ZFAS1	Hospitalization	All - Inverse variance weighted	1.00841	0.971598	1.04661	0.658992
chr11:62616240:62616506:ENSG00000149541.9	ENSG00000149541	B3GAT3	Critical illness	chr11:62663187	1.00746	0.974756	1.04125	0.65906
chr10:114448026:114451624:ENSG00000099204.18	ENSG00000099204	ABLIM1	Critical illness	chr10:114451225	1.01325	0.955692	1.07427	0.659115
chr6:37377033:37390742:ENSG00000112130.16	ENSG00000112130	RNF8	Hospitalization	All - Inverse variance weighted	1.00401	0.986318	1.02202	0.65912
chr1:108807549:108807622:ENSG00000116266.10	ENSG00000116266	STXBP3	Critical illness	chr1:108803302	1.4009	0.313228	6.26545	0.659147
chr14:73058705:73071627:ENSG00000119707.13	ENSG00000119707	RBM25	Reported infection	All - MR Egger	0.96454	0.856022	1.08681	0.659301
chr3:9363127:9365016:ENSG00000134077.15	ENSG00000134077	THUMPD3	Hospitalization	chr3:9363193	1.11551	0.686094	1.81368	0.659372
chr10:3135838:3136450:ENSG00000067057.16	ENSG00000067057	PFKP	Reported infection	chr10:3136241	1.00355	0.987856	1.0195	0.659374
chr2:95157439:95158860:ENSG00000144026.11	ENSG00000144026	ZNF514	Hospitalization	chr2:95158879	0.743957	0.199683	2.77176	0.659392
chr17:75849739:75855239:ENSG00000132471.11	ENSG00000132471	WBP2	Critical illness	chr17:75862857	1.45418	0.27508	7.68741	0.659399
chr2:10423088:10424525:ENSG00000115756.12	ENSG00000115756	HPCAL1	Critical illness	chr2:10424748	0.984052	0.916147	1.05699	0.659446
chr8:119208604:119240165:ENSG00000147676.13	ENSG00000147676	MAL2	Reported infection	chr8:119313982	1.08984	0.743297	1.59795	0.659499
chr8:25410202:25411194:ENSG00000147459.17	ENSG00000147459	DOCK5	Reported infection	chr8:25394478	0.994921	0.97264	1.01771	0.659504
chr2:113594516:113595063:ENSG00000225398.3	ENSG00000225398	PGM5P4	Reported infection	chr2:113602572	1.09369	0.734297	1.62899	0.65951
chr12:68641153:68648699:ENSG00000127314.17	ENSG00000127314	RAP1B	Hospitalization	chr12:68711184	1.18919	0.550049	2.571	0.659599
chr2:85581876:85591725:ENSG00000168899.4	ENSG00000168899	VAMP5	Reported infection	chr2:85581748	0.998339	0.99098	1.00575	0.659687
chr1:3432140:3433677:ENSG00000142611.16	ENSG00000142611	PRDM16	Reported infection	chr1:3682346	1.139	0.638044	2.03327	0.659802
chr16:71922680:71923288:ENSG00000182149.20	ENSG00000182149	IST1	Hospitalization	chr16:72183843	1.4739	0.262025	8.29079	0.659804
chr3:58429941:58430128:ENSG00000168291.12	ENSG00000168291	PDHB	Critical illness	chr3:58518021	0.546943	0.037226	8.03597	0.659874
chr5:60945428:61073125:ENSG00000164182.10	ENSG00000164182	NDUFAF2	Critical illness	All - Inverse variance weighted	1.01489	0.950239	1.08394	0.659892
chr16:14447081:14482638:ENSG00000140694.16	ENSG00000140694	PARN	Reported infection	chr16:15023155	1.216	0.508875	2.90573	0.659929
chr17:45034999:45051553:ENSG00000172992.11	ENSG00000172992	DCAKD	Hospitalization	chr17:45024014	1.16491	0.590154	2.29944	0.659963
chr6:170395579:170404550:ENSG00000112584.13	ENSG00000112584	FAM120B	Critical illness	chr6:170398265	1.012	0.959611	1.06726	0.660002
chr7:45069961:45073460:ENSG00000136280.15	ENSG00000136280	CCM2	Critical illness	chr7:45050127	1.48988	0.251977	8.80931	0.660141
chr1:160211650:160213110:ENSG00000162734.12	ENSG00000162734	PEA15	Hospitalization	chr1:160211719	0.759471	0.222794	2.58892	0.660146
chr1:86354859:86358787:ENSG00000122417.15	ENSG00000122417	ODF2L	Hospitalization	chr1:86357820	1.0042	0.985593	1.02317	0.660257
chr11:72192341:72195351:ENSG00000110195.12	ENSG00000110195	FOLR1	Reported infection	chr11:71956915	1.01081	0.963506	1.06043	0.660258
chr17:61393747:61394622:ENSG00000267280.5	ENSG00000267280	TBX2-AS1	Hospitalization	chr17:61394696	0.995626	0.97635	1.01528	0.660304
chr17:61393747:61394622:ENSG00000267131.1	ENSG00000267131		Hospitalization	chr17:61394696	0.995626	0.97635	1.01528	0.660304
chr4:120821345:120853418:ENSG00000138738.10	ENSG00000138738	PRDM5	Critical illness	chr4:121522526	1.47953	0.257868	8.48893	0.66032
chr17:9378653:9491829:ENSG00000170310.14	ENSG00000170310	STX8	Hospitalization	chr17:9430711	1.15274	0.611464	2.17317	0.660374
chr12:2934561:2938114:ENSG00000078246.16	ENSG00000078246	TULP3	Critical illness	chr12:2946938	0.981137	0.901233	1.06813	0.6604
chr12:120446829:120457076:ENSG00000257218.5	ENSG00000257218	GATC	Critical illness	chr12:120497727	0.981612	0.903614	1.06634	0.660402
chr7:158641554:158644289:ENSG00000146918.19	ENSG00000146918	NCAPG2	Hospitalization	chr7:158646806	0.992705	0.9608	1.02567	0.660434
chr19:49521201:49524507:ENSG00000104870.12	ENSG00000104870	FCGRT	Reported infection	chr19:49521134	0.995586	0.976124	1.01544	0.660495
chr2:19898035:19901476:ENSG00000183891.5	ENSG00000183891	TTC32	Critical illness	chr2:19901468	0.79663	0.288805	2.1974	0.660518
chr1:153939045:153939589:ENSG00000198837.9	ENSG00000198837	DENND4B	Hospitalization	chr1:153940147	0.858383	0.434215	1.6969	0.660541
chr19:17936579:17942656:ENSG00000007080.10	ENSG00000007080	CCDC124	Reported infection	chr19:17942531	1.04542	0.857402	1.27467	0.660587
chr2:85658855:85661454:ENSG00000168878.16	ENSG00000168878	SFTPB	Critical illness	chr2:85646921	1.01173	0.960406	1.06579	0.660698
chr7:102541662:102566997:ENSG00000168255.19	ENSG00000168255	POLR2J3	Hospitalization	chr7:102712182	0.990379	0.948521	1.03408	0.660808
chr1:36361340:36362559:ENSG00000196182.10	ENSG00000196182	STK40	Reported infection	chr1:36362569	1.00665	0.977286	1.03689	0.660962
chr12:52087684:52107379:ENSG00000272724.1	ENSG00000272724		Critical illness	chr12:52087533	1.18967	0.54745	2.58529	0.660974
chr12:52087684:52107379:ENSG00000257542.4	ENSG00000257542	OR7E47P	Critical illness	chr12:52087533	1.18967	0.54745	2.58529	0.660974
chr6:166330247:166342419:ENSG00000198818.9	ENSG00000198818	SFT2D1	Hospitalization	chr6:166330774	0.887741	0.521335	1.51167	0.661058
chr6:73275556:73291998:ENSG00000135314.12	ENSG00000135314	KHDC1	Reported infection	chr6:73249384	0.881035	0.5001	1.55214	0.661118
chr14:20318470:20325539:ENSG00000100814.17	ENSG00000100814	CCNB1IP1	Hospitalization	All - Inverse variance weighted	0.995357	0.974853	1.01629	0.661214
chr11:62664973:62665131:ENSG00000278615.4	ENSG00000278615	C11orf98	Reported infection	chr11:62656384	1.13658	0.641065	2.0151	0.661261
chr9:113221678:113227278:ENSG00000136868.10	ENSG00000136868	SLC31A1	Hospitalization	chr9:113223137	1.29841	0.403601	4.17709	0.661362
chr10:45759401:45763388:ENSG00000172661.17	ENSG00000172661	WASHC2C	Critical illness	All - MR Egger	0.886894	0.558636	1.40804	0.661374
chr20:62303781:62306197:ENSG00000130706.12	ENSG00000130706	ADRM1	Hospitalization	chr20:62243207	1.27526	0.429554	3.78599	0.661419
chr8:22621568:22623915:ENSG00000147439.12	ENSG00000147439	BIN3	Reported infection	chr8:22644694	0.991752	0.955667	1.0292	0.661427
chr20:58995759:58997603:ENSG00000101160.13	ENSG00000101160	CTSZ	Hospitalization	chr20:58918157	0.966967	0.831953	1.12389	0.661547
chr9:137431341:137433029:ENSG00000188747.8	ENSG00000188747	NOXA1	Reported infection	chr9:137427254	1.00431	0.985156	1.02383	0.661608
chr7:4983773:4984962:ENSG00000146587.17	ENSG00000146587	RBAK	Critical illness	chr7:4984909	0.992022	0.957066	1.02826	0.661658
chr7:4983773:4984962:ENSG00000196204.11	ENSG00000196204	RNF216P1	Critical illness	chr7:4984909	0.845291	0.398194	1.7944	0.661658
chr17:82478918:82481082:ENSG00000141562.17	ENSG00000141562	NARF	Reported infection	chr17:82461616	0.999158	0.995396	1.00293	0.661734
chr9:127935780:127936553:ENSG00000136908.17	ENSG00000136908	DPM2	Critical illness	chr9:127945992	1.39462	0.314143	6.19136	0.661835
chr9:127935780:127936553:ENSG00000167103.11	ENSG00000167103	PIP5KL1	Critical illness	chr9:127945992	1.39462	0.314143	6.19136	0.661835
chr17:1772075:1775063:ENSG00000132386.10	ENSG00000132386	SERPINF1	Hospitalization	chr17:1772084	1.01032	0.964886	1.05789	0.661877
chr22:37190928:37195381:ENSG00000133466.13	ENSG00000133466	C1QTNF6	Reported infection	chr22:37203971	1.00229	0.992068	1.01262	0.661898
chr17:74960248:74961873:ENSG00000167861.15	ENSG00000167861	HID1	Reported infection	chr17:74948877	1.0049	0.983108	1.02718	0.661987
chr8:15673836:15698871:ENSG00000104723.20	ENSG00000104723	TUSC3	Reported infection	chr8:15697671	0.996702	0.982044	1.01158	0.662053
chr1:19074896:19076740:ENSG00000127481.14	ENSG00000127481	UBR4	Reported infection	All - Inverse variance weighted	1.00564	0.980609	1.0313	0.662083
chr12:31103395:31103577:ENSG00000013573.16	ENSG00000013573	DDX11	Reported infection	chr12:31101061	1.05121	0.840251	1.31513	0.662134
chr19:35744421:35744626:ENSG00000161265.14	ENSG00000161265	U2AF1L4	Hospitalization	chr19:35744530	1.00335	0.988418	1.0185	0.662183
chr7:43648652:43729429:ENSG00000106603.18	ENSG00000106603	COA1	Hospitalization	chr7:43642894	1.00424	0.985352	1.02349	0.66219
chr17:81701131:81701244:ENSG00000185359.12	ENSG00000185359	HGS	Reported infection	chr17:81677089	1.102	0.712757	1.70381	0.662205
chr1:54722799:54728346:ENSG00000243725.6	ENSG00000243725	TTC4	Reported infection	All - Inverse variance weighted	1.0016	0.994442	1.00881	0.662228
chr19:54596491:54599236:ENSG00000104974.11	ENSG00000104974	LILRA1	Hospitalization	chr19:54587200	1.00695	0.976137	1.03873	0.662416
chr19:54596491:54599236:ENSG00000239998.5	ENSG00000239998	LILRA2	Hospitalization	chr19:54587200	1.00683	0.976543	1.03805	0.662416
chr15:59672739:59677911:ENSG00000140299.11	ENSG00000140299	BNIP2	Critical illness	chr15:59646904	1.42731	0.288928	7.05098	0.662432
chr11:61487240:61488326:ENSG00000255931.1	ENSG00000255931		Critical illness	chr11:61486904	0.693374	0.133922	3.5899	0.662487
chr11:61485911:61486524:ENSG00000162148.10	ENSG00000162148	PPP1R32	Critical illness	chr11:61486904	0.796723	0.287171	2.21042	0.662487
chr16:28152785:28156074:ENSG00000169180.11	ENSG00000169180	XPO6	Critical illness	All - Inverse variance weighted	0.981696	0.903545	1.06661	0.662499
chr21:17559131:17560702:ENSG00000154639.18	ENSG00000154639	CXADR	Critical illness	chr21:16934982	0.98113	0.900681	1.06876	0.662523
chr8:73991554:74010001:ENSG00000154589.6	ENSG00000154589	LY96	Critical illness	chr8:74004849	1.19971	0.529611	2.71764	0.662525
chr5:58455414:58455539:ENSG00000145632.14	ENSG00000145632	PLK2	Reported infection	chr5:57649973	0.883515	0.506587	1.5409	0.66254
chr16:84820133:84838422:ENSG00000103196.11	ENSG00000103196	CRISPLD2	Reported infection	chr16:84834048	0.994218	0.968651	1.02046	0.662652
chr16:15125807:15127470:ENSG00000250251.6	ENSG00000250251	PKD1P6	Reported infection	chr16:15080833	1.00252	0.991257	1.0139	0.662765
chr19:18147044:18147443:ENSG00000099308.10	ENSG00000099308	MAST3	Critical illness	chr19:18134702	0.992104	0.957376	1.02809	0.662785
chr7:100550511:100555610:ENSG00000106351.12	ENSG00000106351	AGFG2	Hospitalization	chr7:101301173	1.32527	0.373677	4.70015	0.662842
chr5:112165118:112168739:ENSG00000129595.12	ENSG00000129595	EPB41L4A	Reported infection	All - Inverse variance weighted	0.995606	0.976088	1.01551	0.662853
chr1:6580049:6580541:ENSG00000204859.12	ENSG00000204859	ZBTB48	Hospitalization	chr1:6580056	1.14165	0.629229	2.07137	0.662951
chr8:25321052:25323848:ENSG00000147459.17	ENSG00000147459	DOCK5	Hospitalization	chr8:25328785	1.01027	0.964895	1.05777	0.663038
chr5:94705203:94708512:ENSG00000175471.19	ENSG00000175471	MCTP1	Reported infection	chr5:94705203	1.00252	0.991242	1.01392	0.663074
chr1:162799937:162803431:ENSG00000132196.13	ENSG00000132196	HSD17B7	Hospitalization	chr1:162817568	0.817132	0.329324	2.0275	0.663151
chr10:38094490:38095538:ENSG00000075407.18	ENSG00000075407	ZNF37A	Critical illness	chr10:38087064	0.710962	0.153173	3.29998	0.663153
chr16:65053928:65121880:ENSG00000140937.13	ENSG00000140937	CDH11	Reported infection	chr16:65188401	0.994689	0.971124	1.01882	0.663299
chr1:19074896:19076740:ENSG00000127481.14	ENSG00000127481	UBR4	Hospitalization	chr1:19075748	1.00635	0.978072	1.03545	0.66331
chr17:75601874:75602517:ENSG00000266714.6	ENSG00000266714	MYO15B	Reported infection	chr17:75599376	0.994401	0.969575	1.01986	0.6634
chr16:69986509:69996069:ENSG00000226232.8	ENSG00000226232	NPIPB14P	Reported infection	chr16:69990592	1.00205	0.992846	1.01134	0.663417
chr9:137373599:137383313:ENSG00000187609.15	ENSG00000187609	EXD3	Critical illness	chr9:137379957	0.988951	0.940677	1.0397	0.663474
chr19:440932:441085:ENSG00000129946.10	ENSG00000129946	SHC2	Critical illness	chr19:430458	1.01759	0.94071	1.10075	0.663526
chr19:308925:310291:ENSG00000105556.11	ENSG00000105556	MIER2	Hospitalization	chr19:305903	0.987855	0.934936	1.04377	0.663583
chr8:19844238:19845704:ENSG00000104613.11	ENSG00000104613	INTS10	Reported infection	chr8:19844490	0.997997	0.989018	1.00706	0.663768
chr11:62616240:62616506:ENSG00000149541.9	ENSG00000149541	B3GAT3	Reported infection	chr11:62663187	0.997583	0.98676	1.00853	0.663768
chr19:55093233:55094355:ENSG00000125503.12	ENSG00000125503	PPP1R12C	Hospitalization	chr19:55094336	0.987256	0.931764	1.04605	0.663907
chr9:38392807:38395740:ENSG00000137124.7	ENSG00000137124	ALDH1B1	Hospitalization	chr9:38394566	1.23793	0.472657	3.24224	0.663935
chr17:77089271:77093244:ENSG00000129657.14	ENSG00000129657	SEC14L1	Reported infection	chr17:77089240	0.995569	0.975805	1.01573	0.664212
chr15:89791243:89792160:ENSG00000166825.13	ENSG00000166825	ANPEP	Reported infection	chr15:89791705	1.00462	0.983919	1.02576	0.664282
chr6:49470278:49470974:ENSG00000031691.6	ENSG00000031691	CENPQ	Reported infection	chr6:49474981	1.10021	0.714779	1.69346	0.664296
chr18:11897356:11906203:ENSG00000154889.16	ENSG00000154889	MPPE1	Hospitalization	chr18:11905954	1.00333	0.988382	1.0185	0.664332
chr10:17615964:17617083:ENSG00000165996.13	ENSG00000165996	HACD1	Critical illness	chr10:17615868	0.704965	0.145327	3.41971	0.664353
chr9:19063193:19070219:ENSG00000147874.10	ENSG00000147874	HAUS6	Reported infection	chr9:19983250	1.12339	0.664148	1.90018	0.664386
chr10:5943789:5945655:ENSG00000232807.2	ENSG00000232807		Critical illness	chr10:5943662	1.01662	0.943653	1.09523	0.664433
chr3:45919065:45919413:ENSG00000163820.14	ENSG00000163820	FYCO1	Reported infection	chr3:45946488	0.992068	0.957008	1.02841	0.664449
chr19:54356966:54360022:ENSG00000167613.15	ENSG00000167613	LAIR1	Reported infection	chr19:54358584	1.00606	0.978967	1.0339	0.66445
chr19:54502952:54503700:ENSG00000167618.9	ENSG00000167618	LAIR2	Reported infection	chr19:54358584	1.12042	0.670296	1.8728	0.66445
chr16:4701134:4701434:ENSG00000168096.14	ENSG00000168096	ANKS3	Critical illness	chr16:5349322	0.676584	0.115759	3.95447	0.664491
chr2:27132923:27133117:ENSG00000138073.13	ENSG00000138073	PREB	Reported infection	chr2:27133123	1.11149	0.68939	1.79202	0.664492
chr19:38264998:38287876:ENSG00000167642.12	ENSG00000167642	SPINT2	Reported infection	chr19:38287112	1.09307	0.731141	1.63415	0.664494
chr3:170866524:170868013:ENSG00000163584.17	ENSG00000163584	RPL22L1	Hospitalization	chr3:169963965	0.706462	0.146755	3.40083	0.664738
chr3:49962685:49972059:ENSG00000004534.14	ENSG00000004534	RBM6	Reported infection	chr3:49953994	1.00481	0.983241	1.02685	0.664778
chr8:116779586:116786503:ENSG00000147679.11	ENSG00000147679	UTP23	Critical illness	chr8:116761587	0.976324	0.876046	1.08808	0.664783
chr15:34406870:34407576:ENSG00000175265.17	ENSG00000175265	GOLGA8A	Reported infection	chr15:34594537	0.997225	0.984765	1.00984	0.664885
chr11:34895110:34896761:ENSG00000149089.12	ENSG00000149089	APIP	Reported infection	chr11:34997066	0.99281	0.960915	1.02576	0.664904
chr17:7669690:7670609:ENSG00000141510.16	ENSG00000141510	TP53	Hospitalization	chr17:7668434	1.28144	0.417103	3.9369	0.664988
chr11:68035788:68036253:ENSG00000110717.12	ENSG00000110717	NDUFS8	Hospitalization	chr11:68035748	1.00815	0.97178	1.04588	0.665047
chr19:49512750:49513882:ENSG00000104870.12	ENSG00000104870	FCGRT	Critical illness	chr19:49513502	1.0131	0.95513	1.07459	0.665089
chr8:141180854:141185139:ENSG00000105339.10	ENSG00000105339	DENND3	Critical illness	chr8:141182443	0.995255	0.974049	1.01692	0.665156
chr7:90354549:90355086:ENSG00000105793.15	ENSG00000105793	GTPBP10	Reported infection	chr7:90355095	1.07854	0.7658	1.51899	0.665206
chr2:54057360:54135453:ENSG00000170634.12	ENSG00000170634	ACYP2	Reported infection	All - Inverse variance weighted	0.996919	0.98308	1.01095	0.665329
chr1:229487613:229489955:ENSG00000069248.11	ENSG00000069248	NUP133	Reported infection	chr1:229491144	1.08579	0.747719	1.57672	0.665407
chr8:27538692:27540554:ENSG00000120915.13	ENSG00000120915	EPHX2	Critical illness	chr8:27540166	1.40923	0.297616	6.67284	0.665461
chr6:37377033:37390742:ENSG00000112130.16	ENSG00000112130	RNF8	Critical illness	chr6:37381290	0.970067	0.845193	1.11339	0.665561
chr16:28538209:28538796:ENSG00000176046.8	ENSG00000176046	NUPR1	Critical illness	chr16:28573616	0.986383	0.926913	1.04967	0.665653
chr9:127712875:127713834:ENSG00000160401.14	ENSG00000160401	CFAP157	Hospitalization	chr9:127713163	0.889218	0.522045	1.51464	0.665678
chr10:3147737:3149621:ENSG00000107959.15	ENSG00000107959	PITRM1	Reported infection	chr10:3148307	1.00345	0.98788	1.01927	0.665697
chr12:6939177:6940880:ENSG00000111676.14	ENSG00000111676	ATN1	Critical illness	chr12:6940410	1.02434	0.918386	1.14252	0.665974
chr2:85596649:85596953:ENSG00000168894.9	ENSG00000168894	RNF181	Reported infection	chr2:85596961	1.00374	0.98687	1.0209	0.665988
chr10:70541534:70547306:ENSG00000107719.8	ENSG00000107719	PALD1	Reported infection	chr10:70529144	0.995124	0.973278	1.01746	0.666029
chr17:28353019:28353241:ENSG00000004142.11	ENSG00000004142	POLDIP2	Reported infection	chr17:28638994	1.14116	0.626465	2.07873	0.666064
chr20:62199257:62200683:ENSG00000101181.17	ENSG00000101181	MTG2	Reported infection	chr20:62201219	0.997614	0.986846	1.0085	0.666141
chr16:89762022:89764890:ENSG00000187741.14	ENSG00000187741	FANCA	Hospitalization	chr16:89764054	1.0857	0.747279	1.57737	0.666163
chr20:2637591:2641134:ENSG00000149488.12	ENSG00000149488	TMC2	Critical illness	chr20:2626100	0.976121	0.874597	1.08943	0.666237
chr7:44967958:44969413:ENSG00000136286.14	ENSG00000136286	MYO1G	Hospitalization	chr7:45093111	1.19203	0.536384	2.6491	0.666376
chr3:129464781:129466890:ENSG00000163913.11	ENSG00000163913	IFT122	Reported infection	chr3:129505350	1.00474	0.983366	1.02658	0.666384
chr5:111501116:111506330:ENSG00000164211.12	ENSG00000164211	STARD4	Hospitalization	chr5:111517672	1.30776	0.386038	4.43021	0.666464
chr2:98616533:98618168:ENSG00000115446.11	ENSG00000115446	UNC50	Critical illness	chr2:98379909	1.01864	0.936581	1.10789	0.66648
chr1:86384801:86386915:ENSG00000122417.15	ENSG00000122417	ODF2L	Critical illness	chr1:86361950	1.012	0.958571	1.0684	0.666497
chr17:61393747:61394622:ENSG00000267280.5	ENSG00000267280	TBX2-AS1	Critical illness	chr17:61394696	1.00654	0.977152	1.0368	0.666523
chr17:61393747:61394622:ENSG00000267131.1	ENSG00000267131		Critical illness	chr17:61394696	1.00654	0.977152	1.0368	0.666523
chr10:88880638:88901656:ENSG00000138134.11	ENSG00000138134	STAMBPL1	Critical illness	chr10:88896099	1.4884	0.243675	9.09137	0.666655
chr20:49230349:49233306:ENSG00000124228.14	ENSG00000124228	DDX27	Hospitalization	chr20:49245642	1.26911	0.429087	3.75364	0.666665
chr9:127755734:127761611:ENSG00000095370.19	ENSG00000095370	SH2D3C	Critical illness	chr9:127748394	0.86617	0.450366	1.66587	0.666787
chr3:168027837:168029223:ENSG00000173905.8	ENSG00000173905	GOLIM4	Reported infection	chr3:168012258	0.936154	0.69326	1.26415	0.666839
chr5:70128434:70139127:ENSG00000179978.11	ENSG00000179978	NAIPP2	Reported infection	chr5:69555714	1.01	0.965267	1.0568	0.666899
chr1:171090981:171092653:ENSG00000007933.12	ENSG00000007933	FMO3	Hospitalization	chr1:171115429	0.993396	0.963868	1.02383	0.666921
chr9:137431341:137433029:ENSG00000188747.8	ENSG00000188747	NOXA1	Hospitalization	chr9:137427254	0.991372	0.952981	1.03131	0.667174
chr11:68754851:68759569:ENSG00000110090.12	ENSG00000110090	CPT1A	Critical illness	chr11:68758302	0.984069	0.914605	1.05881	0.667221
chr16:3058702:3058996:ENSG00000261971.6	ENSG00000261971	MMP25-AS1	Reported infection	chr16:3058403	1.15971	0.590227	2.27865	0.667222
chr3:195985789:195990190:ENSG00000185485.14	ENSG00000185485	SDHAP1	Reported infection	chr3:195999251	0.998248	0.990297	1.00626	0.667245
chr20:44719998:44724738:ENSG00000064205.10	ENSG00000064205	CCN5	Reported infection	chr20:44720094	1.09888	0.714908	1.68907	0.667279
chr10:103392466:103394199:ENSG00000173915.14	ENSG00000173915	ATP5MK	Critical illness	chr10:103365694	1.09411	0.726048	1.64877	0.66728
chr1:44636162:44644698:ENSG00000187147.17	ENSG00000187147	RNF220	Hospitalization	chr1:44660952	1.01179	0.959112	1.06737	0.66735
chr22:19475602:19478825:ENSG00000070010.18	ENSG00000070010	UFD1	Reported infection	chr22:19478826	0.955669	0.777142	1.17521	0.667363
chr8:143581328:143586729:ENSG00000104529.17	ENSG00000104529	EEF1D	Critical illness	All - Inverse variance weighted	0.963868	0.814948	1.14	0.667368
chr2:177222632:177232392:ENSG00000116044.15	ENSG00000116044	NFE2L2	Hospitalization	All - Inverse variance weighted	0.994465	0.969598	1.01997	0.667472
chr19:57491597:57492856:ENSG00000152439.12	ENSG00000152439	ZNF773	Reported infection	chr19:57498670	1.0018	0.993604	1.01007	0.667501
chr7:5911922:5912843:ENSG00000122674.11	ENSG00000122674	CCZ1	Hospitalization	chr7:5902859	0.990896	0.950396	1.03312	0.667528
chr15:34553091:34553745:ENSG00000215252.11	ENSG00000215252	GOLGA8B	Critical illness	All - Inverse variance weighted	0.994165	0.967966	1.02107	0.667596
chr15:67421498:67430321:ENSG00000259673.5	ENSG00000259673	IQCH-AS1	Hospitalization	chr15:67421718	0.771875	0.236549	2.51868	0.667841
chr1:3496783:3497233:ENSG00000162591.15	ENSG00000162591	MEGF6	Hospitalization	chr1:3496950	1.01246	0.956774	1.07138	0.667954
chr13:31140309:31141122:ENSG00000120694.19	ENSG00000120694	HSPH1	Critical illness	chr13:31169429	0.689847	0.126436	3.76387	0.668006
chr8:143310217:143315727:ENSG00000184428.12	ENSG00000184428	TOP1MT	Reported infection	chr8:143314463	0.995665	0.97609	1.01563	0.66802
chr1:158945042:158976701:ENSG00000163564.14	ENSG00000163564	PYHIN1	Reported infection	chr1:158974337	1.13301	0.640162	2.00528	0.668138
chr2:98133939:98162851:ENSG00000168658.18	ENSG00000168658	VWA3B	Critical illness	chr2:98162976	1.34593	0.345966	5.23611	0.668204
chr17:44709366:44722880:ENSG00000161692.17	ENSG00000161692	DBF4B	Critical illness	chr17:44708840	0.596884	0.056337	6.32391	0.668291
chr17:31865438:31866655:ENSG00000108651.9	ENSG00000108651	UTP6	Critical illness	chr17:31856838	0.989715	0.943999	1.03765	0.668329
chr1:158844122:158847728:ENSG00000163563.7	ENSG00000163563	MNDA	Hospitalization	chr1:158845552	0.871347	0.464036	1.63618	0.66837
chr10:7802854:7806974:ENSG00000165629.19	ENSG00000165629	ATP5F1C	Reported infection	chr10:7794560	1.10458	0.700708	1.74125	0.668397
chr2:73927052:73932598:ENSG00000114956.19	ENSG00000114956	DGUOK	Reported infection	chr2:73937013	1.00515	0.981806	1.02905	0.668403
chr2:241268541:241315570:ENSG00000115677.16	ENSG00000115677	HDLBP	Reported infection	chr2:241296295	1.07891	0.762139	1.52735	0.668435
chr12:64684894:64691470:ENSG00000153179.12	ENSG00000153179	RASSF3	Hospitalization	chr12:64688550	0.790254	0.269076	2.32091	0.66847
chr1:46303820:46310155:ENSG00000173660.11	ENSG00000173660	UQCRH	Critical illness	chr1:46309111	1.09235	0.729081	1.63662	0.668497
chr7:30563381:30563731:ENSG00000196295.11	ENSG00000196295	GARS1-DT	Hospitalization	chr7:30548475	1.00573	0.979766	1.03238	0.668588
chr17:1771184:1771872:ENSG00000132386.10	ENSG00000132386	SERPINF1	Critical illness	chr17:1771311	0.966753	0.8281	1.12862	0.668591
chr16:87708548:87709265:ENSG00000104731.13	ENSG00000104731	KLHDC4	Reported infection	All - Inverse variance weighted	0.99819	0.989942	1.00651	0.668629
chr2:101271744:101272842:ENSG00000163162.8	ENSG00000163162	RNF149	Reported infection	chr2:101272844	1.00143	0.994887	1.00802	0.668664
chr5:137698408:137709750:ENSG00000146021.14	ENSG00000146021	KLHL3	Hospitalization	chr5:137705992	0.744241	0.192395	2.87895	0.668679
chr14:24139789:24140889:ENSG00000100908.13	ENSG00000100908	EMC9	Critical illness	chr14:24094003	1.56628	0.200628	12.2278	0.668687
chr7:44579628:44581449:ENSG00000158604.14	ENSG00000158604	TMED4	Reported infection	chr7:44556955	1.06443	0.799639	1.4169	0.66877
chr11:47259979:47261241:ENSG00000025434.18	ENSG00000025434	NR1H3	Hospitalization	chr11:47241097	0.993426	0.96386	1.0239	0.668777
chr19:58246794:58274366:ENSG00000198131.13	ENSG00000198131	ZNF544	Hospitalization	chr19:58275154	1.0086	0.969797	1.04895	0.668809
chr19:58246794:58274366:ENSG00000278129.1	ENSG00000278129	ZNF8	Hospitalization	chr19:58275154	1.0086	0.969797	1.04895	0.668809
chr19:15181801:15184906:ENSG00000074181.8	ENSG00000074181	NOTCH3	Hospitalization	chr19:15184323	1.00493	0.982537	1.02783	0.668825
chr12:14535803:14536403:ENSG00000121316.10	ENSG00000121316	PLBD1	Hospitalization	chr12:14536515	0.991038	0.950984	1.03278	0.668864
chr17:80213885:80214047:ENSG00000181523.12	ENSG00000181523	SGSH	Reported infection	chr17:80214085	0.997114	0.983993	1.01041	0.668921
chr11:8128354:8137378:ENSG00000166405.14	ENSG00000166405	RIC3	Hospitalization	chr11:8156324	1.00917	0.96783	1.05227	0.668926
chr2:169584490:169603642:ENSG00000138398.15	ENSG00000138398	PPIG	Hospitalization	chr2:169584491	1.07511	0.771393	1.4984	0.668973
chr7:150514945:150519934:ENSG00000179144.4	ENSG00000179144	GIMAP7	Hospitalization	chr7:150513661	0.782273	0.253771	2.41143	0.669012
chr6:39889055:39897197:ENSG00000235033.7	ENSG00000235033	DAAM2-AS1	Hospitalization	chr6:39891326	0.989925	0.945011	1.03697	0.669053
chr1:109690366:109690454:ENSG00000134184.12	ENSG00000134184	GSTM1	Critical illness	chr1:109571336	1.01302	0.954657	1.07496	0.669098
chr20:31640097:31644768:ENSG00000131055.4	ENSG00000131055	COX4I2	Reported infection	chr20:31643834	0.93969	0.7064	1.25003	0.669207
chr1:151236763:151239130:ENSG00000143398.19	ENSG00000143398	PIP5K1A	Hospitalization	chr1:151267094	0.815747	0.320466	2.07649	0.66923
chr19:39342576:39348288:ENSG00000179134.15	ENSG00000179134	SAMD4B	Hospitalization	chr19:39348314	1.01323	0.953915	1.07624	0.669316
chr15:40810757:40813338:ENSG00000166140.17	ENSG00000166140	ZFYVE19	Critical illness	chr15:40811095	1.12017	0.665435	1.88566	0.669325
chr19:327989:330264:ENSG00000105556.11	ENSG00000105556	MIER2	Reported infection	chr19:330263	0.996126	0.978538	1.01403	0.669375
chr2:10396920:10419734:ENSG00000115756.12	ENSG00000115756	HPCAL1	Hospitalization	chr2:10408700	1.00493	0.982502	1.02787	0.66938
chr1:236205250:236207133:ENSG00000077585.13	ENSG00000077585	GPR137B	Reported infection	chr1:236195596	0.825582	0.342438	1.99039	0.669462
chr6:158168395:158191977:ENSG00000272047.1	ENSG00000272047	GTF2H5	Critical illness	chr6:158097976	0.782193	0.253167	2.41669	0.669512
chr6:111780635:111846589:ENSG00000010810.17	ENSG00000010810	FYN	Critical illness	chr6:111813888	0.986686	0.927785	1.04933	0.669539
chr19:39445637:39445882:ENSG00000196235.13	ENSG00000196235	SUPT5H	Hospitalization	chr19:39445862	1.00532	0.981125	1.03011	0.669543
chr2:27442440:27442842:ENSG00000157992.12	ENSG00000157992	KRTCAP3	Critical illness	chr2:27505910	1.28632	0.404692	4.0886	0.669566
chr2:85579167:85581576:ENSG00000118640.10	ENSG00000118640	VAMP8	Reported infection	chr2:85567292	1.00638	0.977413	1.0362	0.669707
chr7:1493911:1494816:ENSG00000164880.15	ENSG00000164880	INTS1	Critical illness	chr7:1491624	0.748809	0.198202	2.82901	0.669712
chr8:144200541:144211793:ENSG00000179832.17	ENSG00000179832	MROH1	Hospitalization	chr8:144211819	1.0056	0.980116	1.03175	0.669718
chr13:24441968:24442590:ENSG00000102699.5	ENSG00000102699	PARP4	Critical illness	chr13:24439802	1.00613	0.97826	1.0348	0.669755
chr8:86474358:86474820:ENSG00000176623.11	ENSG00000176623	RMDN1	Hospitalization	chr8:86493431	0.934719	0.685348	1.27483	0.669825
chr7:602258:603067:ENSG00000237181.1	ENSG00000237181	PRKAR1B-AS1	Reported infection	chr7:604489	0.902309	0.56248	1.44745	0.669874
chr3:129558575:129560330:ENSG00000004399.12	ENSG00000004399	PLXND1	Critical illness	chr3:129559603	0.967062	0.829047	1.12805	0.669892
chr5:181263766:181264052:ENSG00000233937.6	ENSG00000233937		Reported infection	chr5:181280061	0.928386	0.659711	1.30648	0.669898
chr5:181263766:181264052:ENSG00000248275.1	ENSG00000248275	TRIM52-AS1	Reported infection	chr5:181280061	0.928386	0.659711	1.30648	0.669898
chr1:169591456:169594692:ENSG00000174175.16	ENSG00000174175	SELP	Critical illness	chr1:169593666	1.23942	0.461941	3.32546	0.669924
chr3:101574279:101585437:ENSG00000081154.11	ENSG00000081154	PCNP	Critical illness	chr3:101621356	0.614508	0.0654778	5.76714	0.669942
chr3:119503620:119503954:ENSG00000113845.9	ENSG00000113845	TIMMDC1	Critical illness	chr3:119501087	1.25316	0.443773	3.53877	0.67006
chr3:50302980:50303466:ENSG00000114378.16	ENSG00000114378	HYAL1	Reported infection	chr3:50341515	0.93209	0.674402	1.28824	0.670148
chr12:55839741:55840667:ENSG00000123342.15	ENSG00000123342	MMP19	Hospitalization	chr12:55839734	0.848013	0.397123	1.81084	0.670171
chr7:38245230:38249243:ENSG00000211689.7	ENSG00000211689	TRGC1	Reported infection	chr7:38221378	0.99462	0.970227	1.01963	0.670255
chr5:38876373:38881593:ENSG00000145623.12	ENSG00000145623	OSMR	Hospitalization	chr5:38881436	0.992695	0.959744	1.02678	0.670321
chr19:1233636:1234191:ENSG00000099625.12	ENSG00000099625	CBARP	Reported infection	chr19:1806668	1.13767	0.628188	2.06037	0.67035
chr1:246646551:246647139:ENSG00000162852.13	ENSG00000162852	CNST	Critical illness	chr1:246646550	0.724592	0.164322	3.19516	0.67045
chr17:826078:979319:ENSG00000167693.16	ENSG00000167693	NXN	Reported infection	chr17:987206	1.19037	0.533425	2.65637	0.670475
chr7:151036649:151037284:ENSG00000197150.12	ENSG00000197150	ABCB8	Critical illness	chr7:151050563	0.98925	0.941201	1.03975	0.670518
chr3:127695190:127721053:ENSG00000074416.13	ENSG00000074416	MGLL	Reported infection	chr3:127734687	1.00615	0.978125	1.03498	0.670546
chr1:2556696:2556977:ENSG00000238164.6	ENSG00000238164	TNFRSF14-AS1	Hospitalization	chr1:2563346	1.22063	0.48713	3.0586	0.670559
chr1:2558468:2559823:ENSG00000157873.17	ENSG00000157873	TNFRSF14	Hospitalization	chr1:2563346	0.798427	0.282995	2.25264	0.670559
chr9:136992974:136993053:ENSG00000148362.10	ENSG00000148362	PAXX	Critical illness	chr9:137004813	0.606778	0.0607074	6.06482	0.670586
chr7:133895735:133917583:ENSG00000131558.14	ENSG00000131558	EXOC4	Reported infection	chr7:133900297	1.04425	0.855353	1.27487	0.670595
chr19:49686726:49688162:ENSG00000126457.21	ENSG00000126457	PRMT1	Reported infection	chr19:49826289	1.13463	0.633862	2.03102	0.670702
chr9:137431341:137433029:ENSG00000188747.8	ENSG00000188747	NOXA1	Critical illness	chr9:137427254	1.01302	0.954367	1.07528	0.670745
chr5:141666643:141670512:ENSG00000120318.15	ENSG00000120318	ARAP3	Hospitalization	chr5:141669840	1.0124	0.956452	1.07163	0.670842
chr5:96794088:96795042:ENSG00000164307.12	ENSG00000164307	ERAP1	Critical illness	chr5:96770407	1.01886	0.934722	1.11058	0.670893
chr16:28863945:28866012:ENSG00000178188.14	ENSG00000178188	SH2B1	Critical illness	chr16:28857374	0.982835	0.907387	1.06456	0.670944
chr17:30732123:30743301:ENSG00000264538.6	ENSG00000264538	SUZ12P1	Reported infection	chr17:30729694	0.952348	0.760263	1.19296	0.670976
chr8:10054658:10207833:ENSG00000175806.14	ENSG00000175806	MSRA	Reported infection	chr8:10149154	0.887146	0.510525	1.54161	0.671028
chr11:66216775:66217506:ENSG00000175115.11	ENSG00000175115	PACS1	Critical illness	chr11:66246829	0.763645	0.220005	2.65064	0.671062
chr1:46812623:46813482:ENSG00000142973.13	ENSG00000142973	CYP4B1	Reported infection	chr1:46813325	1.00324	0.988371	1.01833	0.671065
chr14:22905453:22906195:ENSG00000100461.17	ENSG00000100461	RBM23	Reported infection	chr14:22903704	0.969002	0.837891	1.12063	0.671181
chr1:1054551:1054824:ENSG00000188157.14	ENSG00000188157	AGRN	Hospitalization	chr1:1055426	0.989383	0.9418	1.03937	0.67123
chr19:41256611:41257493:ENSG00000167601.11	ENSG00000167601	AXL	Reported infection	chr19:41261880	0.997959	0.988584	1.00742	0.67131
chr8:141420996:141421388:ENSG00000184489.11	ENSG00000184489	PTP4A3	Critical illness	chr8:141420944	0.989563	0.942731	1.03872	0.671448
chr1:207637848:207639397:ENSG00000203710.10	ENSG00000203710	CR1	Critical illness	chr1:207512620	1.01189	0.95811	1.06868	0.671512
chr11:64236009:64237187:ENSG00000173511.9	ENSG00000173511	VEGFB	Critical illness	chr11:64237940	0.855551	0.415999	1.75954	0.671521
chr19:46312267:46312506:ENSG00000124440.15	ENSG00000124440	HIF3A	Hospitalization	chr19:46320445	0.846202	0.391069	1.83102	0.671532
chr6:150905761:150918577:ENSG00000120254.15	ENSG00000120254	MTHFD1L	Hospitalization	chr6:150912964	0.991128	0.951131	1.03281	0.671548
chr7:6009498:6017814:ENSG00000106305.9	ENSG00000106305	AIMP2	Hospitalization	chr7:6015749	1.19136	0.530278	2.6766	0.671588
chr7:135148270:135171700:ENSG00000146859.6	ENSG00000146859	TMEM140	Hospitalization	chr7:135040669	1.15484	0.593557	2.24687	0.671625
chr7:150801869:150802215:ENSG00000002933.7	ENSG00000002933	TMEM176A	Critical illness	chr7:150801748	0.981643	0.901027	1.06947	0.671741
chr17:48107838:48112031:ENSG00000002919.14	ENSG00000002919	SNX11	Hospitalization	chr17:48048616	0.99346	0.963759	1.02408	0.671798
chr3:158588924:158592434:ENSG00000178053.17	ENSG00000178053	MLF1	Critical illness	chr3:158570314	0.972118	0.85291	1.10799	0.671814
chr19:40714635:40715325:ENSG00000123815.11	ENSG00000123815	COQ8B	Hospitalization	chr19:40694606	0.989694	0.943383	1.03828	0.671815
chr13:49534262:49540876:ENSG00000136144.11	ENSG00000136144	RCBTB1	Hospitalization	chr13:49537993	0.988903	0.939144	1.0413	0.671819
chr4:70994017:70998067:ENSG00000156136.9	ENSG00000156136	DCK	Hospitalization	chr4:70908064	0.773593	0.235867	2.53721	0.671858
chr2:64251834:64252420:ENSG00000225889.7	ENSG00000225889		Hospitalization	chr2:64251926	1.06954	0.783596	1.45982	0.671901
chr2:102172456:102172687:ENSG00000115594.11	ENSG00000115594	IL1R1	Reported infection	chr2:102172379	0.986783	0.927856	1.04945	0.671918
chr5:10403541:10405558:ENSG00000145495.15	ENSG00000145495	MARCHF6	Hospitalization	chr5:10364681	1.13705	0.627499	2.06036	0.671957
chr12:6872997:6873246:ENSG00000111671.9	ENSG00000111671	SPSB2	Reported infection	chr12:6873013	1.00179	0.993538	1.01011	0.671982
chr13:37009809:37012192:ENSG00000102710.19	ENSG00000102710	SUPT20H	Hospitalization	chr13:36943885	0.98054	0.895269	1.07393	0.672032
chr8:10054658:10207833:ENSG00000175806.14	ENSG00000175806	MSRA	Hospitalization	chr8:10149154	0.74039	0.18408	2.97794	0.672093
chr7:74524154:74529734:ENSG00000006704.10	ENSG00000006704	GTF2IRD1	Hospitalization	chr7:73513262	0.655781	0.0929314	4.62759	0.672132
chr2:86217110:86232625:ENSG00000068615.17	ENSG00000068615	REEP1	Critical illness	chr2:86161766	0.713201	0.149054	3.41257	0.672173
chr3:126439727:126461535:ENSG00000070476.14	ENSG00000070476	ZXDC	Hospitalization	chr3:126441758	1.30112	0.384282	4.40538	0.672284
chr2:135775539:135776249:ENSG00000144224.16	ENSG00000144224	UBXN4	Critical illness	chr2:135198525	1.53952	0.208454	11.3699	0.672342
chr8:94260512:94262205:ENSG00000164949.7	ENSG00000164949	GEM	Reported infection	chr8:94262129	0.96242	0.805882	1.14936	0.672346
chr6:133439481:133456534:ENSG00000223542.1	ENSG00000223542		Critical illness	chr6:133429702	0.720603	0.157821	3.29024	0.672375
chr6:133439481:133456534:ENSG00000234567.1	ENSG00000234567		Critical illness	chr6:133429702	0.720603	0.157821	3.29024	0.672375
chr19:52395750:52397462:ENSG00000269834.5	ENSG00000269834	ZNF528-AS1	Reported infection	chr19:52132612	0.99149	0.952977	1.03156	0.672421
chr19:57634755:57640704:ENSG00000121417.13	ENSG00000121417	ZNF211	Hospitalization	All - Inverse variance weighted	0.994403	0.968866	1.02061	0.672444
chr16:15080096:15084642:ENSG00000085721.12	ENSG00000085721	RRN3	Hospitalization	chr16:15074903	1.20682	0.504786	2.88521	0.672497
chr19:37107695:37108287:ENSG00000196967.10	ENSG00000196967	ZNF585A	Reported infection	chr19:37104163	0.937631	0.69559	1.26389	0.672509
chr22:50706152:50714018:ENSG00000251322.7	ENSG00000251322	SHANK3	Critical illness	chr22:50714126	0.98495	0.918043	1.05673	0.672668
chr1:203217133:203217739:ENSG00000133063.15	ENSG00000133063	CHIT1	Hospitalization	All - Inverse variance weighted	1.00647	0.976793	1.03705	0.672737
chr5:178135312:178138108:ENSG00000145916.18	ENSG00000145916	RMND5B	Reported infection	chr5:178141838	0.884115	0.499231	1.56573	0.672737
chr1:197902913:197905796:ENSG00000203724.10	ENSG00000203724	C1orf53	Reported infection	chr1:197902889	1.13299	0.634761	2.02228	0.672738
chr1:95234315:95244211:ENSG00000122481.16	ENSG00000122481	RWDD3	Critical illness	chr1:95249791	1.01523	0.946438	1.08903	0.6728
chr2:85658855:85661454:ENSG00000168878.16	ENSG00000168878	SFTPB	Reported infection	All - Inverse variance weighted	0.997743	0.987334	1.00826	0.672812
chr11:78104052:78104356:ENSG00000159063.12	ENSG00000159063	ALG8	Hospitalization	chr11:77443594	0.987938	0.933808	1.0452	0.672942
chr1:24384003:24401319:ENSG00000001460.17	ENSG00000001460	STPG1	Hospitalization	chr1:24390039	1.08736	0.737003	1.60426	0.67298
chr2:219558110:219559225:ENSG00000124006.14	ENSG00000124006	OBSL1	Hospitalization	chr2:219556734	0.990546	0.947791	1.03523	0.673062
chr14:92577477:92586447:ENSG00000100599.15	ENSG00000100599	RIN3	Reported infection	chr14:92548584	0.93611	0.688844	1.27213	0.673107
chr14:94110797:94114851:ENSG00000165949.12	ENSG00000165949	IFI27	Reported infection	chr14:94111285	1.00841	0.969923	1.04843	0.673131
chr4:147532704:147535877:ENSG00000151617.15	ENSG00000151617	EDNRA	Hospitalization	chr4:148209771	0.690264	0.1233	3.86427	0.673175
chr16:72074385:72075145:ENSG00000261701.6	ENSG00000261701	HPR	Critical illness	chr16:72080103	0.992375	0.957688	1.02832	0.673287
chr3:23203464:23208692:ENSG00000182247.9	ENSG00000182247	UBE2E2	Critical illness	chr3:23515998	0.985068	0.918499	1.05646	0.673459
chr1:54722799:54728346:ENSG00000243725.6	ENSG00000243725	TTC4	Reported infection	chr1:54718954	1.00206	0.992527	1.01168	0.673494
chr3:46682094:46683782:ENSG00000178038.16	ENSG00000178038	ALS2CL	Reported infection	All - Inverse variance weighted	0.997413	0.985465	1.00951	0.67351
chr17:18781305:18789353:ENSG00000171928.13	ENSG00000171928	TVP23B	Critical illness	chr17:18901072	0.677167	0.110383	4.15424	0.6736
chr14:77098361:77105657:ENSG00000198894.7	ENSG00000198894	CIPC	Reported infection	chr14:77099904	0.892878	0.526946	1.51293	0.673672
chr3:158804371:158807040:ENSG00000118855.18	ENSG00000118855	MFSD1	Reported infection	chr3:158805171	0.913225	0.598508	1.39343	0.673718
chr19:58259691:58278523:ENSG00000268516.2	ENSG00000268516	ZNF8-DT	Critical illness	chr19:58286771	1.44878	0.257949	8.13708	0.673725
chr9:137366632:137367936:ENSG00000187609.15	ENSG00000187609	EXD3	Hospitalization	All - Inverse variance weighted	1.00294	0.98931	1.01677	0.673739
chr7:195732:197133:ENSG00000177706.8	ENSG00000177706	FAM20C	Critical illness	chr7:197267	0.733658	0.173394	3.10422	0.673885
chr5:477336:477806:ENSG00000225138.7	ENSG00000225138	SLC9A3-AS1	Reported infection	chr5:477519	0.996955	0.982894	1.01122	0.673963
chr9:137111754:137112112:ENSG00000176978.13	ENSG00000176978	DPP7	Reported infection	chr9:137112039	1.00415	0.984967	1.0237	0.674001
chr2:127653225:127654424:ENSG00000072163.19	ENSG00000072163	LIMS2	Critical illness	chr2:127653218	0.984303	0.914351	1.05961	0.674014
chr3:50266887:50267281:ENSG00000232352.1	ENSG00000232352	SEMA3B-AS1	Reported infection	chr3:50267465	1.06941	0.782123	1.46222	0.674179
chr16:732373:733298:ENSG00000103245.13	ENSG00000103245	CIAO3	Hospitalization	chr16:739761	0.868214	0.449191	1.67812	0.674262
chr17:82937360:82939367:ENSG00000141556.20	ENSG00000141556	TBCD	Critical illness	chr17:82942052	1.01889	0.933727	1.11183	0.674268
chr12:120446829:120457076:ENSG00000257218.5	ENSG00000257218	GATC	Reported infection	chr12:120485046	0.995851	0.976725	1.01535	0.674376
chr20:5106222:5109332:ENSG00000089063.14	ENSG00000089063	TMEM230	Reported infection	chr20:5106272	0.994936	0.971637	1.01879	0.674519
chr10:102466087:102468287:ENSG00000138111.14	ENSG00000138111	MFSD13A	Critical illness	chr10:102467073	1.00732	0.973591	1.04223	0.67454
chr13:113801812:113811736:ENSG00000184497.12	ENSG00000184497	TMEM255B	Hospitalization	chr13:113805671	1.00848	0.969485	1.04905	0.674617
chr18:23370261:23371422:ENSG00000134490.13	ENSG00000134490	TMEM241	Critical illness	chr18:23387146	1.46791	0.244568	8.81043	0.674639
chr2:113428325:113430831:ENSG00000136682.14	ENSG00000136682	CBWD2	Reported infection	chr2:113334972	1.00456	0.983431	1.02615	0.674644
chr22:50206520:50208488:ENSG00000073169.13	ENSG00000073169	SELENOO	Critical illness	chr22:50208507	0.988319	0.935545	1.04407	0.674738
chr7:75881486:75883734:ENSG00000005486.16	ENSG00000005486	RHBDD2	Critical illness	chr7:75877804	0.64902	0.0861736	4.88812	0.674755
chr4:168375524:168378354:ENSG00000181381.13	ENSG00000181381	DDX60L	Reported infection	chr4:168374149	1.00312	0.988646	1.0178	0.674783
chr3:100492928:100555209:ENSG00000181458.10	ENSG00000181458	TMEM45A	Critical illness	chr3:100487913	1.51056	0.219905	10.3763	0.67483
chr11:45872233:45880914:ENSG00000121671.11	ENSG00000121671	CRY2	Critical illness	chr11:45873085	1.42143	0.274901	7.34974	0.674851
chr11:45872233:45880914:ENSG00000121653.11	ENSG00000121653	MAPK8IP1	Critical illness	chr11:45873085	1.42143	0.274901	7.34974	0.674851
chr5:149307613:149309956:ENSG00000157510.13	ENSG00000157510	AFAP1L1	Hospitalization	chr5:149307589	1.19624	0.517886	2.76312	0.674859
chr21:39347292:39347379:ENSG00000205581.10	ENSG00000205581	HMGN1	Critical illness	chr21:39347315	0.990798	0.948908	1.03454	0.674899
chr8:11830420:11831518:ENSG00000079459.12	ENSG00000079459	FDFT1	Reported infection	chr8:11830414	0.941051	0.708412	1.25009	0.674959
chr11:93794439:93794908:ENSG00000042429.11	ENSG00000042429	MED17	Reported infection	chr11:93780364	0.930552	0.664708	1.30272	0.674979
chr4:129109672:129111686:ENSG00000151470.12	ENSG00000151470	C4orf33	Reported infection	chr4:129109497	0.942195	0.713296	1.24455	0.674989
chr1:36140166:36149092:ENSG00000054116.11	ENSG00000054116	TRAPPC3	Critical illness	chr1:36149063	0.657787	0.0928246	4.6613	0.675027
chr12:113385283:113386937:ENSG00000151176.7	ENSG00000151176	PLBD2	Critical illness	chr12:113433364	1.5544	0.197668	12.2234	0.675061
chr8:123140901:123144717:ENSG00000156787.16	ENSG00000156787	TBC1D31	Hospitalization	chr8:123142457	0.93848	0.697405	1.26289	0.675105
chr16:28688828:28711657:ENSG00000184110.14	ENSG00000184110	EIF3C	Critical illness	chr16:28713047	1.01547	0.945107	1.09108	0.675154
chr22:17149745:17158457:ENSG00000069998.12	ENSG00000069998	HDHD5	Critical illness	chr22:17156461	1.02208	0.922811	1.13204	0.675201
chr2:127643072:127649488:ENSG00000072163.19	ENSG00000072163	LIMS2	Hospitalization	chr2:127648105	0.986458	0.925512	1.05142	0.675205
chr22:37190677:37190865:ENSG00000133466.13	ENSG00000133466	C1QTNF6	Reported infection	chr22:37195278	0.996271	0.979007	1.01384	0.67534
chr19:18593872:18594065:ENSG00000006016.10	ENSG00000006016	CRLF1	Reported infection	chr19:18593718	1.06504	0.793054	1.4303	0.675349
chr19:45423381:45423781:ENSG00000012061.15	ENSG00000012061	ERCC1	Critical illness	chr19:45414997	0.991308	0.951621	1.03265	0.675381
chr10:104278116:104297578:ENSG00000065621.14	ENSG00000065621	GSTO2	Critical illness	chr10:104265500	1.22659	0.471569	3.19045	0.675396
chr5:139476454:139478270:ENSG00000184584.12	ENSG00000184584	STING1	Hospitalization	chr5:139477397	0.996988	0.983009	1.01117	0.675427
chr7:97970730:97972135:ENSG00000243554.1	ENSG00000243554	CCZ1P1	Critical illness	chr7:97966289	1.01311	0.953155	1.07685	0.675525
chr16:28983957:28984609:ENSG00000169682.17	ENSG00000169682	SPNS1	Critical illness	chr16:28932287	0.974547	0.8637	1.09962	0.675584
chr7:106091939:106092949:ENSG00000008282.8	ENSG00000008282	SYPL1	Hospitalization	chr7:106092591	1.00817	0.970472	1.04733	0.675598
chr3:45919065:45919413:ENSG00000163820.14	ENSG00000163820	FYCO1	Hospitalization	chr3:45946488	0.986171	0.923899	1.05264	0.675626
chr11:32100608:32103004:ENSG00000049449.8	ENSG00000049449	RCN1	Hospitalization	chr11:32102807	1.00696	0.974765	1.04022	0.675671
chr7:100860232:100861392:ENSG00000146828.17	ENSG00000146828	SLC12A9	Critical illness	chr7:100854110	1.02755	0.904718	1.16705	0.675684
chr22:26510702:26512099:ENSG00000100109.16	ENSG00000100109	TFIP11	Reported infection	chr22:26463120	1.10164	0.699814	1.73421	0.675838
chr19:57634755:57640704:ENSG00000121417.13	ENSG00000121417	ZNF211	Critical illness	All - Inverse variance weighted	1.00836	0.96977	1.04848	0.67584
chr19:2098450:2099255:ENSG00000099840.13	ENSG00000099840	IZUMO4	Reported infection	chr19:2231178	0.850595	0.39837	1.81618	0.675867
chr1:45551155:45561789:ENSG00000117448.13	ENSG00000117448	AKR1A1	Hospitalization	chr1:45553048	0.884952	0.498976	1.56949	0.675887
chr19:52660843:52674182:ENSG00000167766.18	ENSG00000167766	ZNF83	Hospitalization	chr19:52678181	1.00637	0.976839	1.0368	0.675912
chr3:4652218:4658124:ENSG00000150995.18	ENSG00000150995	ITPR1	Hospitalization	chr3:4652327	0.79361	0.268363	2.34688	0.676045
chr5:94705203:94708512:ENSG00000175471.19	ENSG00000175471	MCTP1	Critical illness	chr5:94705203	0.992662	0.958953	1.02756	0.676068
chr2:159807140:159808449:ENSG00000054219.10	ENSG00000054219	LY75	Critical illness	chr2:159805547	0.777399	0.238603	2.53286	0.67607
chr10:80512269:80512719:ENSG00000108219.14	ENSG00000108219	TSPAN14	Critical illness	chr10:80489996	1.01082	0.961066	1.06314	0.676078
chr7:97966977:97967086:ENSG00000243554.1	ENSG00000243554	CCZ1P1	Critical illness	chr7:97967266	1.01107	0.960171	1.06467	0.67609
chr16:50066269:50066367:ENSG00000155393.12	ENSG00000155393	HEATR3	Reported infection	chr16:50092780	0.938814	0.698077	1.26257	0.676194
chr12:120099154:120103826:ENSG00000111737.11	ENSG00000111737	RAB35	Critical illness	chr12:119982393	0.981321	0.898207	1.07213	0.676252
chr1:173865282:173865471:ENSG00000234741.7	ENSG00000234741	GAS5	Critical illness	chr1:173862207	1.00418	0.984699	1.02405	0.676293
chr20:44746193:44746897:ENSG00000124249.6	ENSG00000124249	KCNK15	Reported infection	chr20:44746885	1.00276	0.989854	1.01584	0.676337
chr22:50706152:50714018:ENSG00000251322.7	ENSG00000251322	SHANK3	Reported infection	chr22:50714126	1.00492	0.98201	1.02837	0.67637
chr2:217849087:217858492:ENSG00000079308.16	ENSG00000079308	TNS1	Hospitalization	chr2:217849963	1.0111	0.960026	1.06489	0.676383
chr17:1013164:1050050:ENSG00000159842.14	ENSG00000159842	ABR	Critical illness	chr17:1048011	1.02352	0.917654	1.14161	0.676393
chr19:44060841:44066064:ENSG00000178386.12	ENSG00000178386	ZNF223	Hospitalization	chr19:44063357	1.12029	0.657165	1.9098	0.676405
chr7:32489344:32495230:ENSG00000106355.9	ENSG00000106355	LSM5	Reported infection	chr7:32495217	1.09063	0.7256	1.63929	0.676491
chr6:166943089:166943995:ENSG00000026297.15	ENSG00000026297	RNASET2	Hospitalization	chr6:166946359	1.03087	0.893637	1.18918	0.676581
chr19:11349083:11349654:ENSG00000183401.11	ENSG00000183401	CCDC159	Reported infection	chr19:11348989	0.997748	0.987233	1.00837	0.676616
chr8:143559969:143560603:ENSG00000104518.10	ENSG00000104518	GSDMD	Critical illness	chr8:143560762	0.977211	0.876877	1.08903	0.676637
chr11:43397491:43398025:ENSG00000052841.14	ENSG00000052841	TTC17	Reported infection	chr11:43484157	1.00467	0.982919	1.0269	0.676648
chr14:70353252:70359519:ENSG00000213463.4	ENSG00000213463	SYNJ2BP	Hospitalization	chr14:70338907	1.01141	0.958886	1.06681	0.676718
chr1:147650238:147652592:ENSG00000162836.11	ENSG00000162836	ACP6	Hospitalization	chr1:147652507	1.00577	0.978921	1.03336	0.676795
chr3:195708841:195724680:ENSG00000176945.16	ENSG00000176945	MUC20	Critical illness	chr3:195648171	1.01599	0.942965	1.09467	0.676817
chr2:97151939:97152504:ENSG00000135976.17	ENSG00000135976	ANKRD36	Hospitalization	chr2:97087657	1.00613	0.977615	1.03548	0.676826
chr4:184638468:184649395:ENSG00000164305.18	ENSG00000164305	CASP3	Reported infection	chr4:184709018	0.993694	0.964567	1.0237	0.676838
chr1:147019694:147021233:ENSG00000227242.4	ENSG00000227242		Reported infection	chr1:147056317	1.1079	0.684173	1.79405	0.676934
chr17:17681793:17724028:ENSG00000108557.18	ENSG00000108557	RAI1	Critical illness	chr17:17681816	1.32368	0.353882	4.95114	0.676961
chr20:35010288:35013008:ENSG00000100991.11	ENSG00000100991	TRPC4AP	Hospitalization	chr20:35048723	0.984948	0.917107	1.05781	0.677012
chr22:19942175:19961199:ENSG00000093010.13	ENSG00000093010	COMT	Critical illness	chr22:19942028	0.990925	0.949282	1.03439	0.677263
chr8:66051666:66076660:ENSG00000147570.9	ENSG00000147570	DNAJC5B	Hospitalization	chr8:65078602	0.77494	0.23322	2.57496	0.677289
chr18:21655083:21656861:ENSG00000158201.9	ENSG00000158201	ABHD3	Reported infection	chr18:21678518	0.99756	0.98615	1.0091	0.677318
chr6:2840594:2841812:ENSG00000021355.12	ENSG00000021355	SERPINB1	Critical illness	chr6:2841322	1.01275	0.954097	1.075	0.677325
chr7:90300059:90304744:ENSG00000105792.19	ENSG00000105792	CFAP69	Critical illness	chr7:90304048	0.987662	0.93154	1.04716	0.677451
chr19:6736711:6736990:ENSG00000125734.15	ENSG00000125734	GPR108	Hospitalization	chr19:6737228	0.993553	0.963721	1.02431	0.677506
chr1:212333598:212345803:ENSG00000066027.11	ENSG00000066027	PPP2R5A	Critical illness	chr1:212342271	1.21487	0.485446	3.04034	0.677506
chr4:80583183:80869993:ENSG00000197826.11	ENSG00000197826	CFAP299	Reported infection	chr4:80633353	0.899882	0.54726	1.47971	0.677607
chr11:2776054:2776986:ENSG00000053918.15	ENSG00000053918	KCNQ1	Hospitalization	chr11:2769978	0.791418	0.262602	2.38514	0.677697
chr18:9937066:9950395:ENSG00000101558.13	ENSG00000101558	VAPA	Reported infection	chr18:9924620	0.92908	0.656715	1.3144	0.677731
chr5:1812382:1814339:ENSG00000145494.11	ENSG00000145494	NDUFS6	Critical illness	chr5:1815707	1.02798	0.902471	1.17094	0.677892
chr12:16551327:16560413:ENSG00000048540.14	ENSG00000048540	LMO3	Hospitalization	chr12:16560240	1.11048	0.67725	1.82083	0.677896
chr1:111609227:111612189:ENSG00000231346.5	ENSG00000231346	LINC01160	Reported infection	chr1:111741959	0.994205	0.967309	1.02185	0.677925
chr7:128592017:128615860:ENSG00000280828.1	ENSG00000280828		Reported infection	chr7:128699173	1.00163	0.993959	1.00936	0.678034
chr18:49391645:49393645:ENSG00000141627.13	ENSG00000141627	DYM	Reported infection	chr18:49410719	0.913798	0.597043	1.3986	0.678057
chr21:46207577:46208251:ENSG00000160285.14	ENSG00000160285	LSS	Reported infection	chr21:46289825	0.996306	0.979047	1.01387	0.678078
chr22:49921761:49921871:ENSG00000184164.14	ENSG00000184164	CRELD2	Reported infection	chr22:49921859	1.00558	0.979505	1.03235	0.678084
chr19:12611082:12623700:ENSG00000173875.13	ENSG00000173875	ZNF791	Hospitalization	chr19:12612331	0.89657	0.535211	1.50191	0.678309
chr10:10792525:10794839:ENSG00000225383.7	ENSG00000225383	SFTA1P	Critical illness	chr10:10795757	0.992872	0.959866	1.02701	0.678337
chr11:35190065:35204512:ENSG00000026508.17	ENSG00000026508	CD44	Critical illness	chr11:35200536	1.34696	0.329513	5.50605	0.678421
chr8:27966542:27987504:ENSG00000168079.16	ENSG00000168079	SCARA5	Critical illness	chr8:27257447	1.73289	0.128674	23.3372	0.678576
chr2:203245895:203251967:ENSG00000119004.15	ENSG00000119004	CYP20A1	Reported infection	chr2:203348780	0.911353	0.587465	1.41381	0.678638
chr2:39437535:39453839:ENSG00000231312.6	ENSG00000231312	MAP4K3-DT	Critical illness	chr2:39328530	0.986117	0.923003	1.05355	0.678686
chr6:35462914:35466244:ENSG00000112039.3	ENSG00000112039	FANCE	Reported infection	chr6:35461448	0.887511	0.504516	1.56125	0.678804
chr20:427492:428491:ENSG00000125826.20	ENSG00000125826	RBCK1	Hospitalization	chr20:428007	1.00454	0.983224	1.02632	0.678814
chr22:24623916:24627432:ENSG00000100031.18	ENSG00000100031	GGT1	Hospitalization	chr22:24606356	1.00789	0.971071	1.04611	0.678874
chr3:195683865:195685818:ENSG00000215837.7	ENSG00000215837	SDHAP2	Hospitalization	chr3:195964516	0.995463	0.97426	1.01713	0.678927
chr20:49154071:49158437:ENSG00000124214.19	ENSG00000124214	STAU1	Reported infection	chr20:49322093	0.993483	0.963195	1.02472	0.678941
chr2:73729305:73730560:ENSG00000144034.14	ENSG00000144034	TPRKB	Critical illness	chr2:73681640	0.6786	0.1082	4.25598	0.678954
chr5:150118852:150119467:ENSG00000113721.13	ENSG00000113721	PDGFRB	Hospitalization	chr5:150119196	0.907788	0.574101	1.43543	0.679004
chr17:81670453:81671744:ENSG00000185298.12	ENSG00000185298	CCDC137	Critical illness	chr17:81708838	0.988231	0.934342	1.04523	0.679021
chr6:3012674:3016884:ENSG00000124588.19	ENSG00000124588	NQO2	Critical illness	chr6:3016602	1.01096	0.960081	1.06454	0.679064
chr14:104112000:104112524:ENSG00000166183.15	ENSG00000166183	ASPG	Critical illness	All - Inverse variance weighted	1.00407	0.984913	1.02361	0.679156
chr8:1880164:1882635:ENSG00000104728.15	ENSG00000104728	ARHGEF10	Reported infection	chr8:1876288	0.994889	0.971019	1.01935	0.679177
chr7:102567083:102568010:ENSG00000168255.19	ENSG00000168255	POLR2J3	Reported infection	chr7:102452724	0.994485	0.968758	1.0209	0.679212
chr21:29329693:29597570:ENSG00000156273.15	ENSG00000156273	BACH1	Reported infection	chr21:29458073	1.06969	0.777195	1.47227	0.679333
chr21:29329693:29597570:ENSG00000248476.1	ENSG00000248476	BACH1-IT1	Reported infection	chr21:29458073	1.06969	0.777195	1.47227	0.679333
chr21:29329693:29597570:ENSG00000228817.4	ENSG00000228817	BACH1-IT2	Reported infection	chr21:29458073	1.06969	0.777195	1.47227	0.679333
chr1:182814858:182816714:ENSG00000135838.13	ENSG00000135838	NPL	Reported infection	chr1:182898393	0.926387	0.644635	1.33129	0.679391
chr8:143039569:143042958:ENSG00000177335.10	ENSG00000177335	LINC02904	Hospitalization	chr8:143201207	1.0114	0.958452	1.06727	0.679464
chr18:11893576:11895185:ENSG00000154889.16	ENSG00000154889	MPPE1	Reported infection	chr18:11895965	0.996592	0.980578	1.01287	0.679546
chr3:9934612:9934835:ENSG00000163703.17	ENSG00000163703	CRELD1	Critical illness	chr3:9896647	1.01401	0.949223	1.08322	0.679616
chr1:85183200:85190057:ENSG00000097096.8	ENSG00000097096	SYDE2	Hospitalization	chr1:84923525	1.32139	0.352062	4.95954	0.679627
chr2:27492478:27493389:ENSG00000115226.9	ENSG00000115226	FNDC4	Critical illness	chr2:27483773	1.37175	0.305982	6.14974	0.679659
chr2:164700756:164704444:ENSG00000082438.15	ENSG00000082438	COBLL1	Hospitalization	chr2:164646401	1.01265	0.953962	1.07496	0.679751
chr12:108592397:108597970:ENSG00000183160.8	ENSG00000183160	TMEM119	Hospitalization	chr12:108592169	0.937884	0.691506	1.27204	0.680022
chr7:95364063:95372173:ENSG00000105852.10	ENSG00000105852	PON3	Reported infection	All - Inverse variance weighted	1.00725	0.973247	1.04244	0.680069
chr2:113238212:113239089:ENSG00000189223.14	ENSG00000189223	PAX8-AS1	Hospitalization	All - Inverse variance weighted	0.99484	0.970675	1.01961	0.680107
chr19:11447597:11447693:ENSG00000130175.9	ENSG00000130175	PRKCSH	Hospitalization	chr19:11447636	1.18354	0.531158	2.63717	0.680183
chr19:46760395:46776975:ENSG00000105281.12	ENSG00000105281	SLC1A5	Critical illness	All - Inverse variance weighted	1.01192	0.956475	1.07057	0.680275
chr3:197621868:197623220:ENSG00000214135.8	ENSG00000214135	SDHAP4	Reported infection	All - Inverse variance weighted	1.00302	0.988734	1.01751	0.680405
chr5:150932294:150942218:ENSG00000197083.11	ENSG00000197083	ZNF300P1	Reported infection	chr5:150926970	1.00263	0.990173	1.01524	0.680518
chr1:46562843:46565041:ENSG00000079277.19	ENSG00000079277	MKNK1	Critical illness	chr1:46563028	1.00568	0.978927	1.03316	0.680559
chr19:9752440:9758059:ENSG00000196605.7	ENSG00000196605	ZNF846	Hospitalization	chr19:9757602	1.11907	0.655017	1.91189	0.680572
chr3:37173194:37174539:ENSG00000093167.17	ENSG00000093167	LRRFIP2	Hospitalization	chr3:37173194	0.995916	0.976699	1.01551	0.68063
chr17:4966319:4967720:ENSG00000091640.7	ENSG00000091640	SPAG7	Reported infection	chr17:4964936	1.00645	0.976113	1.03772	0.680631
chr12:10214779:10218063:ENSG00000139112.10	ENSG00000139112	GABARAPL1	Critical illness	chr12:10214777	1.00832	0.969289	1.04893	0.680678
chr17:50479762:50482091:ENSG00000136444.9	ENSG00000136444	RSAD1	Reported infection	chr17:50479965	1.06013	0.8027	1.40011	0.680766
chr7:142058328:142059472:ENSG00000257335.8	ENSG00000257335	MGAM	Reported infection	chr7:142059987	0.995594	0.974862	1.01677	0.68083
chr12:42398994:42441315:ENSG00000134283.17	ENSG00000134283	PPHLN1	Critical illness	chr12:42365129	0.625214	0.0666828	5.86197	0.680863
chr12:69784815:69794437:ENSG00000127328.21	ENSG00000127328	RAB3IP	Hospitalization	chr12:68835592	1.43407	0.257243	7.99456	0.680904
chr11:428199:428358:ENSG00000185101.12	ENSG00000185101	ANO9	Hospitalization	chr11:428385	1.10438	0.687979	1.77282	0.680946
chr16:84059428:84060682:ENSG00000140943.16	ENSG00000140943	MBTPS1	Hospitalization	chr16:84059457	0.88331	0.488923	1.59583	0.680954
chr1:156910743:156912116:ENSG00000187800.13	ENSG00000187800	PEAR1	Hospitalization	chr1:156912167	0.834822	0.353041	1.97407	0.680967
chr3:191380932:191389496:ENSG00000152492.13	ENSG00000152492	CCDC50	Critical illness	chr3:191370415	1.35121	0.321754	5.67446	0.680979
chr1:1054551:1054824:ENSG00000188157.14	ENSG00000188157	AGRN	Reported infection	chr1:1055426	1.00502	0.981296	1.02933	0.681003
chr3:69313517:69432634:ENSG00000114541.14	ENSG00000114541	FRMD4B	Hospitalization	chr3:69336685	1.23645	0.44934	3.40235	0.681094
chr17:47361521:47370437:ENSG00000178852.15	ENSG00000178852	EFCAB13	Reported infection	chr17:47345262	1.00162	0.993899	1.00941	0.681095
chr19:58246794:58277183:ENSG00000198131.13	ENSG00000198131	ZNF544	Hospitalization	chr19:58280350	0.993724	0.964328	1.02402	0.6811
chr1:43975107:43976090:ENSG00000117410.13	ENSG00000117410	ATP6V0B	Reported infection	chr1:43975097	1.07472	0.762141	1.5155	0.681104
chr12:132605361:132606147:ENSG00000204583.9	ENSG00000204583	LRCOL1	Critical illness	chr12:132605368	0.978931	0.88439	1.08358	0.681114
chr2:85599328:85599891:ENSG00000168890.13	ENSG00000168890	TMEM150A	Critical illness	chr2:85637587	1.58409	0.17622	14.2399	0.681393
chr2:152607413:152611495:ENSG00000157827.19	ENSG00000157827	FMNL2	Reported infection	chr2:152608674	0.940851	0.703247	1.25873	0.681406
chr4:8592921:8601123:ENSG00000109625.18	ENSG00000109625	CPZ	Reported infection	chr4:8599571	1.07631	0.757573	1.52914	0.681498
chr2:47333026:47344901:ENSG00000234690.6	ENSG00000234690	EPCAM-DT	Critical illness	chr2:47343009	0.761928	0.207911	2.79223	0.68156
chr14:22905453:22906195:ENSG00000100461.17	ENSG00000100461	RBM23	Critical illness	chr14:22903704	0.910489	0.581766	1.42495	0.681562
chr2:97187401:97189087:ENSG00000135976.17	ENSG00000135976	ANKRD36	Reported infection	chr2:97230563	1.00432	0.983841	1.02523	0.681623
chr10:122428316:122429624:ENSG00000107679.14	ENSG00000107679	PLEKHA1	Critical illness	chr10:122432914	1.33358	0.337033	5.2767	0.68166
chr17:39908214:39908958:ENSG00000073605.18	ENSG00000073605	GSDMB	Critical illness	All - MR Egger	0.944726	0.770398	1.1585	0.681678
chr11:65864613:65864720:ENSG00000172732.11	ENSG00000172732	MUS81	Critical illness	chr11:66722448	0.97187	0.847983	1.11386	0.681721
chr3:119503620:119503954:ENSG00000113845.9	ENSG00000113845	TIMMDC1	Reported infection	chr3:119501087	1.07266	0.767091	1.49996	0.681792
chr6:130052991:130055171:ENSG00000198945.7	ENSG00000198945	L3MBTL3	Reported infection	chr6:130053316	0.960301	0.791241	1.16548	0.681801
chr16:580972:582883:ENSG00000007541.16	ENSG00000007541	PIGQ	Hospitalization	chr16:583764	1.00335	0.987441	1.01951	0.681921
chr1:3432140:3433677:ENSG00000142611.16	ENSG00000142611	PRDM16	Hospitalization	chr1:3682346	1.28851	0.383264	4.33189	0.681993
chr16:48277479:48296015:ENSG00000102910.13	ENSG00000102910	LONP2	Critical illness	chr16:48284865	0.699145	0.126085	3.87679	0.682159
chr19:43546727:43546884:ENSG00000073050.11	ENSG00000073050	XRCC1	Critical illness	chr19:43558535	0.980688	0.893293	1.07663	0.682175
chr8:143739948:143741752:ENSG00000203499.11	ENSG00000203499	IQANK1	Hospitalization	chr8:143739268	0.773854	0.226824	2.64016	0.682211
chr1:173865282:173865471:ENSG00000234741.7	ENSG00000234741	GAS5	Hospitalization	chr1:173862207	0.997326	0.984625	1.01019	0.68223
chr16:4683932:4686259:ENSG00000102858.12	ENSG00000102858	MGRN1	Reported infection	All - Inverse variance weighted	0.997217	0.983999	1.01061	0.682239
chr3:160412849:160413473:ENSG00000113810.15	ENSG00000113810	SMC4	Reported infection	chr3:160242370	1.00729	0.972863	1.04294	0.682245
chr14:94383241:94390457:ENSG00000197249.13	ENSG00000197249	SERPINA1	Hospitalization	All - Inverse variance weighted	0.99425	0.96717	1.02209	0.682321
chr14:95533061:95534514:ENSG00000247092.6	ENSG00000247092	SNHG10	Critical illness	chr14:95533753	1.01221	0.955047	1.0728	0.682328
chr22:39102042:39103692:ENSG00000100298.15	ENSG00000100298	APOBEC3H	Critical illness	chr22:39110197	1.01729	0.937122	1.10431	0.682362
chr2:201285317:201286459:ENSG00000064012.21	ENSG00000064012	CASP8	Hospitalization	chr2:201320409	1.00574	0.978533	1.03371	0.682381
chr20:44936730:44958337:ENSG00000101104.12	ENSG00000101104	PABPC1L	Reported infection	chr20:44938146	0.997244	0.984148	1.01051	0.682382
chr6:3263759:3264209:ENSG00000180822.11	ENSG00000180822	PSMG4	Critical illness	chr6:3264292	1.00771	0.971294	1.0455	0.6824
chr19:42583337:42588784:ENSG00000124469.11	ENSG00000124469	CEACAM8	Reported infection	chr19:41697589	0.890548	0.511111	1.55167	0.68241
chr1:153962747:153963059:ENSG00000143570.17	ENSG00000143570	SLC39A1	Reported infection	chr1:153963067	0.93936	0.696025	1.26777	0.682577
chr12:10087821:10089124:ENSG00000150048.10	ENSG00000150048	CLEC1A	Reported infection	chr12:10083769	0.995062	0.971728	1.01895	0.682593
chr14:59455760:59456438:ENSG00000181619.11	ENSG00000181619	GPR135	Reported infection	chr14:59454373	0.997171	0.98372	1.0108	0.6826
chr8:23290469:23291361:ENSG00000104679.10	ENSG00000104679	R3HCC1	Critical illness	chr8:23296618	1.21884	0.472008	3.14732	0.682641
chr2:237368676:237371732:ENSG00000163359.15	ENSG00000163359	COL6A3	Reported infection	chr2:237369152	0.997588	0.986105	1.0092	0.68265
chr10:5953206:5956379:ENSG00000134470.20	ENSG00000134470	IL15RA	Reported infection	chr10:5952731	1.0056	0.979024	1.0329	0.682669
chr12:53252268:53252818:ENSG00000182544.8	ENSG00000182544	MFSD5	Critical illness	chr12:52364387	0.627377	0.0670762	5.86798	0.682756
chr19:16980686:16989643:ENSG00000160111.12	ENSG00000160111	CPAMD8	Hospitalization	chr19:16989742	0.988221	0.93362	1.04602	0.682845
chr2:102444092:102445189:ENSG00000115607.9	ENSG00000115607	IL18RAP	Hospitalization	chr2:102350323	0.82521	0.328245	2.07459	0.682942
chr10:104259798:104266084:ENSG00000148834.12	ENSG00000148834	GSTO1	Hospitalization	chr10:104253687	0.987672	0.930596	1.04825	0.682948
chr16:4514664:4538702:ENSG00000089486.16	ENSG00000089486	CDIP1	Hospitalization	chr16:4480861	1.20516	0.492034	2.95186	0.68306
chr7:76551522:76625921:ENSG00000205485.13	ENSG00000205485	LINC03009	Reported infection	chr7:76619684	1.09141	0.717099	1.66111	0.683142
chr2:131472182:131491876:ENSG00000173272.15	ENSG00000173272	MZT2A	Reported infection	All - Inverse variance weighted	1.00217	0.991784	1.01267	0.683251
chr17:43814361:43816038:ENSG00000161647.18	ENSG00000161647	MPP3	Critical illness	chr17:43820095	0.636976	0.0729841	5.55927	0.683253
chr3:130708492:130716396:ENSG00000196455.7	ENSG00000196455	PIK3R4	Reported infection	chr3:130674417	0.926541	0.642224	1.33673	0.683274
chr2:63313311:63378386:ENSG00000143951.15	ENSG00000143951	WDPCP	Reported infection	All - Inverse variance weighted	1.00207	0.992173	1.01206	0.68329
chr2:238173653:238182065:ENSG00000132323.8	ENSG00000132323	ILKAP	Reported infection	chr2:238178451	1.00639	0.976038	1.0377	0.683342
chr21:46124920:46125465:ENSG00000142173.14	ENSG00000142173	COL6A2	Reported infection	chr21:46124394	1.00296	0.988806	1.01732	0.683366
chr11:74204445:74222312:ENSG00000214517.9	ENSG00000214517	PPME1	Hospitalization	chr11:73999556	1.38224	0.291686	6.55011	0.683421
chr3:196232524:196233063:ENSG00000163959.9	ENSG00000163959	SLC51A	Hospitalization	chr3:196280126	1.33143	0.336343	5.2705	0.683441
chr17:3608565:3609309:ENSG00000197417.7	ENSG00000197417	SHPK	Reported infection	chr17:3611304	1.07201	0.767373	1.49758	0.68353
chr5:96768431:96776404:ENSG00000164307.12	ENSG00000164307	ERAP1	Critical illness	All - Inverse variance weighted	0.991807	0.953336	1.03183	0.683573
chr1:66946295:66958059:ENSG00000198160.14	ENSG00000198160	MIER1	Hospitalization	chr1:66986639	0.791147	0.256374	2.44141	0.683659
chr5:181054259:181055433:ENSG00000165810.16	ENSG00000165810	BTNL9	Reported infection	chr5:181055795	0.994599	0.969018	1.02086	0.683733
chr1:109690564:109693206:ENSG00000134184.12	ENSG00000134184	GSTM1	Hospitalization	chr1:109612653	0.990681	0.947044	1.03633	0.683748
chr13:30463694:30464161:ENSG00000189403.14	ENSG00000189403	HMGB1	Reported infection	chr13:30458320	1.14637	0.593908	2.21276	0.683916
chr14:77283873:77284950:ENSG00000009830.11	ENSG00000009830	POMT2	Hospitalization	chr14:77323233	1.0093	0.965312	1.05529	0.683946
chr1:1703995:1704223:ENSG00000008128.22	ENSG00000008128	CDK11A	Reported infection	chr1:1703968	0.994271	0.96714	1.02216	0.683962
chr17:75601874:75602517:ENSG00000266714.6	ENSG00000266714	MYO15B	Reported infection	All - Inverse variance weighted	1.00267	0.989878	1.01563	0.683985
chr17:39079528:39081250:ENSG00000161381.13	ENSG00000161381	PLXDC1	Hospitalization	chr17:39074205	0.991206	0.949922	1.03428	0.684055
chr5:43067634:43067970:ENSG00000215068.7	ENSG00000215068	ANXA2R-AS1	Reported infection	chr5:42951515	0.865254	0.430867	1.73758	0.684113
chr15:52379908:52383091:ENSG00000197535.14	ENSG00000197535	MYO5A	Reported infection	chr15:52379587	0.996084	0.977423	1.0151	0.684246
chr7:73304036:73304230:ENSG00000130305.16	ENSG00000130305	NSUN5	Critical illness	chr7:73375010	1.43678	0.250507	8.24064	0.684259
chr19:40348768:40365718:ENSG00000105223.19	ENSG00000105223	PLD3	Reported infection	chr19:40365883	1.00412	0.984432	1.02419	0.684305
chr19:51225155:51225803:ENSG00000105383.14	ENSG00000105383	CD33	Reported infection	chr19:51224706	0.998269	0.989967	1.00664	0.684329
chr2:237333548:237336135:ENSG00000163359.15	ENSG00000163359	COL6A3	Critical illness	chr2:237330342	0.99498	0.971128	1.01942	0.684354
chr10:69133047:69155812:ENSG00000122958.14	ENSG00000122958	VPS26A	Reported infection	chr10:69133035	0.900978	0.54496	1.48958	0.684378
chr4:106316594:106324985:ENSG00000164022.16	ENSG00000164022	AIMP1	Reported infection	chr4:106212037	0.877572	0.467513	1.6473	0.684401
chr10:133263233:133267352:ENSG00000151651.15	ENSG00000151651	ADAM8	Reported infection	chr10:133275893	0.996069	0.977327	1.01517	0.684428
chr15:25059718:25061950:ENSG00000224078.13	ENSG00000224078	SNHG14	Hospitalization	chr15:25061499	1.17096	0.546714	2.508	0.684642
chr2:113596203:113596381:ENSG00000146556.14	ENSG00000146556	WASH2P	Hospitalization	All - Inverse variance weighted	1.00631	0.976215	1.03733	0.684688
chr4:1984113:1984808:ENSG00000185049.14	ENSG00000185049	NELFA	Hospitalization	chr4:1984815	0.866344	0.433296	1.73219	0.684849
chr9:134135842:134139820:ENSG00000196363.9	ENSG00000196363	WDR5	Hospitalization	chr9:134653094	0.794095	0.260798	2.41791	0.684868
chr17:81666900:81667729:ENSG00000185298.12	ENSG00000185298	CCDC137	Reported infection	chr17:81697553	1.0059	0.977735	1.03487	0.684873
chr3:44506926:44510553:ENSG00000178917.15	ENSG00000178917	ZNF852	Critical illness	chr3:44506051	0.663354	0.0913324	4.81799	0.68495
chr16:86548577:86552179:ENSG00000103248.18	ENSG00000103248	MTHFSD	Critical illness	chr16:86552299	1.01704	0.93727	1.1036	0.685165
chr15:82404751:82414601:ENSG00000259429.5	ENSG00000259429	UBE2Q2P2	Reported infection	chr15:82241100	0.95884	0.782501	1.17492	0.685219
chr16:74675100:74675355:ENSG00000168404.12	ENSG00000168404	MLKL	Hospitalization	chr16:74672487	0.994038	0.96568	1.02323	0.685541
chr19:21505774:21529658:ENSG00000197013.9	ENSG00000197013	ZNF429	Reported infection	chr19:21555336	1.07673	0.752824	1.54	0.685543
chr20:45907904:45909942:ENSG00000100979.14	ENSG00000100979	PLTP	Hospitalization	chr20:45909788	1.1296	0.626062	2.03814	0.685686
chr11:3702892:3705200:ENSG00000110713.15	ENSG00000110713	NUP98	Reported infection	All - Inverse variance weighted	1.00235	0.991003	1.01384	0.685697
chr12:10848407:10973655:ENSG00000111215.11	ENSG00000111215	PRR4	Hospitalization	chr12:10861140	0.990486	0.945675	1.03742	0.685708
chr12:10848407:10973655:ENSG00000231887.6	ENSG00000231887	PRH1	Hospitalization	chr12:10861140	0.806836	0.285318	2.28161	0.685708
chr6:25109581:25114991:ENSG00000168405.15	ENSG00000168405	CMAHP	Reported infection	chr6:25110006	1.00202	0.992279	1.01185	0.685742
chr11:250865:252505:ENSG00000185627.17	ENSG00000185627	PSMD13	Reported infection	All - MR Egger	0.988716	0.948677	1.03045	0.685764
chr8:143310217:143315727:ENSG00000184428.12	ENSG00000184428	TOP1MT	Hospitalization	chr8:143314463	0.991631	0.952068	1.03284	0.685783
chr6:10726008:10728640:ENSG00000111843.13	ENSG00000111843	TMEM14C	Critical illness	chr6:10723216	0.977216	0.873973	1.09266	0.685803
chr6:10726008:10728640:ENSG00000137210.13	ENSG00000137210	TMEM14B	Critical illness	chr6:10723216	0.977216	0.873973	1.09266	0.685803
chr6:35479316:35484560:ENSG00000007866.19	ENSG00000007866	TEAD3	Critical illness	chr6:35455712	0.771965	0.220313	2.70493	0.685804
chr6:132744491:132749695:ENSG00000112303.13	ENSG00000112303	VNN2	Reported infection	chr6:132752286	0.994054	0.965744	1.02319	0.685822
chr20:63700702:63701190:ENSG00000101246.19	ENSG00000101246	ARFRP1	Hospitalization	chr20:63695226	1.12934	0.626436	2.03597	0.685839
chr10:100516960:100526399:ENSG00000166136.15	ENSG00000166136	NDUFB8	Reported infection	chr10:100492258	0.914316	0.592291	1.41142	0.685936
chr6:42883614:42884613:ENSG00000146223.14	ENSG00000146223	RPL7L1	Hospitalization	chr6:42885900	1.00505	0.980797	1.02991	0.68599
chr19:53522684:53523264:ENSG00000130844.16	ENSG00000130844	ZNF331	Hospitalization	All - Inverse variance weighted	1.00316	0.987931	1.01862	0.686089
chr12:6462842:6464890:ENSG00000215039.6	ENSG00000215039	CD27-AS1	Reported infection	chr12:6462882	1.05768	0.805681	1.3885	0.686302
chr14:20318470:20325539:ENSG00000100814.17	ENSG00000100814	CCNB1IP1	Hospitalization	chr14:20318273	1.00644	0.975572	1.03828	0.686391
chr3:159993125:159993451:ENSG00000168811.6	ENSG00000168811	IL12A	Critical illness	chr3:159005583	0.587844	0.0445298	7.76021	0.686533
chr21:38806808:38810035:ENSG00000157557.11	ENSG00000157557	ETS2	Hospitalization	chr21:38806457	1.14306	0.597095	2.18824	0.686536
chr14:99410215:99412951:ENSG00000183576.12	ENSG00000183576	SETD3	Critical illness	chr14:99410168	0.785589	0.243153	2.53811	0.686718
chr2:113634232:113641353:ENSG00000144134.18	ENSG00000144134	RABL2A	Critical illness	chr2:113630330	0.800976	0.272375	2.35544	0.686767
chr13:51774034:51776457:ENSG00000102796.10	ENSG00000102796	DHRS12	Hospitalization	chr13:51776405	0.991694	0.952293	1.03273	0.686794
chr9:37489400:37492657:ENSG00000137054.15	ENSG00000137054	POLR1E	Critical illness	chr9:37505796	1.21971	0.464342	3.20385	0.686892
chr12:119713294:119713468:ENSG00000122966.15	ENSG00000122966	CIT	Critical illness	chr12:118975722	1.48554	0.216814	10.1785	0.686894
chr1:19339617:19342752:ENSG00000077549.17	ENSG00000077549	CAPZB	Critical illness	chr1:19355134	0.974464	0.859283	1.10508	0.686902
chr7:6801523:6804938:ENSG00000146574.15	ENSG00000146574	CCZ1B	Critical illness	All - MR Egger	0.950943	0.791079	1.14311	0.686941
chr2:85581876:85591725:ENSG00000168899.4	ENSG00000168899	VAMP5	Reported infection	All - Inverse variance weighted	0.998551	0.991531	1.00562	0.686958
chr19:57492211:57494368:ENSG00000152439.12	ENSG00000152439	ZNF773	Hospitalization	chr19:57576620	1.01273	0.952293	1.07701	0.686971
chr9:133354957:133356269:ENSG00000148290.9	ENSG00000148290	SURF1	Hospitalization	chr9:133443421	1.01004	0.962116	1.06036	0.687003
chr11:43359113:43379233:ENSG00000052841.14	ENSG00000052841	TTC17	Reported infection	chr11:43301774	0.995776	0.975483	1.01649	0.687013
chr11:65715317:65719681:ENSG00000172922.8	ENSG00000172922	RNASEH2C	Reported infection	chr11:65716510	0.925359	0.63433	1.34991	0.687214
chr8:141189146:141192331:ENSG00000105339.10	ENSG00000105339	DENND3	Reported infection	chr8:141190368	1.00361	0.986153	1.02138	0.687264
chr2:113196307:113197564:ENSG00000125637.15	ENSG00000125637	PSD4	Critical illness	chr2:113206162	0.833149	0.34256	2.02632	0.687275
chr19:6754932:6759594:ENSG00000125731.12	ENSG00000125731	SH2D3A	Reported infection	chr19:6755144	0.936252	0.67935	1.2903	0.687311
chr3:195683865:195685818:ENSG00000215837.7	ENSG00000215837	SDHAP2	Reported infection	chr3:195964516	0.997989	0.988253	1.00782	0.68734
chr11:7991971:7992084:ENSG00000175390.13	ENSG00000175390	EIF3F	Hospitalization	chr11:7991903	1.11575	0.654508	1.90204	0.687347
chr10:37957546:37971708:ENSG00000175395.15	ENSG00000175395	ZNF25	Critical illness	chr10:37844423	1.26219	0.405932	3.92462	0.687463
chr5:38493785:38496382:ENSG00000113594.9	ENSG00000113594	LIFR	Reported infection	chr5:38504201	1.05146	0.823415	1.34266	0.687472
chr19:52374427:52383849:ENSG00000221923.8	ENSG00000221923	ZNF880	Hospitalization	chr19:52383613	0.935091	0.674213	1.29691	0.687588
chr1:112703806:112707078:ENSG00000155366.16	ENSG00000155366	RHOC	Hospitalization	chr1:112705091	1.00653	0.975099	1.03897	0.687618
chr17:43131270:43132599:ENSG00000198496.10	ENSG00000198496	NBR2	Critical illness	chr17:43164989	0.982562	0.901807	1.07055	0.687669
chr19:52655687:52660762:ENSG00000167766.18	ENSG00000167766	ZNF83	Reported infection	chr19:52682852	1.00483	0.981507	1.0287	0.687806
chr6:26542978:26545127:ENSG00000182952.4	ENSG00000182952	HMGN4	Critical illness	chr6:26341586	0.967295	0.822445	1.13766	0.687868
chr11:68015459:68018773:ENSG00000006534.15	ENSG00000006534	ALDH3B1	Critical illness	chr11:68018085	1.40251	0.269252	7.30554	0.687892
chr11:96387613:96389844:ENSG00000149231.11	ENSG00000149231	CCDC82	Critical illness	chr11:96364768	1.24581	0.426151	3.64202	0.688005
chr16:15031857:15032861:ENSG00000179889.18	ENSG00000179889	PDXDC1	Hospitalization	chr16:14340690	1.01511	0.943472	1.09218	0.688009
chr5:136132962:136153592:ENSG00000113658.16	ENSG00000113658	SMAD5	Reported infection	chr5:136151626	0.947103	0.726398	1.23486	0.688057
chr1:36361340:36362559:ENSG00000196182.10	ENSG00000196182	STK40	Hospitalization	chr1:36362569	1.01312	0.950652	1.07969	0.688142
chr16:3078676:3080964:ENSG00000262370.5	ENSG00000262370		Hospitalization	chr16:3078647	1.10134	0.687359	1.76465	0.688191
chr16:3058702:3058996:ENSG00000261971.6	ENSG00000261971	MMP25-AS1	Hospitalization	chr16:3058403	1.37213	0.292634	6.43375	0.688212
chr5:176355749:176359811:ENSG00000122203.14	ENSG00000122203	KIAA1191	Critical illness	chr5:176246830	1.38646	0.281037	6.83997	0.688224
chr9:98213218:98220833:ENSG00000095383.19	ENSG00000095383	TBC1D2	Hospitalization	chr9:98213582	1.00695	0.973453	1.0416	0.688292
chr19:34221738:34227365:ENSG00000257103.8	ENSG00000257103	LSM14A	Hospitalization	chr19:34178602	1.01284	0.951619	1.07801	0.688298
chr3:4652218:4658124:ENSG00000150995.18	ENSG00000150995	ITPR1	Reported infection	chr3:4652327	0.897307	0.528299	1.52406	0.688485
chr3:195689438:195708134:ENSG00000283426.1	ENSG00000283426	SMBD1P	Reported infection	chr3:196031977	0.996083	0.977154	1.01538	0.688497
chr16:22815095:22914944:ENSG00000122254.6	ENSG00000122254	HS3ST2	Hospitalization	chr16:22854664	0.992266	0.955303	1.03066	0.688524
chr19:3061257:3062700:ENSG00000104964.14	ENSG00000104964	TLE5	Critical illness	chr19:3062859	0.990444	0.944998	1.03808	0.688683
chr2:53801842:53809214:ENSG00000068912.13	ENSG00000068912	ERLEC1	Critical illness	chr2:53822574	1.13308	0.614841	2.08812	0.688747
chr14:104112000:104112524:ENSG00000166183.15	ENSG00000166183	ASPG	Hospitalization	All - Inverse variance weighted	1.00471	0.981881	1.02806	0.68882
chr11:124135034:124136129:ENSG00000110002.15	ENSG00000110002	VWA5A	Hospitalization	chr11:124127756	0.988406	0.933565	1.04647	0.688839
chr4:184638468:184649395:ENSG00000164305.18	ENSG00000164305	CASP3	Reported infection	chr4:184648576	0.997035	0.982646	1.01163	0.688885
chr11:30323202:30332866:ENSG00000152219.4	ENSG00000152219	ARL14EP	Critical illness	chr11:30283179	0.838027	0.352832	1.99043	0.688891
chr10:119892945:119898244:ENSG00000107651.12	ENSG00000107651	SEC23IP	Hospitalization	chr10:119950932	1.26197	0.403984	3.94214	0.688894
chr1:173871148:173873467:ENSG00000185278.15	ENSG00000185278	ZBTB37	Critical illness	chr1:174774607	0.679188	0.102121	4.51717	0.689029
chr2:131472182:131491876:ENSG00000173272.15	ENSG00000173272	MZT2A	Hospitalization	chr2:131494214	1.00852	0.96746	1.05133	0.689059
chr17:81559416:81565505:ENSG00000182446.13	ENSG00000182446	NPLOC4	Hospitalization	chr17:81605227	1.00557	0.978551	1.03334	0.689213
chr22:20115554:20115672:ENSG00000099899.14	ENSG00000099899	TRMT2A	Reported infection	chr22:20149886	0.887845	0.495573	1.59062	0.689257
chr2:174358536:174378923:ENSG00000138433.15	ENSG00000138433	CIR1	Hospitalization	chr2:174367296	1.19911	0.492363	2.92035	0.689285
chr10:14530515:14604240:ENSG00000065809.13	ENSG00000065809	FAM107B	Critical illness	chr10:14523549	1.23894	0.433266	3.5428	0.689386
chr11:2919407:2921352:ENSG00000110628.13	ENSG00000110628	SLC22A18	Reported infection	chr11:2921094	0.993511	0.962289	1.02575	0.689448
chr16:89701233:89701491:ENSG00000158792.15	ENSG00000158792	SPATA2L	Critical illness	chr16:89701648	0.720114	0.143863	3.60456	0.689464
chr19:33112613:33113767:ENSG00000076650.6	ENSG00000076650	GPATCH1	Reported infection	chr19:33320743	0.993865	0.964302	1.02433	0.689563
chr2:241336098:241336785:ENSG00000168385.17	ENSG00000168385	SEPTIN2	Critical illness	chr2:241337026	0.982042	0.898477	1.07338	0.689618
chr12:132861634:132862333:ENSG00000072609.17	ENSG00000072609	CHFR	Hospitalization	chr12:132915556	1.32987	0.328213	5.38841	0.689644
chr4:83105020:83114666:ENSG00000145287.10	ENSG00000145287	PLAC8	Hospitalization	chr4:83102487	1.21422	0.468232	3.14873	0.689714
chr1:205662126:205662833:ENSG00000158715.5	ENSG00000158715	SLC45A3	Critical illness	chr1:205662639	0.703591	0.125248	3.95246	0.689719
chr5:57183918:57214074:ENSG00000062194.15	ENSG00000062194	GPBP1	Critical illness	chr5:57208484	0.621116	0.059902	6.44028	0.689823
chr3:183447765:183452078:ENSG00000240024.5	ENSG00000240024	LINC00888	Reported infection	chr3:183458337	1.15036	0.578184	2.28878	0.689831
chr1:153544809:153544958:ENSG00000196154.11	ENSG00000196154	S100A4	Hospitalization	chr1:153545043	0.798708	0.264851	2.40866	0.689832
chr17:42668303:42669430:ENSG00000068137.14	ENSG00000068137	PLEKHH3	Reported infection	All - Inverse variance weighted	0.992266	0.955128	1.03085	0.689958
chr12:21456095:21456865:ENSG00000121350.15	ENSG00000121350	PYROXD1	Hospitalization	chr12:21439423	1.08578	0.724613	1.62696	0.69
chr2:38315334:38317239:ENSG00000119787.13	ENSG00000119787	ATL2	Reported infection	chr2:38385730	0.906746	0.56049	1.46691	0.690003
chr19:7623289:7623731:ENSG00000076924.11	ENSG00000076924	XAB2	Hospitalization	chr19:7623728	1.15019	0.578273	2.28776	0.690009
chr11:60280716:60292225:ENSG00000110079.16	ENSG00000110079	MS4A4A	Critical illness	chr11:60282652	1.01068	0.959265	1.06485	0.69002
chr9:94607112:94609921:ENSG00000165140.9	ENSG00000165140	FBP1	Reported infection	chr9:94579214	0.945034	0.715777	1.24772	0.690045
chr19:2116796:2117222:ENSG00000065000.15	ENSG00000065000	AP3D1	Hospitalization	chr19:2136681	0.822658	0.314978	2.14861	0.690231
chr17:41835272:41835588:ENSG00000141698.16	ENSG00000141698	NT5C3B	Hospitalization	chr17:41828402	0.995284	0.972408	1.0187	0.690309
chr10:43387936:43394630:ENSG00000169813.16	ENSG00000169813	HNRNPF	Critical illness	chr10:43385627	1.28131	0.378403	4.33867	0.69038
chr10:13654427:13655378:ENSG00000239665.8	ENSG00000239665		Critical illness	chr10:13647638	1.01934	0.927627	1.12012	0.69049
chr19:55694983:55695148:ENSG00000063245.14	ENSG00000063245	EPN1	Hospitalization	chr19:55694945	0.990145	0.943029	1.03962	0.690537
chr21:39347292:39347379:ENSG00000205581.10	ENSG00000205581	HMGN1	Hospitalization	chr21:39347315	1.00584	0.977383	1.03513	0.69073
chr1:112703806:112707078:ENSG00000155366.16	ENSG00000155366	RHOC	Reported infection	chr1:112705091	0.996891	0.981706	1.01231	0.690885
chr5:79306461:79312403:ENSG00000152409.8	ENSG00000152409	JMY	Reported infection	chr5:79918257	0.876846	0.458711	1.67613	0.690952
chr9:83978452:83980119:ENSG00000165119.20	ENSG00000165119	HNRNPK	Reported infection	chr9:83979883	1.03504	0.873405	1.22659	0.690967
chr4:155717302:155722038:ENSG00000164116.16	ENSG00000164116	GUCY1A1	Hospitalization	chr4:155718694	0.887248	0.491896	1.60036	0.690993
chr15:22678383:22678845:ENSG00000276141.4	ENSG00000276141	WHAMMP3	Critical illness	chr15:22685509	0.727438	0.151424	3.49459	0.691065
chr6:96601152:96603602:ENSG00000112214.10	ENSG00000112214	FHL5	Hospitalization	chr6:96612812	0.993374	0.961327	1.02649	0.691132
chr8:94867337:94871884:ENSG00000164941.13	ENSG00000164941	INTS8	Hospitalization	chr8:94882572	1.012	0.954164	1.07334	0.691167
chr6:137867542:137871213:ENSG00000118503.14	ENSG00000118503	TNFAIP3	Reported infection	chr6:137897421	0.927102	0.63817	1.34685	0.691189
chr22:39102042:39103692:ENSG00000100298.15	ENSG00000100298	APOBEC3H	Hospitalization	chr22:39110197	1.0107	0.958995	1.06519	0.691217
chr1:230774631:230778973:ENSG00000135773.12	ENSG00000135773	CAPN9	Hospitalization	chr1:230780514	0.992419	0.955832	1.03041	0.691327
chr6:2840594:2841812:ENSG00000021355.12	ENSG00000021355	SERPINB1	Reported infection	chr6:2841322	1.00383	0.98507	1.02294	0.691475
chr17:68450897:68457342:ENSG00000070540.12	ENSG00000070540	WIPI1	Hospitalization	chr17:68443464	1.00782	0.969784	1.04735	0.691486
chr2:85596931:85597104:ENSG00000168894.9	ENSG00000168894	RNF181	Critical illness	chr2:85597128	1.01138	0.956397	1.06953	0.691487
chr4:8607425:8612027:ENSG00000155269.11	ENSG00000155269	GPR78	Critical illness	chr4:8611184	1.53885	0.183036	12.9376	0.691522
chr16:48277479:48296015:ENSG00000102910.13	ENSG00000102910	LONP2	Hospitalization	chr16:48284865	1.25556	0.407827	3.86543	0.691613
chr2:43508780:43527879:ENSG00000115970.18	ENSG00000115970	THADA	Critical illness	chr2:43616811	0.984643	0.91215	1.0629	0.691642
chr9:87967659:87969194:ENSG00000156345.17	ENSG00000156345	CDK20	Hospitalization	All - Inverse variance weighted	0.997597	0.985798	1.00954	0.691842
chr14:23565701:23566064:ENSG00000213983.11	ENSG00000213983	AP1G2	Reported infection	chr14:23565807	1.01263	0.951684	1.07748	0.691847
chr12:103947430:103953386:ENSG00000166598.14	ENSG00000166598	HSP90B1	Hospitalization	chr12:103952179	1.00269	0.989448	1.01611	0.691849
chr7:77685328:77695896:ENSG00000214293.8	ENSG00000214293	APTR	Critical illness	chr7:77758978	1.01373	0.947613	1.08447	0.691858
chr6:3140509:3152488:ENSG00000137274.12	ENSG00000137274	BPHL	Reported infection	chr6:3139787	1.00453	0.982342	1.02721	0.691876
chr1:46686870:46689587:ENSG00000159658.10	ENSG00000159658	EFCAB14	Hospitalization	chr1:46698934	1.1954	0.494445	2.89005	0.691919
chr19:632938:633425:ENSG00000099821.13	ENSG00000099821	POLRMT	Reported infection	chr19:633308	0.994252	0.966301	1.02301	0.69195
chr19:40084798:40090166:ENSG00000197782.14	ENSG00000197782	ZNF780A	Critical illness	chr19:40052782	1.34526	0.310135	5.83529	0.691986
chr5:462307:464290:ENSG00000180104.15	ENSG00000180104	EXOC3	Reported infection	chr5:428639	0.932369	0.659346	1.31845	0.692011
chr2:10396920:10419734:ENSG00000115756.12	ENSG00000115756	HPCAL1	Reported infection	chr2:10408700	1.00226	0.99114	1.0135	0.69207
chr7:44034311:44038807:ENSG00000228903.7	ENSG00000228903	RASA4CP	Reported infection	chr7:44036751	1.0806	0.736265	1.58598	0.692117
chr5:177090653:177090938:ENSG00000160867.14	ENSG00000160867	FGFR4	Reported infection	chr5:177090796	0.992831	0.958059	1.02886	0.692415
chr12:10160462:10166712:ENSG00000173391.8	ENSG00000173391	OLR1	Critical illness	chr12:10157872	1.01646	0.937479	1.10209	0.692456
chr7:116499931:116505971:ENSG00000105971.14	ENSG00000105971	CAV2	Reported infection	chr7:116516907	0.990371	0.944007	1.03901	0.69246
chr16:1823037:1826712:ENSG00000063854.12	ENSG00000063854	HAGH	Reported infection	chr16:1812723	0.997202	0.983452	1.01114	0.69249
chr13:37564560:37569744:ENSG00000133110.14	ENSG00000133110	POSTN	Critical illness	All - Inverse variance weighted	1.01337	0.948824	1.0823	0.692493
chr3:123620336:123626818:ENSG00000065534.18	ENSG00000065534	MYLK	Hospitalization	chr3:123575739	0.860345	0.408213	1.81325	0.692515
chr1:52633675:52642863:ENSG00000116157.5	ENSG00000116157	GPX7	Critical illness	chr1:52613461	1.40714	0.258868	7.64887	0.692532
chr1:52633675:52642863:ENSG00000182183.14	ENSG00000182183	SHISAL2A	Critical illness	chr1:52613461	1.40714	0.258868	7.64887	0.692532
chr17:75607302:75610166:ENSG00000266714.6	ENSG00000266714	MYO15B	Reported infection	chr17:75607005	1.0029	0.988605	1.0174	0.692601
chr17:8237519:8238392:ENSG00000178971.13	ENSG00000178971	CTC1	Critical illness	chr17:8236779	0.989138	0.937004	1.04417	0.692613
chr14:63288317:63290878:ENSG00000126785.12	ENSG00000126785	RHOJ	Hospitalization	chr14:63288272	1.01532	0.941567	1.09486	0.692669
chr12:7136391:7136829:ENSG00000139182.13	ENSG00000139182	CLSTN3	Hospitalization	chr12:7147668	1.09588	0.695959	1.7256	0.692672
chr3:66221127:66243203:ENSG00000144741.17	ENSG00000144741	SLC25A26	Reported infection	chr3:66236632	0.997929	0.987719	1.00824	0.692689
chr17:8144847:8145958:ENSG00000179094.15	ENSG00000179094	PER1	Critical illness	chr17:8144965	1.01365	0.947742	1.08414	0.692699
chr3:38004399:38005792:ENSG00000136059.14	ENSG00000136059	VILL	Critical illness	chr3:37987123	0.665939	0.0886045	5.0051	0.6928
chr15:28746149:28747710:ENSG00000248334.6	ENSG00000248334	WHAMMP2	Reported infection	chr15:28740869	0.876267	0.454967	1.68769	0.692866
chr1:46340919:46344801:ENSG00000117481.10	ENSG00000117481	NSUN4	Hospitalization	chr1:46340570	1.09523	0.697318	1.72019	0.69293
chr16:86491004:86498424:ENSG00000268388.5	ENSG00000268388	FENDRR	Critical illness	chr16:86498426	1.01198	0.953892	1.07361	0.692933
chr3:87240790:87245714:ENSG00000083937.8	ENSG00000083937	CHMP2B	Hospitalization	chr3:87249033	1.18798	0.505211	2.79348	0.69295
chr1:61709437:61723713:ENSG00000162604.12	ENSG00000162604	TM2D1	Hospitalization	chr1:61723869	1.17957	0.519624	2.67769	0.692958
chr19:8261333:8261688:ENSG00000090661.11	ENSG00000090661	CERS4	Reported infection	chr19:8257062	1.00712	0.972268	1.04322	0.693059
chr9:34336341:34338713:ENSG00000164978.17	ENSG00000164978	NUDT2	Critical illness	All - Inverse variance weighted	0.989794	0.94061	1.04155	0.693222
chr6:143942663:143960469:ENSG00000118495.18	ENSG00000118495	PLAGL1	Hospitalization	chr6:143908408	1.32434	0.327959	5.34786	0.69324
chr19:47673615:47673720:ENSG00000063169.10	ENSG00000063169	BICRA	Critical illness	chr19:48180595	1.62	0.147265	17.821	0.69335
chr21:32504015:32514814:ENSG00000166979.12	ENSG00000166979	EVA1C	Reported infection	chr21:32514821	0.996899	0.981613	1.01242	0.693686
chr8:2124217:2129127:ENSG00000036448.9	ENSG00000036448	MYOM2	Reported infection	chr8:2122599	1.00444	0.98253	1.02684	0.693724
chr2:237333548:237336135:ENSG00000163359.15	ENSG00000163359	COL6A3	Hospitalization	chr2:237332999	1.00459	0.98196	1.02773	0.693796
chr19:2116796:2117222:ENSG00000065000.15	ENSG00000065000	AP3D1	Critical illness	chr19:2136681	0.744803	0.171727	3.23031	0.693887
chr11:71793481:71796017:ENSG00000158483.15	ENSG00000158483	FAM86C1P	Hospitalization	chr11:71796842	1.19329	0.49491	2.87717	0.693921
chr21:37191424:37195675:ENSG00000182670.13	ENSG00000182670	TTC3	Reported infection	chr21:37148420	1.0047	0.981497	1.02845	0.693994
chr9:98784157:98784832:ENSG00000165138.17	ENSG00000165138	ANKS6	Critical illness	chr9:98817109	0.980762	0.890291	1.08043	0.694033
chr16:72059188:72060112:ENSG00000257017.8	ENSG00000257017	HP	Reported infection	All - Inverse variance weighted	1.00174	0.99311	1.01044	0.694038
chr12:113822646:113823209:ENSG00000122965.10	ENSG00000122965	RBM19	Reported infection	chr12:113818201	0.998415	0.990554	1.00634	0.694054
chr17:78382785:78392476:ENSG00000087157.18	ENSG00000087157	PGS1	Reported infection	chr17:78382788	0.99815	0.988984	1.0074	0.6941
chr2:174585611:174682774:ENSG00000115935.17	ENSG00000115935	WIPF1	Hospitalization	chr2:174608111	0.814442	0.292788	2.26551	0.694156
chr5:34656475:34686872:ENSG00000039560.13	ENSG00000039560	RAI14	Critical illness	chr5:34643618	0.983717	0.906409	1.06762	0.694232
chr7:2235564:2239418:ENSG00000122687.17	ENSG00000122687	MRM2	Critical illness	chr7:2232345	0.774461	0.216518	2.77016	0.694281
chr15:34553956:34583516:ENSG00000215252.11	ENSG00000215252	GOLGA8B	Reported infection	chr15:34583543	0.996987	0.982094	1.01211	0.694329
chr15:34407735:34435383:ENSG00000175265.17	ENSG00000175265	GOLGA8A	Reported infection	chr15:34583543	0.992155	0.953939	1.0319	0.694329
chr10:23344090:23380985:ENSG00000224215.1	ENSG00000224215	C10orf67-AS1	Hospitalization	chr10:23192192	0.758786	0.191445	3.00743	0.69442
chr8:38267391:38267606:ENSG00000147535.16	ENSG00000147535	PLPP5	Critical illness	chr8:38238781	0.723271	0.143542	3.64436	0.694579
chr3:15273405:15304103:ENSG00000131370.15	ENSG00000131370	SH3BP5	Reported infection	All - Inverse variance weighted	0.997086	0.982669	1.01172	0.694585
chr1:223623995:223625805:ENSG00000203697.11	ENSG00000203697	CAPN8	Critical illness	chr1:223623910	1.0086	0.966385	1.05266	0.694657
chr10:49994429:50001996:ENSG00000204149.10	ENSG00000204149	AGAP6	Reported infection	chr10:49822292	1.07271	0.755487	1.52312	0.694782
chr11:2916414:2916622:ENSG00000110628.13	ENSG00000110628	SLC22A18	Reported infection	chr11:2915092	1.00552	0.978241	1.03356	0.694801
chr16:89647331:89649351:ENSG00000131165.14	ENSG00000131165	CHMP1A	Critical illness	chr16:89649843	0.993966	0.964356	1.02449	0.694872
chr7:142801427:142801944:ENSG00000211751.9	ENSG00000211751	TRBC1	Hospitalization	chr7:142843572	0.988263	0.931644	1.04832	0.694887
chr5:16815463:16818009:ENSG00000145555.14	ENSG00000145555	MYO10	Hospitalization	chr5:16815421	0.992639	0.956656	1.02998	0.694942
chr1:224268133:224269732:ENSG00000143748.17	ENSG00000143748	NVL	Hospitalization	chr1:224270035	0.985551	0.916408	1.05991	0.694943
chr7:99672679:99674533:ENSG00000106258.13	ENSG00000106258	CYP3A5	Critical illness	chr7:99672916	0.895895	0.517102	1.55217	0.695024
chr5:871564:876101:ENSG00000028310.17	ENSG00000028310	BRD9	Critical illness	chr5:875889	0.995752	0.974777	1.01718	0.695124
chr16:25126126:25128475:ENSG00000205629.11	ENSG00000205629	LCMT1	Critical illness	chr16:25150230	0.993438	0.961258	1.0267	0.695156
chr16:56639329:56639859:ENSG00000205362.11	ENSG00000205362	MT1A	Reported infection	chr16:56639231	0.889626	0.495625	1.59684	0.69517
chr8:22994639:23004425:ENSG00000008853.16	ENSG00000008853	RHOBTB2	Hospitalization	chr8:23002285	0.860991	0.407247	1.82028	0.695182
chr2:240595304:240595934:ENSG00000142330.19	ENSG00000142330	CAPN10	Reported infection	chr2:240571100	0.992501	0.955816	1.03059	0.695268
chr17:61393747:61399037:ENSG00000267280.5	ENSG00000267280	TBX2-AS1	Critical illness	chr17:61398527	1.00546	0.978441	1.03322	0.695279
chr17:61393747:61399037:ENSG00000267131.1	ENSG00000267131		Critical illness	chr17:61398527	1.00546	0.978441	1.03322	0.695279
chr5:6600232:6604138:ENSG00000037474.14	ENSG00000037474	NSUN2	Hospitalization	chr5:6665568	1.01245	0.951635	1.07716	0.695397
chr14:104717646:104718795:ENSG00000203485.12	ENSG00000203485	INF2	Critical illness	chr14:104711014	1.26998	0.383829	4.20199	0.695441
chr3:195683865:195688533:ENSG00000283426.1	ENSG00000283426	SMBD1P	Critical illness	All - Inverse variance weighted	0.990798	0.945984	1.03774	0.695468
chr16:55779740:55783599:ENSG00000228695.10	ENSG00000228695	CES1P1	Reported infection	chr16:55783941	0.858146	0.398758	1.84677	0.695637
chr16:67989398:67990821:ENSG00000167261.13	ENSG00000167261	DPEP2	Hospitalization	chr16:67756450	0.876952	0.454239	1.69304	0.695641
chr15:64126220:64127174:ENSG00000028528.14	ENSG00000028528	SNX1	Reported infection	chr15:64064517	0.956985	0.767775	1.19282	0.695662
chr1:224456921:224459213:ENSG00000143786.7	ENSG00000143786	CNIH3	Critical illness	chr1:224365169	1.00832	0.967303	1.05108	0.695694
chr10:18586093:18596208:ENSG00000241058.3	ENSG00000241058	NSUN6	Critical illness	All - Inverse variance weighted	1.00785	0.969111	1.04814	0.695755
chr7:30576710:30579231:ENSG00000196295.11	ENSG00000196295	GARS1-DT	Hospitalization	chr7:30577858	0.995712	0.974493	1.01739	0.695773
chr17:4499417:4525057:ENSG00000183018.8	ENSG00000183018	SPNS2	Hospitalization	chr17:4513340	0.790848	0.243934	2.56397	0.695793
chr19:27730707:27732796:ENSG00000261824.6	ENSG00000261824	LINC00662	Hospitalization	chr19:27779012	0.821538	0.306634	2.20108	0.69584
chr15:82817702:82817920:ENSG00000156232.7	ENSG00000156232	WHAMM	Hospitalization	chr15:82827991	1.0103	0.959694	1.06358	0.695906
chr17:42609786:42610108:ENSG00000131462.7	ENSG00000131462	TUBG1	Reported infection	chr17:42604012	1.09778	0.6876	1.75265	0.695923
chr15:90945063:90946684:ENSG00000140553.17	ENSG00000140553	UNC45A	Reported infection	chr15:90956197	1.06777	0.76851	1.48357	0.695945
chr4:37902512:37952006:ENSG00000065882.15	ENSG00000065882	TBC1D1	Hospitalization	chr4:37963345	1.01252	0.951277	1.0777	0.695983
chr20:2659793:2660068:ENSG00000101365.20	ENSG00000101365	IDH3B	Hospitalization	chr20:2205894	0.800473	0.262097	2.44473	0.69603
chr7:97970730:97972135:ENSG00000243554.1	ENSG00000243554	CCZ1P1	Critical illness	chr7:97973341	0.995009	0.970338	1.02031	0.696079
chr6:73610547:73615315:ENSG00000119899.12	ENSG00000119899	SLC17A5	Reported infection	chr6:73469965	0.881724	0.468798	1.65836	0.696131
chr11:93794439:93794908:ENSG00000042429.11	ENSG00000042429	MED17	Hospitalization	chr11:93780364	1.15042	0.569198	2.32516	0.696301
chr8:80003180:80029761:ENSG00000076554.15	ENSG00000076554	TPD52	Critical illness	chr8:80025636	0.980035	0.885643	1.08449	0.696321
chr3:4980408:4982836:ENSG00000134107.4	ENSG00000134107	BHLHE40	Hospitalization	chr3:4981889	1.19928	0.481487	2.98715	0.696331
chr1:7771916:7773442:ENSG00000049245.12	ENSG00000049245	VAMP3	Critical illness	chr1:7755494	0.679706	0.0977451	4.72659	0.696382
chr17:7393509:7394104:ENSG00000187838.16	ENSG00000187838	PLSCR3	Reported infection	chr17:7393580	0.883575	0.474486	1.64537	0.69639
chr7:150326010:150328635:ENSG00000127399.14	ENSG00000127399	LRRC61	Reported infection	chr7:150337095	1.05122	0.817907	1.35109	0.696445
chr13:45383235:45389735:ENSG00000170919.15	ENSG00000170919	TPT1-AS1	Hospitalization	chr13:45378534	0.996835	0.981081	1.01284	0.696521
chr16:2933979:2934615:ENSG00000059122.16	ENSG00000059122	FLYWCH1	Hospitalization	All - Inverse variance weighted	0.99586	0.975314	1.01684	0.696523
chr16:23587319:23591093:ENSG00000004779.9	ENSG00000004779	NDUFAB1	Critical illness	chr16:23584423	0.714758	0.132209	3.86418	0.696524
chr17:7015875:7016495:ENSG00000258315.5	ENSG00000258315	C17orf49	Hospitalization	chr17:7014384	1.16031	0.549498	2.45011	0.69661
chr1:46583329:46584659:ENSG00000079277.19	ENSG00000079277	MKNK1	Reported infection	chr1:46584661	1.00258	0.989685	1.01564	0.696629
chr19:12705830:12706196:ENSG00000105576.15	ENSG00000105576	TNPO2	Reported infection	chr19:12985183	0.890058	0.495522	1.59872	0.696711
chr19:54599286:54600512:ENSG00000104974.11	ENSG00000104974	LILRA1	Critical illness	chr19:54600320	0.98421	0.908494	1.06624	0.696771
chr19:17211774:17214460:ENSG00000099331.13	ENSG00000099331	MYO9B	Critical illness	chr19:17214104	1.30365	0.343438	4.94849	0.696819
chr20:44746193:44749615:ENSG00000124249.6	ENSG00000124249	KCNK15	Hospitalization	chr20:44750129	1.00434	0.982708	1.02644	0.696931
chr15:81293037:81296928:ENSG00000172349.17	ENSG00000172349	IL16	Hospitalization	chr15:81295416	1.00643	0.974495	1.03941	0.696953
chr5:140551169:140557147:ENSG00000213523.10	ENSG00000213523	SRA1	Reported infection	chr5:140552043	0.932222	0.654802	1.32717	0.696961
chr18:57602943:57605857:ENSG00000134440.11	ENSG00000134440	NARS1	Reported infection	chr18:57595335	1.0776	0.739761	1.56973	0.696969
chr4:146175811:146182912:ENSG00000164167.10	ENSG00000164167	LSM6	Hospitalization	chr4:146178029	0.996722	0.980387	1.01333	0.696987
chr7:141006535:141014911:ENSG00000090263.15	ENSG00000090263	MRPS33	Hospitalization	chr7:141122610	0.808502	0.277318	2.35713	0.697001
chr19:2934815:2936524:ENSG00000253392.2	ENSG00000253392		Hospitalization	chr19:2905530	0.987812	0.928677	1.05071	0.697019
chr19:2934815:2936524:ENSG00000175691.8	ENSG00000175691	ZNF77	Hospitalization	chr19:2905530	0.987812	0.928677	1.05071	0.697019
chr19:38320272:38325043:ENSG00000099337.4	ENSG00000099337	KCNK6	Critical illness	chr19:38359051	1.02038	0.921799	1.1295	0.697171
chr9:87967659:87969194:ENSG00000156345.17	ENSG00000156345	CDK20	Reported infection	All - Inverse variance weighted	0.999229	0.995353	1.00312	0.697182
chr11:13376728:13378322:ENSG00000133794.17	ENSG00000133794	ARNTL	Critical illness	chr11:13374970	1.51764	0.185481	12.4175	0.697295
chr1:3891057:3892883:ENSG00000198912.10	ENSG00000198912	C1orf174	Reported infection	chr1:3891607	0.996992	0.98197	1.01224	0.697307
chr11:117226021:117227157:ENSG00000160613.12	ENSG00000160613	PCSK7	Hospitalization	chr11:117226293	1.18264	0.50785	2.75405	0.697314
chr4:75082357:75084589:ENSG00000260265.1	ENSG00000260265	LINC02562	Reported infection	chr4:75111317	1.11989	0.632937	1.9815	0.697322
chr6:116752695:116761977:ENSG00000183807.7	ENSG00000183807	FAM162B	Reported infection	chr6:117021938	0.993298	0.960189	1.02755	0.69746
chr9:75077580:75083087:ENSG00000106733.20	ENSG00000106733	NMRK1	Hospitalization	chr9:75069774	1.00804	0.968138	1.04959	0.697513
chr1:77734416:77736056:ENSG00000077254.14	ENSG00000077254	USP33	Hospitalization	chr1:77591606	0.827752	0.318974	2.14806	0.697616
chr12:103956748:103957140:ENSG00000204954.9	ENSG00000204954	C12orf73	Hospitalization	chr12:103954652	1.11926	0.633914	1.97619	0.697704
chr5:16815463:16818009:ENSG00000145555.14	ENSG00000145555	MYO10	Reported infection	chr5:16815421	0.996372	0.978262	1.01482	0.697729
chr19:11195820:11197485:ENSG00000197256.10	ENSG00000197256	KANK2	Critical illness	chr19:11205641	1.01332	0.947853	1.08331	0.69777
chr12:10214779:10218063:ENSG00000139112.10	ENSG00000139112	GABARAPL1	Critical illness	chr12:10214641	0.981962	0.895763	1.07646	0.697788
chr13:113801812:113811736:ENSG00000184497.12	ENSG00000184497	TMEM255B	Critical illness	chr13:113805671	0.987688	0.927796	1.05145	0.697892
chr16:3050546:3057033:ENSG00000008516.16	ENSG00000008516	MMP25	Critical illness	chr16:3055806	1.16424	0.540222	2.50905	0.697901
chr9:137366632:137367936:ENSG00000187609.15	ENSG00000187609	EXD3	Hospitalization	chr9:137367416	1.00273	0.989003	1.01666	0.697912
chr4:105424322:105446383:ENSG00000138777.19	ENSG00000138777	PPA2	Hospitalization	All - Inverse variance weighted	0.985442	0.915099	1.06119	0.697927
chr1:112526111:112541951:ENSG00000007341.18	ENSG00000007341	ST7L	Hospitalization	chr1:112540817	0.997356	0.984107	1.01078	0.697989
chr14:104112000:104112524:ENSG00000166183.15	ENSG00000166183	ASPG	Critical illness	chr14:104112480	1.00386	0.984515	1.02358	0.697994
chr8:80003180:80029761:ENSG00000147586.9	ENSG00000147586	MRPS28	Hospitalization	chr8:80029762	1.01287	0.949498	1.08048	0.698035
chr19:35740564:35741024:ENSG00000126246.9	ENSG00000126246	IGFLR1	Critical illness	chr19:35749713	1.01285	0.949552	1.08037	0.69813
chr17:30899606:30900413:ENSG00000172171.10	ENSG00000172171	TEFM	Hospitalization	chr17:30832311	0.860031	0.401328	1.84301	0.698203
chr2:43678925:43692514:ENSG00000152527.13	ENSG00000152527	PLEKHH2	Critical illness	chr2:43678147	1.01882	0.927133	1.11958	0.698357
chr12:52007265:52010881:ENSG00000161835.10	ENSG00000161835	TAMALIN	Reported infection	chr12:52009214	0.91523	0.584638	1.43276	0.69848
chr11:68898012:68900548:ENSG00000197345.12	ENSG00000197345	MRPL21	Critical illness	chr11:68898012	0.985234	0.913792	1.06226	0.698509
chr3:56564125:56566594:ENSG00000180376.16	ENSG00000180376	CCDC66	Critical illness	chr3:56559360	0.883742	0.472836	1.65174	0.698525
chr14:95193415:95193849:ENSG00000165959.11	ENSG00000165959	CLMN	Critical illness	chr14:95193410	0.630241	0.0609364	6.51833	0.698539
chr12:110436204:110437084:ENSG00000111229.15	ENSG00000111229	ARPC3	Reported infection	chr12:110307792	0.996778	0.980629	1.01319	0.698563
chr6:104843298:104849142:ENSG00000085382.11	ENSG00000085382	HACE1	Hospitalization	chr6:105614984	1.30774	0.336209	5.08667	0.698652
chr3:52686105:52686769:ENSG00000163938.16	ENSG00000163938	GNL3	Critical illness	chr3:52508903	1.3417	0.302893	5.9432	0.698692
chr11:250865:252505:ENSG00000185627.17	ENSG00000185627	PSMD13	Critical illness	All - MR Egger	0.957857	0.812331	1.12945	0.698695
chr19:54449306:54452093:ENSG00000167615.16	ENSG00000167615	LENG8	Reported infection	chr19:54450707	0.997087	0.982468	1.01192	0.698698
chr7:45745048:45747215:ENSG00000214765.8	ENSG00000214765	SEPTIN7P2	Critical illness	chr7:45744265	0.861659	0.405339	1.83169	0.698777
chr1:225855940:225856911:ENSG00000196187.11	ENSG00000196187	TMEM63A	Critical illness	chr1:225856690	1.00668	0.973313	1.04118	0.698808
chr15:52239879:52244356:ENSG00000128833.12	ENSG00000128833	MYO5C	Critical illness	chr15:52242147	1.29514	0.349428	4.80036	0.698825
chr3:49293667:49294407:ENSG00000114316.12	ENSG00000114316	USP4	Critical illness	chr3:49299493	0.98452	0.909691	1.0655	0.698884
chr18:50285928:50286539:ENSG00000154832.14	ENSG00000154832	CXXC1	Reported infection	chr18:50286217	1.0036	0.98548	1.02206	0.698989
chr11:60386773:60389390:ENSG00000166927.12	ENSG00000166927	MS4A7	Reported infection	chr11:60388824	0.999116	0.994645	1.00361	0.699054
chr7:80674147:80676384:ENSG00000135218.17	ENSG00000135218	CD36	Critical illness	chr7:80675962	1.00809	0.967726	1.05014	0.699087
chr2:55263865:55267569:ENSG00000085760.14	ENSG00000085760	MTIF2	Hospitalization	chr2:55271242	0.993201	0.959433	1.02816	0.699091
chr8:38163840:38171965:ENSG00000175324.9	ENSG00000175324	LSM1	Hospitalization	chr8:38169965	0.795868	0.250063	2.53298	0.699098
chr19:1032696:1036416:ENSG00000064666.14	ENSG00000064666	CNN2	Critical illness	chr19:1036019	0.99322	0.959525	1.0281	0.699267
chr4:102826636:102827592:ENSG00000109332.19	ENSG00000109332	UBE2D3	Hospitalization	chr4:103033694	1.16073	0.544879	2.47265	0.699278
chr10:95839808:95844476:ENSG00000138185.18	ENSG00000138185	ENTPD1	Hospitalization	chr10:95725129	1.00766	0.969371	1.04747	0.699363
chr9:129008791:129009771:ENSG00000148341.17	ENSG00000148341	SH3GLB2	Critical illness	chr9:129009226	1.30213	0.340953	4.97297	0.699391
chr10:49994429:50001996:ENSG00000204149.10	ENSG00000204149	AGAP6	Hospitalization	chr10:49822292	0.873792	0.440421	1.7336	0.699528
chr22:30580686:30581012:ENSG00000100029.17	ENSG00000100029	PES1	Critical illness	chr22:30493659	0.766721	0.198896	2.95562	0.699615
chr19:49884369:49884512:ENSG00000104946.12	ENSG00000104946	TBC1D17	Hospitalization	chr19:49888382	1.01187	0.952944	1.07445	0.699829
chr5:168454100:168455356:ENSG00000113645.14	ENSG00000113645	WWC1	Critical illness	chr5:168451581	0.756967	0.183751	3.11835	0.69989
chr20:5106222:5109332:ENSG00000089063.14	ENSG00000089063	TMEM230	Reported infection	All - Inverse variance weighted	0.996915	0.981375	1.0127	0.699904
chr1:171108221:171114007:ENSG00000007933.12	ENSG00000007933	FMO3	Critical illness	chr1:171107599	0.987532	0.9265	1.05259	0.699905
chr6:2896190:2900444:ENSG00000170542.5	ENSG00000170542	SERPINB9	Reported infection	chr6:2898066	0.918115	0.594565	1.41773	0.699953
chr16:55426970:55427501:ENSG00000260135.6	ENSG00000260135	MMP2-AS1	Hospitalization	chr16:55427501	0.996596	0.979459	1.01403	0.699993
chr16:67167222:67167303:ENSG00000102878.16	ENSG00000102878	HSF4	Reported infection	chr16:67248349	0.891616	0.49742	1.59821	0.700034
chr12:48939779:48940948:ENSG00000134287.9	ENSG00000134287	ARF3	Critical illness	chr12:48915577	1.01862	0.927333	1.1189	0.700147
chr3:193615770:193618869:ENSG00000198836.8	ENSG00000198836	OPA1	Critical illness	chr3:193645009	1.24073	0.413812	3.72005	0.700228
chr16:27345020:27352540:ENSG00000077238.13	ENSG00000077238	IL4R	Hospitalization	chr16:27346869	1.01148	0.954369	1.07201	0.700245
chr19:8323538:8324449:ENSG00000186994.11	ENSG00000186994	KANK3	Hospitalization	chr19:8323526	0.993217	0.959377	1.02825	0.700395
chr2:102016051:102019638:ENSG00000115590.13	ENSG00000115590	IL1R2	Reported infection	chr2:102018522	1.09429	0.691502	1.7317	0.700405
chr22:36861203:36864045:ENSG00000100365.14	ENSG00000100365	NCF4	Reported infection	chr22:36856973	1.00447	0.981888	1.02758	0.700418
chr1:51823786:51827796:ENSG00000078618.21	ENSG00000078618	NRDC	Critical illness	chr1:51800570	0.991224	0.947686	1.03676	0.700506
chr5:179130098:179132230:ENSG00000087116.14	ENSG00000087116	ADAMTS2	Critical illness	chr5:179121513	1.55748	0.16284	14.8966	0.700548
chr1:7771916:7773442:ENSG00000049245.12	ENSG00000049245	VAMP3	Hospitalization	chr1:7755494	0.769497	0.202413	2.92533	0.700566
chr22:29561862:29569193:ENSG00000184117.11	ENSG00000184117	NIPSNAP1	Critical illness	chr22:29578890	1.3062	0.334425	5.10174	0.700783
chr11:87318235:87319310:ENSG00000166575.16	ENSG00000166575	TMEM135	Critical illness	chr11:87319574	0.73581	0.153864	3.51878	0.700806
chr19:37346492:37347190:ENSG00000181666.17	ENSG00000181666	ZNF875	Critical illness	chr19:37307974	1.01943	0.924099	1.12459	0.700874
chr14:23960003:23967211:ENSG00000157326.18	ENSG00000157326	DHRS4	Reported infection	All - MR Egger	1.00377	0.987216	1.0206	0.70089
chr17:1484303:1485694:ENSG00000197879.14	ENSG00000197879	MYO1C	Reported infection	chr17:1485800	1.18286	0.502048	2.78691	0.700923
chr10:50097802:50104042:ENSG00000099290.15	ENSG00000099290	WASHC2A	Critical illness	chr10:50213971	1.02149	0.916432	1.1386	0.700942
chr19:15370179:15371952:ENSG00000105127.8	ENSG00000105127	AKAP8	Critical illness	chr19:15579148	1.53368	0.172907	13.6037	0.700953
chr1:1704655:1704904:ENSG00000008128.22	ENSG00000008128	CDK11A	Hospitalization	chr1:1704605	0.993407	0.960421	1.02753	0.701008
chr4:119512970:119519489:ENSG00000245958.6	ENSG00000245958	SEPTIN7P14	Hospitalization	chr4:119358988	0.991061	0.946653	1.03755	0.701059
chr15:89791243:89792160:ENSG00000166825.13	ENSG00000166825	ANPEP	Hospitalization	All - Inverse variance weighted	0.995175	0.970895	1.02006	0.701118
chr15:82404751:82414601:ENSG00000259429.5	ENSG00000259429	UBE2Q2P2	Hospitalization	chr15:82241100	1.08673	0.710624	1.6619	0.701152
chr19:47673615:47673720:ENSG00000063169.10	ENSG00000063169	BICRA	Reported infection	chr19:48180595	0.865889	0.414975	1.80677	0.701195
chr16:50313491:50313958:ENSG00000121281.12	ENSG00000121281	ADCY7	Critical illness	All - Inverse variance weighted	1.00632	0.974455	1.03922	0.701339
chr1:11745837:11747440:ENSG00000177674.15	ENSG00000177674	AGTRAP	Hospitalization	chr1:11739171	0.991416	0.948666	1.03609	0.70147
chr6:26124633:26127698:ENSG00000180573.9	ENSG00000180573	H2AC6	Hospitalization	chr6:25843441	0.835561	0.333459	2.0937	0.701482
chr17:19671956:19675496:ENSG00000072210.18	ENSG00000072210	ALDH3A2	Critical illness	chr17:19650346	1.00317	0.98706	1.01955	0.701487
chr1:89114296:89117016:ENSG00000162645.12	ENSG00000162645	GBP2	Hospitalization	chr1:89108926	1.17211	0.520213	2.64093	0.701596
chr4:83446086:83448783:ENSG00000163312.10	ENSG00000163312	HELQ	Critical illness	chr4:83484592	0.735066	0.152241	3.54912	0.701608
chr3:195663767:195664086:ENSG00000215837.7	ENSG00000215837	SDHAP2	Critical illness	All - Inverse variance weighted	1.00623	0.974766	1.03871	0.701673
chr19:52654403:52655561:ENSG00000167766.18	ENSG00000167766	ZNF83	Reported infection	chr19:52572640	1.0078	0.96852	1.04867	0.701737
chr17:6578281:6578575:ENSG00000091622.15	ENSG00000091622	PITPNM3	Critical illness	chr17:6582926	1.2139	0.450007	3.27454	0.701825
chr17:6578281:6578575:ENSG00000198920.9	ENSG00000198920	KIAA0753	Critical illness	chr17:6582926	1.2139	0.450007	3.27454	0.701825
chr8:143377455:143378269:ENSG00000158106.13	ENSG00000158106	RHPN1	Hospitalization	chr8:143377925	1.0055	0.977671	1.03411	0.701864
chr2:32224765:32235401:ENSG00000091106.18	ENSG00000091106	NLRC4	Hospitalization	chr2:32669581	0.831138	0.322371	2.14284	0.701894
chr7:99374781:99385702:ENSG00000130429.12	ENSG00000130429	ARPC1B	Critical illness	chr7:99375573	1.01432	0.943085	1.09094	0.701927
chr12:66153448:66169855:ENSG00000155957.17	ENSG00000155957	TMBIM4	Hospitalization	chr12:66060444	1.15992	0.54256	2.47976	0.701954
chr2:218568978:218580561:ENSG00000144580.13	ENSG00000144580	CNOT9	Critical illness	chr2:217919655	0.708914	0.121694	4.12968	0.701998
chr1:175177684:175192860:ENSG00000235750.9	ENSG00000235750	KIAA0040	Reported infection	All - Inverse variance weighted	1.0016	0.993426	1.00984	0.70206
chr15:64957269:64959401:ENSG00000090487.10	ENSG00000090487	SPG21	Reported infection	chr15:64985367	1.09129	0.697497	1.70741	0.702075
chr6:3263759:3267591:ENSG00000180822.11	ENSG00000180822	PSMG4	Critical illness	chr6:3264542	1.01843	0.927461	1.11831	0.702108
chr2:230450255:230462435:ENSG00000067066.16	ENSG00000067066	SP100	Hospitalization	chr2:230461473	0.991656	0.94997	1.03517	0.702148
chr19:49884369:49884512:ENSG00000104946.12	ENSG00000104946	TBC1D17	Hospitalization	All - Inverse variance weighted	0.995636	0.973561	1.01821	0.70226
chr2:102340272:102342223:ENSG00000115602.16	ENSG00000115602	IL1RL1	Hospitalization	chr2:102340831	0.991154	0.947009	1.03736	0.702304
chr9:33472412:33503827:ENSG00000165271.16	ENSG00000165271	NOL6	Critical illness	chr9:33511089	1.01399	0.944238	1.0889	0.702347
chr9:33472412:33503827:ENSG00000226823.1	ENSG00000226823	SUGT1P1	Critical illness	chr9:33511089	1.29397	0.345064	4.85228	0.702347
chr10:23344090:23380985:ENSG00000224215.1	ENSG00000224215	C10orf67-AS1	Critical illness	chr10:23192192	0.605201	0.0460498	7.95376	0.702372
chr11:408206:414823:ENSG00000185187.12	ENSG00000185187	SIGIRR	Critical illness	chr11:409815	1.01796	0.929119	1.1153	0.702412
chr17:72649268:72736650:ENSG00000133195.11	ENSG00000133195	SLC39A11	Critical illness	chr17:72739848	0.761742	0.188458	3.07893	0.702542
chr14:24155032:24155157:ENSG00000092098.16	ENSG00000092098	RNF31	Reported infection	chr14:24154982	0.955777	0.757703	1.20563	0.702659
chr14:104717646:104718795:ENSG00000203485.12	ENSG00000203485	INF2	Hospitalization	chr14:104711014	0.855354	0.38349	1.90782	0.702661
chr22:21701218:21703370:ENSG00000100027.14	ENSG00000100027	YPEL1	Hospitalization	chr22:21702021	0.85826	0.391551	1.88126	0.702662
chr2:39643529:39646262:ENSG00000231312.6	ENSG00000231312	MAP4K3-DT	Hospitalization	chr2:39644016	1.00382	0.984353	1.02367	0.702754
chr17:75623822:75623949:ENSG00000266714.6	ENSG00000266714	MYO15B	Critical illness	chr17:75619807	1.01079	0.956556	1.06811	0.702811
chr3:195708841:195724680:ENSG00000176945.16	ENSG00000176945	MUC20	Hospitalization	chr3:195648171	0.992622	0.955563	1.03112	0.702866
chr11:134251308:134252840:ENSG00000151500.14	ENSG00000151500	THYN1	Critical illness	chr11:134267557	0.775323	0.209696	2.86665	0.702886
chr18:677444:678696:ENSG00000132199.18	ENSG00000132199	ENOSF1	Reported infection	chr18:1248369	1.00498	0.979653	1.03096	0.702893
chr3:195967990:195971323:ENSG00000185485.14	ENSG00000185485	SDHAP1	Hospitalization	All - Inverse variance weighted	1.00753	0.969439	1.04711	0.702901
chr12:125114557:125134003:ENSG00000081760.16	ENSG00000081760	AACS	Hospitalization	chr12:125118606	0.987688	0.926761	1.05262	0.702938
chr8:91102844:91124493:ENSG00000214954.8	ENSG00000214954	LRRC69	Reported infection	chr8:91214126	1.11586	0.635227	1.96014	0.702939
chr18:12433000:12437572:ENSG00000267108.1	ENSG00000267108		Critical illness	chr18:12436007	0.703304	0.115196	4.29388	0.702977
chr6:116371121:116399198:ENSG00000111817.16	ENSG00000111817	DSE	Critical illness	chr6:116349928	1.01113	0.955193	1.07035	0.703009
chr11:58610334:58610950:ENSG00000186660.14	ENSG00000186660	ZFP91	Reported infection	chr11:58610949	1.0015	0.993793	1.00927	0.703098
chr17:39070016:39077913:ENSG00000161381.13	ENSG00000161381	PLXDC1	Critical illness	chr17:39073102	0.9889	0.933724	1.04734	0.703177
chr16:30111521:30112132:ENSG00000102886.14	ENSG00000102886	GDPD3	Reported infection	chr16:30120456	0.996643	0.979554	1.01403	0.703192
chr1:205271255:205271813:ENSG00000133069.15	ENSG00000133069	TMCC2	Critical illness	chr1:204967030	1.67456	0.118062	23.7516	0.7032
chr1:63441103:63453918:ENSG00000142856.16	ENSG00000142856	ITGB3BP	Hospitalization	chr1:63427329	1.14941	0.56143	2.35317	0.703278
chr3:12618747:12626327:ENSG00000132155.11	ENSG00000132155	RAF1	Reported infection	chr3:12573515	0.995045	0.969935	1.02081	0.703299
chr9:37489400:37492657:ENSG00000137054.15	ENSG00000137054	POLR1E	Hospitalization	chr9:37505796	1.12801	0.606799	2.09692	0.703364
chr9:4605440:4622408:ENSG00000106686.16	ENSG00000106686	SPATA6L	Hospitalization	chr9:4626892	0.992964	0.957519	1.02972	0.703405
chr2:208346147:208350024:ENSG00000115020.16	ENSG00000115020	PIKFYVE	Critical illness	chr2:208264090	1.26956	0.371503	4.33853	0.703454
chr8:143581328:143586729:ENSG00000104529.17	ENSG00000104529	EEF1D	Hospitalization	chr8:143585585	1.01921	0.924053	1.12417	0.703538
chr13:60410164:60439688:ENSG00000083544.13	ENSG00000083544	TDRD3	Hospitalization	chr13:60444429	0.905584	0.543295	1.50946	0.703616
chr16:89873859:89883351:ENSG00000141002.19	ENSG00000141002	TCF25	Reported infection	chr16:89878414	1.00742	0.969765	1.04654	0.70363
chr7:131507658:131508951:ENSG00000128567.16	ENSG00000128567	PODXL	Critical illness	chr7:131342455	1.02049	0.919193	1.13295	0.703736
chr17:5346925:5349487:ENSG00000029725.16	ENSG00000029725	RABEP1	Reported infection	chr17:5327425	0.994856	0.968749	1.02167	0.703848
chr9:120821464:120824494:ENSG00000095261.13	ENSG00000095261	PSMD5	Reported infection	chr9:120754294	0.91083	0.562674	1.47441	0.703901
chr22:29328895:29329712:ENSG00000100280.16	ENSG00000100280	AP1B1	Hospitalization	chr22:29329904	1.12854	0.604885	2.10554	0.703912
chr3:64867257:65008945:ENSG00000241684.5	ENSG00000241684	ADAMTS9-AS2	Hospitalization	chr3:64978662	0.989905	0.939422	1.0431	0.703994
chr19:17267527:17268794:ENSG00000105393.15	ENSG00000105393	BABAM1	Hospitalization	chr19:17268749	0.880051	0.455162	1.70157	0.704067
chr1:150276632:150280835:ENSG00000118292.8	ENSG00000118292	C1orf54	Critical illness	chr1:150276941	0.821115	0.296904	2.27086	0.704137
chr4:15480827:15502429:ENSG00000048342.15	ENSG00000048342	CC2D2A	Hospitalization	chr4:15481185	0.837985	0.336294	2.08811	0.704361
chr7:99559007:99560533:ENSG00000197343.10	ENSG00000197343	ZNF655	Hospitalization	chr7:99336714	1.26786	0.37204	4.32069	0.704401
chr14:24974850:25010525:ENSG00000168952.15	ENSG00000168952	STXBP6	Hospitalization	chr14:25011028	0.792822	0.238919	2.63088	0.704429
chr3:47283094:47287220:ENSG00000114648.11	ENSG00000114648	KLHL18	Critical illness	chr3:47452667	0.875063	0.439031	1.74415	0.704506
chr1:171185359:171193335:ENSG00000094963.13	ENSG00000094963	FMO2	Hospitalization	chr1:171185820	0.996914	0.981116	1.01297	0.704509
chr19:55455378:55456349:ENSG00000063241.7	ENSG00000063241	ISOC2	Hospitalization	chr19:55457116	0.987581	0.92581	1.05347	0.704523
chr15:89321012:89321736:ENSG00000140521.12	ENSG00000140521	POLG	Reported infection	chr15:89245936	1.00273	0.988713	1.01694	0.704529
chr7:138579532:138580562:ENSG00000122779.17	ENSG00000122779	TRIM24	Hospitalization	chr7:138599544	0.848132	0.361809	1.98814	0.704717
chr11:250865:252505:ENSG00000185627.17	ENSG00000185627	PSMD13	Reported infection	chr11:252283	0.995236	0.970957	1.02012	0.704737
chr3:134537268:134545586:ENSG00000182923.16	ENSG00000182923	CEP63	Hospitalization	chr3:134501479	1.00403	0.983346	1.02516	0.704767
chr11:126342322:126355442:ENSG00000280832.1	ENSG00000280832	GSEC	Hospitalization	chr11:126331563	1.27574	0.361904	4.49711	0.704803
chr13:109164091:109166636:ENSG00000236242.1	ENSG00000236242	MYO16-AS1	Reported infection	chr13:109164117	1.04287	0.839276	1.29586	0.70482
chr1:86735179:86743128:ENSG00000097033.14	ENSG00000097033	SH3GLB1	Reported infection	chr1:86726515	0.996434	0.978186	1.01502	0.70484
chr6:143430477:143432505:ENSG00000189007.15	ENSG00000189007	ADAT2	Reported infection	chr6:143413019	0.950607	0.731383	1.23554	0.704914
chr4:87357416:87372709:ENSG00000198189.10	ENSG00000198189	HSD17B11	Hospitalization	All - Inverse variance weighted	1.01437	0.942171	1.0921	0.704927
chr21:42568438:42579736:ENSG00000160190.13	ENSG00000160190	SLC37A1	Hospitalization	chr21:42569840	0.84529	0.353936	2.01877	0.705133
chr1:1721711:1722708:ENSG00000008128.22	ENSG00000008128	CDK11A	Reported infection	chr1:1718971	1.00419	0.982666	1.02619	0.705147
chr21:46560783:46561748:ENSG00000160305.17	ENSG00000160305	DIP2A	Critical illness	chr21:46561000	0.988214	0.92934	1.05082	0.705199
chr3:15273405:15304103:ENSG00000131370.15	ENSG00000131370	SH3BP5	Hospitalization	All - Inverse variance weighted	0.994314	0.965366	1.02413	0.705229
chr12:53252268:53252818:ENSG00000182544.8	ENSG00000182544	MFSD5	Hospitalization	chr12:52364387	0.740037	0.155489	3.52213	0.705273
chr19:38380999:38382117:ENSG00000099341.11	ENSG00000099341	PSMD8	Critical illness	All - Inverse variance weighted	1.01219	0.950603	1.07776	0.705297
chr8:143691713:143692245:ENSG00000181135.15	ENSG00000181135	ZNF707	Reported infection	chr8:143690674	0.995761	0.974076	1.01793	0.705327
chr17:5391662:5394891:ENSG00000108559.11	ENSG00000108559	NUP88	Critical illness	chr17:5420311	0.98696	0.922033	1.05646	0.705395
chr1:53212816:53213264:ENSG00000157184.6	ENSG00000157184	CPT2	Critical illness	chr1:53196294	1.37524	0.263462	7.17856	0.705493
chr11:60383288:60386717:ENSG00000166927.12	ENSG00000166927	MS4A7	Reported infection	chr11:60370728	1.00456	0.981144	1.02853	0.705597
chr7:150803832:150804362:ENSG00000002933.7	ENSG00000002933	TMEM176A	Critical illness	chr7:150804367	1.00611	0.974793	1.03844	0.705701
chr20:34105545:34112096:ENSG00000125977.6	ENSG00000125977	EIF2S2	Critical illness	chr20:33936250	0.987045	0.922442	1.05617	0.705753
chr6:3010189:3012544:ENSG00000124588.19	ENSG00000124588	NQO2	Reported infection	chr6:3012544	0.998239	0.989146	1.00742	0.705757
chr10:50097802:50104042:ENSG00000099290.15	ENSG00000099290	WASHC2A	Hospitalization	chr10:50213971	1.01915	0.923566	1.12463	0.705766
chr7:76030524:76047662:ENSG00000127952.16	ENSG00000127952	STYXL1	Hospitalization	chr7:76176371	1.00889	0.96358	1.05633	0.705797
chr19:2098450:2099255:ENSG00000099840.13	ENSG00000099840	IZUMO4	Hospitalization	chr19:2231178	1.3888	0.252246	7.64634	0.705893
chr5:83258677:83353125:ENSG00000152422.15	ENSG00000152422	XRCC4	Hospitalization	chr5:83352227	1.00307	0.987215	1.01919	0.705907
chr2:240989833:240991196:ENSG00000226321.5	ENSG00000226321	CROCC2	Hospitalization	chr2:240989811	1.00279	0.988363	1.01743	0.706136
chr3:142172456:142177482:ENSG00000175066.15	ENSG00000175066	GK5	Reported infection	chr3:142162366	1.11525	0.632459	1.96658	0.706241
chr1:227735499:227758995:ENSG00000143740.14	ENSG00000143740	SNAP47	Hospitalization	chr1:227644792	1.26423	0.373363	4.28077	0.70634
chr11:49156807:49157952:ENSG00000086205.16	ENSG00000086205	FOLH1	Critical illness	chr11:49222967	0.734127	0.146995	3.66641	0.706429
chr1:224456921:224459213:ENSG00000143786.7	ENSG00000143786	CNIH3	Hospitalization	chr1:224365169	0.994763	0.967944	1.02233	0.706517
chr19:35744738:35745125:ENSG00000161265.14	ENSG00000161265	U2AF1L4	Critical illness	chr19:35747554	1.00658	0.9728	1.04153	0.70655
chr3:129390096:129393635:ENSG00000251474.6	ENSG00000251474	RPL32P3	Critical illness	chr3:129383285	1.01333	0.945804	1.08568	0.706626
chr9:75083150:75087651:ENSG00000106733.20	ENSG00000106733	NMRK1	Critical illness	chr9:75085544	1.00621	0.974289	1.03917	0.706672
chr11:118195383:118196735:ENSG00000160593.18	ENSG00000160593	JAML	Hospitalization	chr11:118196711	1.15776	0.539873	2.4828	0.706673
chr15:88880610:88881357:ENSG00000140511.11	ENSG00000140511	HAPLN3	Critical illness	chr15:88880518	0.985153	0.911313	1.06498	0.706689
chr13:102873343:102875307:ENSG00000134899.18	ENSG00000134899	ERCC5	Hospitalization	chr13:102874747	0.916775	0.582943	1.44178	0.706808
chr13:101567845:101575424:ENSG00000198542.13	ENSG00000198542	ITGBL1	Critical illness	chr13:101563893	0.719782	0.129751	3.99291	0.706813
chr7:100824273:100826979:ENSG00000196411.9	ENSG00000196411	EPHB4	Hospitalization	chr7:100825020	0.83603	0.328747	2.12609	0.706866
chr15:89801607:89802407:ENSG00000166825.13	ENSG00000166825	ANPEP	Critical illness	chr15:89801835	1.01755	0.929351	1.11411	0.706877
chr19:1817329:1817707:ENSG00000079313.13	ENSG00000079313	REXO1	Reported infection	chr19:2518986	0.992763	0.955883	1.03107	0.706899
chr22:45328063:45330603:ENSG00000100376.11	ENSG00000100376	FAM118A	Reported infection	chr22:45411657	0.999156	0.994768	1.00356	0.707089
chr2:131484218:131485945:ENSG00000173272.15	ENSG00000173272	MZT2A	Critical illness	chr2:131487239	0.990651	0.943278	1.0404	0.707137
chr22:32487828:32493105:ENSG00000100225.17	ENSG00000100225	FBXO7	Reported infection	chr22:32491011	1.04248	0.839109	1.29513	0.707142
chr7:116499931:116505971:ENSG00000105971.14	ENSG00000105971	CAV2	Critical illness	chr7:116501776	0.971865	0.837404	1.12792	0.707194
chr11:68015459:68018773:ENSG00000006534.15	ENSG00000006534	ALDH3B1	Reported infection	chr11:68018085	0.905326	0.538789	1.52122	0.707195
chr3:14923175:14924008:ENSG00000154783.11	ENSG00000154783	FGD5	Critical illness	chr3:14924000	1.10494	0.656365	1.86009	0.707263
chr17:42609786:42610108:ENSG00000131462.7	ENSG00000131462	TUBG1	Hospitalization	chr17:42604012	0.833583	0.322346	2.15563	0.707295
chr4:123925337:123930248:ENSG00000249464.5	ENSG00000249464	LINC01091	Critical illness	chr4:123930355	0.768702	0.194715	3.0347	0.707316
chr3:52397877:52398850:ENSG00000114841.17	ENSG00000114841	DNAH1	Critical illness	chr3:52398017	0.817958	0.286514	2.33516	0.707334
chr11:124626751:124626904:ENSG00000154144.12	ENSG00000154144	TBRG1	Hospitalization	chr11:124626727	1.2066	0.452635	3.21645	0.707348
chr15:101287702:101289814:ENSG00000131876.16	ENSG00000131876	SNRPA1	Reported infection	chr15:101290329	0.953948	0.745805	1.22018	0.707355
chr8:142274863:142275409:ENSG00000171045.14	ENSG00000171045	TSNARE1	Reported infection	chr8:142320579	1.0038	0.984129	1.02386	0.707372
chr5:83258677:83353125:ENSG00000152422.15	ENSG00000152422	XRCC4	Reported infection	chr5:83352227	1.00142	0.994023	1.00887	0.707419
chr11:78101195:78102874:ENSG00000159063.12	ENSG00000159063	ALG8	Critical illness	chr11:78103584	1.00636	0.973573	1.04026	0.707431
chr7:97871996:97872351:ENSG00000070669.16	ENSG00000070669	ASNS	Critical illness	chr7:97863750	0.989351	0.935518	1.04628	0.707636
chr3:195708841:195724680:ENSG00000283426.1	ENSG00000283426	SMBD1P	Hospitalization	chr3:195731834	1.00671	0.972142	1.0425	0.70765
chr15:40011346:40017108:ENSG00000128829.11	ENSG00000128829	EIF2AK4	Critical illness	chr15:40016658	0.988014	0.927663	1.05229	0.707673
chr21:44958933:44960100:ENSG00000160256.12	ENSG00000160256	SLX9	Critical illness	chr21:44956613	0.988048	0.927842	1.05216	0.707771
chr17:64534737:64536602:ENSG00000258890.6	ENSG00000258890	CEP95	Critical illness	chr17:64487814	1.36079	0.271477	6.82099	0.707976
chr11:129878543:129881443:ENSG00000170322.14	ENSG00000170322	NFRKB	Reported infection	chr11:129880900	1.08553	0.70656	1.66776	0.70798
chr9:4827033:4833154:ENSG00000120158.11	ENSG00000120158	RCL1	Hospitalization	chr9:4833154	1.00981	0.959523	1.06273	0.708003
chr2:237772945:237774358:ENSG00000124831.18	ENSG00000124831	LRRFIP1	Critical illness	chr2:237721010	0.969413	0.823964	1.14054	0.70801
chr3:132704371:132705740:ENSG00000113971.19	ENSG00000113971	NPHP3	Critical illness	chr3:132705328	1.0041	0.982805	1.02587	0.708076
chr11:32583929:32589547:ENSG00000149100.12	ENSG00000149100	EIF3M	Reported infection	chr11:32580379	1.00324	0.986384	1.02039	0.708196
chr3:15273405:15304103:ENSG00000131370.15	ENSG00000131370	SH3BP5	Hospitalization	chr3:15234248	0.989881	0.938526	1.04405	0.708282
chr11:60757058:60771291:ENSG00000166961.14	ENSG00000166961	MS4A15	Hospitalization	chr11:60763791	0.909746	0.554284	1.49316	0.708282
chr2:102341357:102342223:ENSG00000115602.16	ENSG00000115602	IL1RL1	Critical illness	chr2:102310051	1.01193	0.950981	1.07678	0.708309
chr1:147019694:147021233:ENSG00000227242.4	ENSG00000227242		Hospitalization	chr1:147056317	0.828096	0.30826	2.22456	0.708315
chr13:52136902:52143916:ENSG00000136098.16	ENSG00000136098	NEK3	Hospitalization	chr13:52143914	0.996153	0.976241	1.01647	0.708323
chr10:102425195:102432526:ENSG00000107874.10	ENSG00000107874	CUEDC2	Hospitalization	chr10:102390057	0.912002	0.56274	1.47803	0.708461
chr17:82450254:82450700:ENSG00000178927.17	ENSG00000178927	CYBC1	Hospitalization	chr17:82450074	1.26946	0.363466	4.4338	0.708471
chr2:9474647:9478222:ENSG00000134330.18	ENSG00000134330	IAH1	Hospitalization	chr2:9476032	1.10694	0.649863	1.88551	0.708479
chr14:92704361:92706483:ENSG00000100600.14	ENSG00000100600	LGMN	Critical illness	chr14:92711055	0.990549	0.942446	1.04111	0.708504
chr1:19074896:19076740:ENSG00000127481.14	ENSG00000127481	UBR4	Critical illness	All - Inverse variance weighted	0.992987	0.957018	1.03031	0.708525
chr19:46681748:46689537:ENSG00000105287.12	ENSG00000105287	PRKD2	Hospitalization	chr19:46685046	0.934798	0.656386	1.3313	0.708595
chr4:112547408:112553835:ENSG00000138658.15	ENSG00000138658	ZGRF1	Hospitalization	chr4:112528494	0.868751	0.415366	1.81702	0.708614
chr20:62852722:62854016:ENSG00000101190.12	ENSG00000101190	TCFL5	Reported infection	chr20:62846975	0.916063	0.578389	1.45088	0.708647
chr19:57634755:57640704:ENSG00000121417.13	ENSG00000121417	ZNF211	Critical illness	chr19:57639970	1.00996	0.958801	1.06384	0.708689
chr5:149407078:149421481:ENSG00000249669.9	ENSG00000249669	CARMN	Reported infection	chr5:149420526	0.997088	0.981948	1.01246	0.708731
chr10:5935970:5945655:ENSG00000232807.2	ENSG00000232807		Reported infection	chr10:5935972	1.0027	0.988602	1.017	0.708732
chr19:6454717:6456420:ENSG00000125648.14	ENSG00000125648	SLC25A23	Hospitalization	chr19:6456010	0.992718	0.955368	1.03153	0.708776
chr22:29561862:29569193:ENSG00000184117.11	ENSG00000184117	NIPSNAP1	Reported infection	chr22:29578890	1.0888	0.696725	1.7015	0.708783
chr19:55455378:55456349:ENSG00000063241.7	ENSG00000063241	ISOC2	Reported infection	chr19:55457116	1.00618	0.974164	1.03925	0.708797
chr1:111137586:111139501:ENSG00000156171.14	ENSG00000156171	DRAM2	Hospitalization	chr1:111139496	1.00222	0.990605	1.01398	0.708973
chr1:172394410:172399819:ENSG00000135845.9	ENSG00000135845	PIGC	Critical illness	chr1:172390675	0.986997	0.921439	1.05722	0.708984
chr16:2933979:2934615:ENSG00000059122.16	ENSG00000059122	FLYWCH1	Critical illness	chr16:2936322	1.00634	0.973466	1.04033	0.709077
chr22:44173191:44181742:ENSG00000138964.16	ENSG00000138964	PARVG	Hospitalization	chr22:44181803	0.992746	0.955484	1.03146	0.709144
chr6:5216738:5260648:ENSG00000214113.10	ENSG00000214113	LYRM4	Critical illness	All - Inverse variance weighted	1.01367	0.943837	1.08867	0.70929
chr12:6029488:6030332:ENSG00000110799.13	ENSG00000110799	VWF	Hospitalization	chr12:6033197	1.01257	0.948184	1.08133	0.709348
chr4:44678787:44680694:ENSG00000151806.13	ENSG00000151806	GUF1	Reported infection	chr4:44727537	1.07522	0.734275	1.57448	0.709369
chr11:5696655:5698315:ENSG00000132274.15	ENSG00000132274	TRIM22	Hospitalization	chr11:5696983	0.8243	0.298319	2.27767	0.709443
chr4:83456958:83460973:ENSG00000163319.10	ENSG00000163319	MRPS18C	Critical illness	chr4:83450999	1.10145	0.662503	1.83124	0.70948
chr15:34553091:34553745:ENSG00000215252.11	ENSG00000215252	GOLGA8B	Critical illness	chr15:34379077	0.985517	0.912672	1.06418	0.709625
chr15:34406870:34407576:ENSG00000175265.17	ENSG00000175265	GOLGA8A	Critical illness	chr15:34379077	0.982947	0.897865	1.07609	0.709625
chr3:52525103:52527294:ENSG00000168268.10	ENSG00000168268	NT5DC2	Reported infection	chr3:52541853	1.0052	0.978142	1.033	0.709629
chr14:39321056:39324269:ENSG00000150527.16	ENSG00000150527	MIA2	Hospitalization	chr14:39325965	1.13044	0.592848	2.15553	0.709648
chr13:102838739:102839551:ENSG00000134897.13	ENSG00000134897	BIVM	Reported infection	chr13:102836426	0.940419	0.680533	1.29955	0.709715
chr7:7567484:7572436:ENSG00000164654.15	ENSG00000164654	MIOS	Critical illness	chr7:7574853	0.989705	0.93722	1.04513	0.709719
chr3:9810494:9810621:ENSG00000241553.12	ENSG00000241553	ARPC4	Hospitalization	chr3:9812766	0.912143	0.561915	1.48066	0.70986
chr3:48422224:48422331:ENSG00000164050.12	ENSG00000164050	PLXNB1	Critical illness	chr3:48437629	1.42824	0.218368	9.34141	0.709896
chr16:30001530:30002436:ENSG00000169592.14	ENSG00000169592	INO80E	Hospitalization	chr16:29983601	1.00733	0.969284	1.04687	0.710036
chr11:43754121:43798320:ENSG00000149084.12	ENSG00000149084	HSD17B12	Hospitalization	chr11:43792226	0.847475	0.354048	2.02858	0.710176
chr10:130064383:130079566:ENSG00000237489.3	ENSG00000237489	C10orf143	Reported infection	chr10:130092070	1.0017	0.99277	1.01071	0.710254
chr1:111188786:111189212:ENSG00000162777.16	ENSG00000162777	DENND2D	Reported infection	chr1:111156364	0.995833	0.974128	1.01802	0.710378
chr12:57612896:57613041:ENSG00000240771.6	ENSG00000240771	ARHGEF25	Hospitalization	chr12:57610780	1.00799	0.966512	1.05125	0.710428
chr2:203245895:203251967:ENSG00000119004.15	ENSG00000119004	CYP20A1	Hospitalization	chr2:203348780	0.846325	0.350708	2.04234	0.710476
chr5:83258677:83353125:ENSG00000152422.15	ENSG00000152422	XRCC4	Critical illness	All - Inverse variance weighted	1.01113	0.953717	1.07201	0.710492
chr22:37190677:37190865:ENSG00000133466.13	ENSG00000133466	C1QTNF6	Critical illness	chr22:37195278	0.989737	0.937263	1.04515	0.710529
chr11:68898012:68900535:ENSG00000197345.12	ENSG00000197345	MRPL21	Reported infection	chr11:68887595	1.0023	0.99023	1.01451	0.710544
chr16:789715:790177:ENSG00000127586.16	ENSG00000127586	CHTF18	Hospitalization	chr16:791710	1.00692	0.970905	1.04427	0.710585
chr10:89247649:89251737:ENSG00000107798.17	ENSG00000107798	LIPA	Critical illness	chr10:89243662	1.17327	0.504443	2.7289	0.710604
chr7:23106146:23123777:ENSG00000122550.17	ENSG00000122550	KLHL7	Critical illness	chr7:23117963	0.709176	0.115387	4.35862	0.710687
chr9:4676749:4679387:ENSG00000273061.1	ENSG00000273061	CDC37L1-DT	Critical illness	chr9:4679078	0.707475	0.11353	4.40872	0.710859
chr4:39278663:39285487:ENSG00000157796.17	ENSG00000157796	WDR19	Hospitalization	chr4:39284473	1.17884	0.493919	2.81353	0.710869
chr3:11426926:11554811:ENSG00000197548.12	ENSG00000197548	ATG7	Reported infection	chr3:11401447	1.00378	0.983958	1.02399	0.711036
chr3:184812225:184815784:ENSG00000156931.15	ENSG00000156931	VPS8	Reported infection	chr3:185000672	1.11796	0.619718	2.01679	0.711062
chr16:80976179:80981806:ENSG00000103121.8	ENSG00000103121	CMC2	Reported infection	chr16:80974464	1.05858	0.783189	1.43081	0.711142
chr14:22975104:22976456:ENSG00000129474.15	ENSG00000129474	AJUBA	Reported infection	chr14:22960504	0.920357	0.593183	1.42799	0.711149
chr2:110933642:110963624:ENSG00000153093.18	ENSG00000153093	ACOXL	Hospitalization	chr2:110979246	1.0084	0.964735	1.05404	0.711154
chr2:218660421:218660939:ENSG00000074582.12	ENSG00000074582	BCS1L	Reported infection	chr2:218593933	1.00491	0.979177	1.03133	0.711166
chr15:40037018:40038282:ENSG00000140319.10	ENSG00000140319	SRP14	Hospitalization	chr15:40010240	1.0066	0.972166	1.04225	0.711209
chr15:90074290:90074622:ENSG00000140548.9	ENSG00000140548	ZNF710	Reported infection	chr15:90075922	1.08325	0.709245	1.65449	0.711325
chr1:85662277:85677236:ENSG00000117174.10	ENSG00000117174	ZNHIT6	Critical illness	chr1:85708549	0.778439	0.206579	2.93334	0.71135
chr16:86478051:86478701:ENSG00000268388.5	ENSG00000268388	FENDRR	Reported infection	chr16:86478252	0.997421	0.983871	1.01116	0.711357
chr10:1093496:1096170:ENSG00000047056.14	ENSG00000047056	WDR37	Critical illness	chr10:1109039	0.728105	0.135584	3.91004	0.711382
chr10:13108289:13108962:ENSG00000123240.16	ENSG00000123240	OPTN	Reported infection	chr10:13109354	1.00339	0.985567	1.02153	0.711434
chr16:28152785:28156074:ENSG00000169180.11	ENSG00000169180	XPO6	Critical illness	chr16:28069174	0.980653	0.884156	1.08768	0.71164
chr15:89801607:89802407:ENSG00000166825.13	ENSG00000166825	ANPEP	Hospitalization	chr15:89801835	0.988888	0.931992	1.04926	0.711695
chr19:797505:803561:ENSG00000011304.19	ENSG00000011304	PTBP1	Reported infection	chr19:799342	0.995926	0.974595	1.01772	0.711711
chr12:2865399:2866393:ENSG00000111206.12	ENSG00000111206	FOXM1	Hospitalization	chr12:3331953	0.802987	0.250757	2.57137	0.711751
chr8:141155970:141165186:ENSG00000105339.10	ENSG00000105339	DENND3	Reported infection	chr8:141160785	1.002	0.991425	1.01269	0.711844
chr10:98434091:98435635:ENSG00000107521.18	ENSG00000107521	HPS1	Hospitalization	chr10:98435373	1.00469	0.980069	1.02992	0.711859
chr1:11675731:11676046:ENSG00000116670.14	ENSG00000116670	MAD2L2	Critical illness	chr1:11675595	1.28701	0.337211	4.91204	0.711952
chr18:47136449:47137235:ENSG00000167220.11	ENSG00000167220	HDHD2	Reported infection	chr18:47138716	0.996569	0.978553	1.01492	0.711987
chr7:6801523:6804938:ENSG00000146574.15	ENSG00000146574	CCZ1B	Reported infection	chr7:5910199	1.00269	0.988476	1.01712	0.712043
chr22:36253219:36253838:ENSG00000100342.20	ENSG00000100342	APOL1	Hospitalization	chr22:36254435	1.01305	0.945623	1.08529	0.712098
chr15:48336090:48341289:ENSG00000128951.13	ENSG00000128951	DUT	Hospitalization	chr15:48340145	1.35815	0.267215	6.90296	0.7121
chr20:38421098:38422291:ENSG00000196756.11	ENSG00000196756	SNHG17	Reported infection	chr20:38430801	0.998755	0.992165	1.00539	0.712138
chr17:1073677:1078805:ENSG00000159842.14	ENSG00000159842	ABR	Reported infection	chr17:1078800	1.00538	0.977114	1.03447	0.712263
chr12:95252071:95262906:ENSG00000028203.17	ENSG00000028203	VEZT	Hospitalization	chr12:95217365	1.22643	0.414429	3.62939	0.712342
chr2:63313311:63378386:ENSG00000143951.15	ENSG00000143951	WDPCP	Hospitalization	chr2:63360020	1.00809	0.965749	1.0523	0.712717
chr13:114291792:114301731:ENSG00000169062.14	ENSG00000169062	UPF3A	Hospitalization	chr13:114298948	1.00375	0.983967	1.02392	0.712759
chr22:31944820:31956139:ENSG00000128245.14	ENSG00000128245	YWHAH	Reported infection	chr22:31953625	1.02719	0.890421	1.18497	0.712885
chr2:19898035:19901476:ENSG00000183891.5	ENSG00000183891	TTC32	Reported infection	chr2:19901468	1.06998	0.746279	1.5341	0.712893
chr19:15181801:15184906:ENSG00000074181.8	ENSG00000074181	NOTCH3	Hospitalization	All - Inverse variance weighted	1.00409	0.982498	1.02616	0.712901
chr10:5943789:5945655:ENSG00000232807.2	ENSG00000232807		Hospitalization	chr10:5943662	1.00924	0.96097	1.05994	0.712922
chr6:24653153:24654412:ENSG00000111802.13	ENSG00000111802	TDP2	Reported infection	chr6:24654215	0.900848	0.51647	1.5713	0.712965
chr7:1055483:1056104:ENSG00000164849.9	ENSG00000164849	GPR146	Critical illness	chr7:1061797	0.840297	0.3325	2.1236	0.71299
chr12:10409010:10409389:ENSG00000183542.5	ENSG00000183542	KLRC4	Critical illness	chr12:10417656	1.21676	0.427712	3.46148	0.713022
chr2:131508608:131515602:ENSG00000152117.17	ENSG00000152117	SMPD4BP	Critical illness	chr2:131494218	1.02041	0.916225	1.13645	0.713049
chr3:195663767:195664086:ENSG00000215837.7	ENSG00000215837	SDHAP2	Hospitalization	chr3:196025607	0.994618	0.966421	1.02364	0.713057
chr20:5604440:5609640:ENSG00000125772.12	ENSG00000125772	GPCPD1	Hospitalization	All - Inverse variance weighted	1.00503	0.978496	1.03229	0.713122
chr19:8261333:8261688:ENSG00000090661.11	ENSG00000090661	CERS4	Hospitalization	All - Inverse variance weighted	1.00694	0.970499	1.04474	0.713145
chr19:54752268:54752367:ENSG00000221957.8	ENSG00000221957	KIR2DS4	Reported infection	chr19:54818926	0.995053	0.969089	1.02171	0.713161
chr19:54752268:54752367:ENSG00000243772.7	ENSG00000243772	KIR2DL3	Reported infection	chr19:54818926	0.995053	0.969089	1.02171	0.713161
chr14:75135886:75147664:ENSG00000170348.8	ENSG00000170348	TMED10	Reported infection	chr14:75132944	0.951073	0.727819	1.24281	0.713247
chr10:133467353:133469328:ENSG00000214279.13	ENSG00000214279	SCART1	Reported infection	chr10:133469269	1.00403	0.982705	1.02583	0.71326
chr17:48844026:48848064:ENSG00000136436.14	ENSG00000136436	CALCOCO2	Reported infection	All - Inverse variance weighted	1.00745	0.96832	1.04817	0.713403
chr16:69978003:69978077:ENSG00000226232.8	ENSG00000226232	NPIPB14P	Critical illness	chr16:70048728	0.987473	0.923213	1.05621	0.713491
chr11:64225580:64226050:ENSG00000149743.13	ENSG00000149743	TRPT1	Reported infection	chr11:64200898	1.00209	0.990997	1.0133	0.71351
chr1:206611374:206612287:ENSG00000143486.15	ENSG00000143486	EIF2D	Reported infection	chr1:206611456	0.997563	0.984654	1.01064	0.713543
chr12:128794356:128799259:ENSG00000139370.11	ENSG00000139370	SLC15A4	Critical illness	chr12:128800246	1.28512	0.336716	4.9048	0.713558
chr14:73058705:73071627:ENSG00000119707.13	ENSG00000119707	RBM25	Hospitalization	All - MR Egger	1.06399	0.827203	1.36855	0.713589
chr2:73927052:73958146:ENSG00000114956.19	ENSG00000114956	DGUOK	Critical illness	All - Inverse variance weighted	0.986599	0.917993	1.06033	0.713702
chr19:6853079:6853947:ENSG00000141968.7	ENSG00000141968	VAV1	Hospitalization	chr19:6850756	1.23694	0.396831	3.85561	0.713926
chr10:128049666:128060939:ENSG00000132334.16	ENSG00000132334	PTPRE	Hospitalization	chr10:128057775	0.824343	0.293389	2.31618	0.714009
chr10:129536377:129707895:ENSG00000170430.9	ENSG00000170430	MGMT	Critical illness	All - Inverse variance weighted	1.00969	0.95895	1.06311	0.714022
chr1:36140166:36149092:ENSG00000054116.11	ENSG00000054116	TRAPPC3	Reported infection	chr1:36149063	1.13493	0.576714	2.23346	0.714034
chr3:46744140:46744643:ENSG00000261603.1	ENSG00000261603	PRSS46P	Hospitalization	chr3:46743865	0.994383	0.964871	1.0248	0.714047
chr3:46744140:46744643:ENSG00000226074.4	ENSG00000226074	PRSS44P	Hospitalization	chr3:46743865	0.994383	0.964871	1.0248	0.714047
chr10:73697720:73704986:ENSG00000272140.2	ENSG00000272140		Critical illness	chr10:73977362	1.01961	0.918993	1.13125	0.714084
chr8:61638003:61642888:ENSG00000198363.17	ENSG00000198363	ASPH	Critical illness	All - Inverse variance weighted	1.02876	0.883945	1.1973	0.714143
chr22:50294778:50295377:ENSG00000196576.14	ENSG00000196576	PLXNB2	Hospitalization	chr22:50295389	1.0037	0.984034	1.02377	0.714221
chr8:141437520:141437710:ENSG00000271959.1	ENSG00000271959		Reported infection	chr8:141436823	0.933599	0.646048	1.34914	0.71454
chr20:58670603:58673631:ENSG00000124222.22	ENSG00000124222	STX16	Reported infection	chr20:58663771	0.997503	0.984225	1.01096	0.714592
chr17:64822393:64824625:ENSG00000214176.9	ENSG00000214176	PLEKHM1P1	Reported infection	chr17:64824628	0.998057	0.987708	1.00852	0.714636
chr22:23683867:23686838:ENSG00000244723.3	ENSG00000244723	ASLP1	Critical illness	chr22:23686852	0.989515	0.935157	1.04703	0.714643
chr22:23683867:23686838:ENSG00000234353.2	ENSG00000234353		Critical illness	chr22:23686852	0.989561	0.935433	1.04682	0.714643
chr22:23683867:23686838:ENSG00000272578.5	ENSG00000272578		Critical illness	chr22:23686852	0.989519	0.93518	1.04702	0.714643
chr3:4814431:4830947:ENSG00000235978.6	ENSG00000235978		Critical illness	chr3:4807505	1.60153	0.128108	20.0212	0.714778
chr7:76048226:76057410:ENSG00000146701.11	ENSG00000146701	MDH2	Critical illness	chr7:76002379	1.00883	0.962355	1.05755	0.714791
chr12:53725266:53727404:ENSG00000012822.15	ENSG00000012822	CALCOCO1	Reported infection	chr12:53294106	1.13966	0.565218	2.29791	0.714837
chr16:15119054:15125691:ENSG00000188599.17	ENSG00000188599	NPIPP1	Critical illness	chr16:15160946	0.991879	0.949425	1.03623	0.71484
chr16:15119054:15125691:ENSG00000250251.6	ENSG00000250251	PKD1P6	Critical illness	chr16:15160946	0.991698	0.948327	1.03705	0.71484
chr10:18586093:18596208:ENSG00000241058.3	ENSG00000241058	NSUN6	Hospitalization	chr10:18585799	1.00407	0.98242	1.0262	0.714933
chr22:31283288:31289499:ENSG00000100100.12	ENSG00000100100	PIK3IP1	Critical illness	chr22:31600639	0.978954	0.873322	1.09736	0.715021
chr15:76947517:76948338:ENSG00000117906.13	ENSG00000117906	RCN2	Reported infection	chr15:76441062	1.07948	0.715994	1.62749	0.715039
chr19:15370179:15371952:ENSG00000105127.8	ENSG00000105127	AKAP8	Reported infection	chr19:15579148	0.89477	0.492522	1.62554	0.715097
chr8:8979205:8991548:ENSG00000104626.14	ENSG00000104626	ERI1	Reported infection	chr8:8963459	0.934208	0.648199	1.34641	0.715153
chr8:8979205:8991548:ENSG00000233609.3	ENSG00000233609	RPL10P19	Reported infection	chr8:8963459	0.934208	0.648199	1.34641	0.715153
chr2:85371209:85377344:ENSG00000115459.17	ENSG00000115459	ELMOD3	Reported infection	chr2:85371504	0.893018	0.486239	1.6401	0.715258
chr12:108592397:108597970:ENSG00000183160.8	ENSG00000183160	TMEM119	Reported infection	chr12:108592169	0.973421	0.84225	1.12502	0.715272
chr16:69986509:69996069:ENSG00000226232.8	ENSG00000226232	NPIPB14P	Critical illness	chr16:69990592	0.995397	0.971021	1.02038	0.715306
chr1:203217133:203217739:ENSG00000133063.15	ENSG00000133063	CHIT1	Hospitalization	chr1:203216965	1.00861	0.963194	1.05616	0.715411
chr18:23819997:23821907:ENSG00000053747.15	ENSG00000053747	LAMA3	Critical illness	chr18:23744594	0.793663	0.229103	2.74943	0.715453
chr7:101218217:101222604:ENSG00000106400.11	ENSG00000106400	ZNHIT1	Critical illness	chr7:101221803	0.990434	0.940541	1.04297	0.715488
chr2:127654896:127675014:ENSG00000072163.19	ENSG00000072163	LIMS2	Hospitalization	chr2:127799878	0.988589	0.929399	1.05155	0.7156
chr11:77901551:77903540:ENSG00000149262.16	ENSG00000149262	INTS4	Critical illness	chr11:77924269	0.99836	0.98958	1.00722	0.715655
chr11:32601822:32602279:ENSG00000149100.12	ENSG00000149100	EIF3M	Hospitalization	chr11:32602075	0.993335	0.958227	1.02973	0.715678
chr7:102433661:102438944:ENSG00000160991.15	ENSG00000160991	ORAI2	Critical illness	All - Inverse variance weighted	1.00992	0.957663	1.06503	0.715779
chr16:69986509:69996069:ENSG00000226232.8	ENSG00000226232	NPIPB14P	Hospitalization	chr16:69990592	0.99698	0.980876	1.01335	0.715815
chr1:7771916:7773442:ENSG00000049245.12	ENSG00000049245	VAMP3	Reported infection	chr1:7755494	1.12462	0.597505	2.11677	0.715874
chr20:58995759:58997603:ENSG00000101160.13	ENSG00000101160	CTSZ	Critical illness	chr20:58918157	1.05049	0.805656	1.36972	0.716002
chr17:75605621:75605864:ENSG00000266714.6	ENSG00000266714	MYO15B	Critical illness	chr17:75605864	1.01059	0.954784	1.06966	0.716216
chr11:47259979:47261241:ENSG00000025434.18	ENSG00000025434	NR1H3	Critical illness	chr11:47241097	1.01097	0.953211	1.07223	0.716216
chr9:69252900:69253017:ENSG00000119139.17	ENSG00000119139	TJP2	Critical illness	All - Inverse variance weighted	0.998239	0.988799	1.00777	0.71622
chr7:100606630:100607452:ENSG00000106333.12	ENSG00000106333	PCOLCE	Critical illness	chr7:100766375	0.733976	0.138498	3.88974	0.716233
chr12:113385283:113386937:ENSG00000151176.7	ENSG00000151176	PLBD2	Reported infection	chr12:113433364	1.12035	0.607058	2.06765	0.716242
chr9:4676749:4679387:ENSG00000273061.1	ENSG00000273061	CDC37L1-DT	Reported infection	chr9:4679078	0.897835	0.502108	1.60545	0.716272
chr9:113199963:113202531:ENSG00000119321.8	ENSG00000119321	FKBP15	Critical illness	chr9:113210548	1.35283	0.264732	6.91321	0.716532
chr12:62571582:62580297:ENSG00000061987.14	ENSG00000061987	MON2	Critical illness	chr12:62551465	0.794112	0.228785	2.75636	0.716545
chr6:16289568:16290462:ENSG00000137198.9	ENSG00000137198	GMPR	Hospitalization	chr6:16289677	0.783614	0.210085	2.92287	0.71657
chr19:2934815:2936524:ENSG00000253392.2	ENSG00000253392		Reported infection	chr19:2905530	0.994474	0.965137	1.0247	0.716812
chr19:2934815:2936524:ENSG00000175691.8	ENSG00000175691	ZNF77	Reported infection	chr19:2905530	0.994474	0.965137	1.0247	0.716812
chr9:137352786:137352873:ENSG00000187609.15	ENSG00000187609	EXD3	Critical illness	chr9:137373198	0.98679	0.918345	1.06034	0.716914
chr8:143575345:143575423:ENSG00000147813.15	ENSG00000147813	NAPRT	Hospitalization	chr8:143575430	1.00522	0.977326	1.03391	0.716924
chr12:6872997:6873246:ENSG00000111671.9	ENSG00000111671	SPSB2	Reported infection	chr12:7249390	1.023	0.904624	1.15688	0.716998
chr1:247301276:247308475:ENSG00000162714.12	ENSG00000162714	ZNF496	Critical illness	chr1:247305270	0.823478	0.288031	2.35432	0.717074
chr15:57376567:57437985:ENSG00000128849.10	ENSG00000128849	CGNL1	Hospitalization	chr15:57398447	0.930406	0.629834	1.37442	0.717083
chr7:44060153:44060777:ENSG00000136279.20	ENSG00000136279	DBNL	Hospitalization	chr7:44052552	0.85854	0.376119	1.95973	0.717199
chr19:19632266:19633803:ENSG00000089639.10	ENSG00000089639	GMIP	Critical illness	chr19:19627745	0.99516	0.969371	1.02164	0.717224
chr9:127896332:127899503:ENSG00000160408.14	ENSG00000160408	ST6GALNAC6	Hospitalization	chr9:127898531	0.991286	0.945399	1.0394	0.717416
chr20:25284251:25288425:ENSG00000100994.11	ENSG00000100994	PYGB	Critical illness	chr20:25296608	0.793351	0.226457	2.77937	0.717432
chr15:85662453:85664563:ENSG00000170776.21	ENSG00000170776	AKAP13	Reported infection	chr15:85631993	1.00465	0.979729	1.0302	0.717487
chr19:57248700:57253073:ENSG00000204524.6	ENSG00000204524	ZNF805	Reported infection	chr19:57248650	1.06196	0.766726	1.47089	0.717549
chr19:57248700:57253073:ENSG00000083844.10	ENSG00000083844	ZNF264	Reported infection	chr19:57248650	1.06196	0.766726	1.47089	0.717549
chr19:57248700:57253073:ENSG00000105146.12	ENSG00000105146	AURKC	Reported infection	chr19:57248650	1.06196	0.766726	1.47089	0.717549
chr17:74537923:74542861:ENSG00000167850.3	ENSG00000167850	CD300C	Hospitalization	chr17:74541755	0.990206	0.938784	1.04444	0.717558
chr16:1352306:1357700:ENSG00000090581.9	ENSG00000090581	GNPTG	Reported infection	chr16:1357808	0.996	0.974595	1.01788	0.717656
chr14:30702375:30705823:ENSG00000092108.20	ENSG00000092108	SCFD1	Hospitalization	chr14:30349271	0.824972	0.290742	2.34083	0.717657
chr12:132676204:132676546:ENSG00000177084.16	ENSG00000177084	POLE	Critical illness	chr12:132636864	0.988748	0.929925	1.05129	0.717659
chr15:89901803:89903216:ENSG00000242498.7	ENSG00000242498	ARPIN	Reported infection	chr15:89907057	1.00578	0.974819	1.03773	0.717756
chr22:50626278:50626591:ENSG00000100299.17	ENSG00000100299	ARSA	Reported infection	chr22:50652069	1.00711	0.96914	1.04657	0.717773
chr16:55426970:55427320:ENSG00000260135.6	ENSG00000260135	MMP2-AS1	Critical illness	chr16:55426817	0.98959	0.93499	1.04738	0.717807
chr3:16260829:16264769:ENSG00000154813.9	ENSG00000154813	DPH3	Critical illness	chr3:16265536	1.12018	0.605071	2.07381	0.717987
chr1:3891057:3892883:ENSG00000198912.10	ENSG00000198912	C1orf174	Hospitalization	All - Inverse variance weighted	1.00388	0.982995	1.02521	0.717996
chr15:92162998:92171780:ENSG00000176463.13	ENSG00000176463	SLCO3A1	Reported infection	chr15:92164967	0.870874	0.411076	1.84496	0.718128
chr9:98088005:98091909:ENSG00000106785.14	ENSG00000106785	TRIM14	Reported infection	chr9:98236422	1.00619	0.973018	1.0405	0.718178
chr16:89268663:89270193:ENSG00000167522.14	ENSG00000167522	ANKRD11	Reported infection	chr16:89267978	0.993206	0.957102	1.03067	0.718218
chr18:54271485:54273926:ENSG00000101751.10	ENSG00000101751	POLI	Reported infection	chr18:54287596	1.00258	0.98864	1.01671	0.718422
chr14:70329236:70359519:ENSG00000133983.14	ENSG00000133983	COX16	Hospitalization	chr14:70346390	1.01525	0.93505	1.10232	0.718533
chr15:89871546:89877306:ENSG00000157823.16	ENSG00000157823	AP3S2	Hospitalization	chr15:89877441	1.08955	0.683362	1.73716	0.718604
chr7:45745048:45747215:ENSG00000214765.8	ENSG00000214765	SEPTIN7P2	Hospitalization	chr7:45744265	0.914018	0.560357	1.49089	0.71874
chr3:161221409:161221994:ENSG00000169251.12	ENSG00000169251	NMD3	Critical illness	chr3:161221353	1.19881	0.446831	3.21631	0.71876
chr16:16056295:16071642:ENSG00000103222.18	ENSG00000103222	ABCC1	Critical illness	chr16:16068182	1.01183	0.949104	1.0787	0.718762
chr10:102482175:102484160:ENSG00000138107.12	ENSG00000138107	ACTR1A	Reported infection	chr10:102542580	1.00478	0.979012	1.03123	0.718995
chr17:50549186:50549985:ENSG00000006282.20	ENSG00000006282	SPATA20	Critical illness	chr17:50549214	0.987025	0.919244	1.0598	0.719014
chr13:24431476:24434395:ENSG00000102699.5	ENSG00000102699	PARP4	Hospitalization	chr13:24426042	0.98658	0.916545	1.06197	0.719121
chr22:29232763:29233379:ENSG00000186998.15	ENSG00000186998	EMID1	Hospitalization	chr22:29236893	0.990686	0.941425	1.04252	0.719137
chr17:30997662:30998662:ENSG00000181481.13	ENSG00000181481	RNF135	Hospitalization	chr17:30374062	0.983045	0.895549	1.07909	0.719183
chr11:71793481:71796017:ENSG00000158483.15	ENSG00000158483	FAM86C1P	Reported infection	chr11:71796842	1.07278	0.731372	1.57357	0.719262
chr11:87318235:87319310:ENSG00000166575.16	ENSG00000166575	TMEM135	Hospitalization	chr11:87319574	1.20772	0.43129	3.38192	0.719416
chr19:21397267:21405129:ENSG00000196268.11	ENSG00000196268	ZNF493	Critical illness	chr19:21403434	0.814046	0.264834	2.50222	0.71952
chr17:39908214:39908958:ENSG00000073605.18	ENSG00000073605	GSDMB	Reported infection	chr17:39895942	1.00828	0.96392	1.05467	0.719566
chr11:77015117:77016675:ENSG00000078124.11	ENSG00000078124	ACER3	Critical illness	chr11:77134134	1.36032	0.253502	7.29962	0.719613
chr4:87499585:87504822:ENSG00000152583.12	ENSG00000152583	SPARCL1	Hospitalization	chr4:87501134	0.88615	0.458009	1.71451	0.719642
chr10:3147737:3149621:ENSG00000107959.15	ENSG00000107959	PITRM1	Critical illness	chr10:3148307	1.00912	0.960327	1.06038	0.719645
chr7:150338439:150338615:ENSG00000106538.9	ENSG00000106538	RARRES2	Critical illness	chr7:150338437	1.00388	0.982868	1.02534	0.719704
chr16:1256362:1256516:ENSG00000172236.16	ENSG00000172236	TPSAB1	Reported infection	All - Inverse variance weighted	0.99819	0.98836	1.00812	0.71979
chr1:11827221:11828106:ENSG00000011021.21	ENSG00000011021	CLCN6	Hospitalization	chr1:11778705	0.8812	0.441518	1.75873	0.719826
chr2:73927052:73938910:ENSG00000114956.19	ENSG00000114956	DGUOK	Critical illness	chr2:73938926	1.0157	0.932796	1.10598	0.719877
chr16:19224838:19249941:ENSG00000103528.16	ENSG00000103528	SYT17	Reported infection	chr16:19253015	1.00508	0.977632	1.03329	0.719972
chr7:75466096:75474704:ENSG00000272391.5	ENSG00000272391	POM121C	Reported infection	chr7:75419521	0.995079	0.968599	1.02228	0.719995
chr3:38097902:38100286:ENSG00000008226.19	ENSG00000008226	DLEC1	Hospitalization	chr3:38060975	0.863853	0.388039	1.92311	0.720027
chr14:92049814:92050341:ENSG00000066427.21	ENSG00000066427	ATXN3	Hospitalization	chr14:92057654	1.00307	0.986402	1.02002	0.720029
chr9:34647961:34648048:ENSG00000213930.11	ENSG00000213930	GALT	Reported infection	chr9:34648091	0.997314	0.982749	1.01209	0.720091
chr10:87715843:87721756:ENSG00000198682.12	ENSG00000198682	PAPSS2	Reported infection	chr10:87715960	1.08771	0.68661	1.72312	0.720215
chr7:4785684:4786001:ENSG00000242802.6	ENSG00000242802	AP5Z1	Hospitalization	chr7:4785256	0.988622	0.928586	1.05254	0.720348
chr1:228736004:228743285:ENSG00000116574.5	ENSG00000116574	RHOU	Critical illness	chr1:228763035	0.677773	0.0805797	5.70089	0.720368
chr22:18910098:18910172:ENSG00000183628.12	ENSG00000183628	DGCR6	Critical illness	chr22:18933556	0.601646	0.0372303	9.72266	0.72043
chr10:97715985:97717194:ENSG00000155254.12	ENSG00000155254	MARVELD1	Critical illness	All - Inverse variance weighted	0.973392	0.839719	1.12834	0.72048
chr8:25382778:25389091:ENSG00000147459.17	ENSG00000147459	DOCK5	Critical illness	chr8:25382921	1.01651	0.929294	1.11192	0.72048
chr13:110647239:110648318:ENSG00000134905.16	ENSG00000134905	CARS2	Hospitalization	chr13:110649196	0.992368	0.951578	1.03491	0.720516
chr2:38779118:38781517:ENSG00000152147.10	ENSG00000152147	GEMIN6	Hospitalization	chr2:38742051	1.18457	0.468269	2.99661	0.720563
chr3:197078533:197081051:ENSG00000075711.20	ENSG00000075711	DLG1	Reported infection	chr3:196721828	0.924081	0.599287	1.4249	0.720837
chr19:58246794:58277183:ENSG00000198131.13	ENSG00000198131	ZNF544	Critical illness	chr19:58280350	0.991513	0.94622	1.03897	0.720875
chr3:151437994:151442984:ENSG00000152580.8	ENSG00000152580	IGSF10	Hospitalization	chr3:151422272	0.873995	0.417477	1.82972	0.720887
chr2:241668685:241670726:ENSG00000168397.16	ENSG00000168397	ATG4B	Reported infection	chr2:241674499	0.995478	0.971032	1.02054	0.720919
chr7:74894257:74896146:ENSG00000123965.13	ENSG00000123965	PMS2P5	Reported infection	chr7:74881738	1.00658	0.971017	1.04344	0.720952
chr18:77066385:77105211:ENSG00000197971.14	ENSG00000197971	MBP	Hospitalization	chr18:77097729	0.8222	0.280703	2.40829	0.721063
chr1:225865967:225867888:ENSG00000196187.11	ENSG00000196187	TMEM63A	Hospitalization	chr1:225852986	1.01358	0.941228	1.09149	0.721127
chr11:3119631:3121997:ENSG00000021762.19	ENSG00000021762	OSBPL5	Critical illness	chr11:3119397	0.736752	0.137612	3.94446	0.721183
chr2:169675040:169681007:ENSG00000154479.12	ENSG00000154479	CFAP210	Hospitalization	chr2:170301563	0.808145	0.250818	2.60387	0.721216
chr10:122637312:122640040:ENSG00000187908.16	ENSG00000187908	DMBT1	Hospitalization	chr10:122336499	1.01479	0.936142	1.10005	0.721317
chr1:40040801:40041429:ENSG00000131236.16	ENSG00000131236	CAP1	Hospitalization	chr1:40054222	0.995068	0.968396	1.02247	0.721321
chr4:105424322:105446383:ENSG00000138777.19	ENSG00000138777	PPA2	Reported infection	chr4:105438001	1.00311	0.986141	1.02037	0.721366
chr20:46394532:46406548:ENSG00000062598.17	ENSG00000062598	ELMO2	Critical illness	chr20:46398725	0.842797	0.329234	2.15745	0.721374
chr13:113210942:113218945:ENSG00000139842.14	ENSG00000139842	CUL4A	Critical illness	chr13:113210799	1.02116	0.910143	1.14572	0.721413
chr6:41135341:41137357:ENSG00000161912.17	ENSG00000161912	ADCY10P1	Reported infection	chr6:41137356	0.998573	0.990762	1.00644	0.721441
chr21:31660708:31663790:ENSG00000142168.14	ENSG00000142168	SOD1	Hospitalization	chr21:31750377	0.855582	0.362801	2.01769	0.721596
chr17:83030902:83035035:ENSG00000175711.8	ENSG00000175711	B3GNTL1	Critical illness	chr17:83030933	1.01184	0.948397	1.07952	0.721651
chr16:1765178:1765960:ENSG00000138834.12	ENSG00000138834	MAPK8IP3	Reported infection	chr16:1767430	0.935503	0.648247	1.35005	0.721662
chr2:73927052:73932598:ENSG00000114956.19	ENSG00000114956	DGUOK	Critical illness	chr2:73937013	0.986658	0.916371	1.06234	0.721683
chr9:137354377:137354567:ENSG00000187609.15	ENSG00000187609	EXD3	Critical illness	chr9:137354158	0.99259	0.952778	1.03406	0.721743
chr2:48346751:48359047:ENSG00000170802.15	ENSG00000170802	FOXN2	Reported infection	chr2:48303842	1.0839	0.695653	1.68882	0.721801
chr2:240968262:240982880:ENSG00000226321.5	ENSG00000226321	CROCC2	Hospitalization	chr2:240982765	1.00681	0.969885	1.04514	0.721869
chr2:37290999:37293133:ENSG00000115825.9	ENSG00000115825	PRKD3	Critical illness	chr2:37292936	1.01159	0.949412	1.07783	0.721891
chr16:69299774:69316008:ENSG00000168807.16	ENSG00000168807	SNTB2	Reported infection	chr16:69345793	0.89224	0.47617	1.67187	0.721935
chr16:69299774:69316008:ENSG00000132612.15	ENSG00000132612	VPS4A	Reported infection	chr16:69345793	0.89224	0.47617	1.67187	0.721935
chr11:62761904:62762867:ENSG00000168002.11	ENSG00000168002	POLR2G	Critical illness	All - Inverse variance weighted	1.0145	0.93713	1.09826	0.722102
chr1:52353647:52354608:ENSG00000154222.14	ENSG00000154222	CC2D1B	Reported infection	chr1:52040959	1.12241	0.593935	2.1211	0.72214
chr7:1127386:1138218:ENSG00000146540.14	ENSG00000146540	C7orf50	Critical illness	chr7:1138191	1.0053	0.976421	1.03504	0.7222
chr12:120197462:120198854:ENSG00000089157.15	ENSG00000089157	RPLP0	Hospitalization	chr12:120198746	1.06022	0.768046	1.46354	0.722202
chr19:11350199:11350808:ENSG00000183401.11	ENSG00000183401	CCDC159	Hospitalization	chr19:11349317	0.992481	0.952026	1.03466	0.722257
chr6:2855690:2857911:ENSG00000230438.6	ENSG00000230438	SERPINB9P1	Hospitalization	chr6:2876301	0.823879	0.282984	2.39863	0.722348
chr8:142274863:142275409:ENSG00000171045.14	ENSG00000171045	TSNARE1	Critical illness	chr8:142320579	1.01094	0.952032	1.07349	0.722419
chr16:87756477:87761949:ENSG00000104731.13	ENSG00000104731	KLHDC4	Hospitalization	chr16:87757922	1.00781	0.965471	1.052	0.722499
chr2:105386540:105398970:ENSG00000115641.18	ENSG00000115641	FHL2	Reported infection	chr2:105398955	0.99462	0.965439	1.02468	0.722566
chr3:18397290:18415111:ENSG00000182568.16	ENSG00000182568	SATB1	Reported infection	chr3:18409394	1.09297	0.668891	1.78591	0.722715
chr5:140575879:140590875:ENSG00000113108.19	ENSG00000113108	APBB3	Critical illness	chr5:140571273	0.989421	0.932967	1.04929	0.722737
chr7:5199658:5213110:ENSG00000157954.14	ENSG00000157954	WIPI2	Critical illness	chr7:5222520	0.984217	0.901392	1.07465	0.722808
chr19:6731314:6731473:ENSG00000125734.15	ENSG00000125734	GPR108	Hospitalization	chr19:6731293	0.996386	0.976648	1.01652	0.722869
chr5:181054259:181055433:ENSG00000165810.16	ENSG00000165810	BTNL9	Hospitalization	chr5:181055795	0.990408	0.939006	1.04462	0.722993
chr16:89196305:89197298:ENSG00000259803.6	ENSG00000259803	SLC22A31	Hospitalization	chr16:89193264	0.905003	0.521113	1.5717	0.723014
chr1:45497383:45499345:ENSG00000280670.2	ENSG00000280670	CCDC163	Critical illness	chr1:45515586	1.02037	0.912696	1.14075	0.723031
chr11:64236009:64237187:ENSG00000173511.9	ENSG00000173511	VEGFB	Hospitalization	chr11:64237940	0.916507	0.565863	1.48443	0.723065
chr16:88018667:88027483:ENSG00000172530.20	ENSG00000172530	BANP	Hospitalization	chr16:88033111	0.829979	0.296095	2.3265	0.723066
chr19:34209051:34215124:ENSG00000257103.8	ENSG00000257103	LSM14A	Reported infection	chr19:34215298	1.0048	0.978537	1.03177	0.723067
chr1:16758293:16758466:ENSG00000186715.10	ENSG00000186715	MST1L	Critical illness	chr1:16861896	0.696343	0.0940599	5.15516	0.723092
chr16:84659630:84659760:ENSG00000135686.12	ENSG00000135686	KLHL36	Critical illness	chr16:84659478	1.33951	0.265873	6.74865	0.723121
chr19:6442159:6444151:ENSG00000125648.14	ENSG00000125648	SLC25A23	Hospitalization	chr19:6436185	0.99079	0.941344	1.04283	0.723144
chr4:106316594:106324985:ENSG00000164022.16	ENSG00000164022	AIMP1	Critical illness	chr4:106212037	1.6526	0.102542	26.6339	0.723198
chr6:33682644:33683207:ENSG00000096433.10	ENSG00000096433	ITPR3	Critical illness	chr6:33682844	1.00661	0.97058	1.04397	0.723206
chr14:69348002:69352031:ENSG00000100626.16	ENSG00000100626	GALNT16	Hospitalization	chr14:69352384	1.00928	0.958969	1.06223	0.723264
chr3:129278905:129279710:ENSG00000183624.13	ENSG00000183624	HMCES	Reported infection	chr3:129278859	1.12697	0.581508	2.18407	0.723287
chr19:43833626:43835505:ENSG00000167637.16	ENSG00000167637	ZNF283	Critical illness	chr19:43831866	1.01316	0.942405	1.08923	0.72332
chr7:2919612:2922634:ENSG00000198286.9	ENSG00000198286	CARD11	Hospitalization	chr7:2922275	0.839334	0.318243	2.21366	0.723358
chr14:52001866:52004240:ENSG00000087302.8	ENSG00000087302	RTRAF	Critical illness	chr14:52004545	1.62051	0.111805	23.4878	0.723436
chr9:137816062:137817439:ENSG00000181090.19	ENSG00000181090	EHMT1	Hospitalization	chr9:137817423	1.01015	0.955161	1.06831	0.723599
chr10:3147737:3149621:ENSG00000107959.15	ENSG00000107959	PITRM1	Reported infection	All - Inverse variance weighted	1.00257	0.988406	1.01694	0.723612
chr19:11350199:11350808:ENSG00000183401.11	ENSG00000183401	CCDC159	Reported infection	chr19:11349317	0.996333	0.976251	1.01683	0.723638
chr19:15680519:15682389:ENSG00000186204.14	ENSG00000186204	CYP4F12	Critical illness	chr19:15682186	0.986194	0.913046	1.0652	0.723657
chr19:32581700:32582195:ENSG00000105185.11	ENSG00000105185	PDCD5	Critical illness	chr19:32574621	1.29118	0.313082	5.32499	0.723697
chr13:37009809:37012192:ENSG00000102710.19	ENSG00000102710	SUPT20H	Critical illness	chr13:36943885	1.02444	0.895948	1.17135	0.724011
chr7:6413034:6416259:ENSG00000164535.14	ENSG00000164535	DAGLB	Reported infection	chr7:6425810	0.99521	0.969027	1.0221	0.724095
chr12:122054989:122059092:ENSG00000110987.8	ENSG00000110987	BCL7A	Reported infection	chr12:121021411	1.00536	0.975964	1.03563	0.724183
chr8:11853479:11868001:ENSG00000164733.20	ENSG00000164733	CTSB	Reported infection	chr8:11853465	0.993519	0.958273	1.03006	0.724219
chr17:42668303:42669430:ENSG00000068137.14	ENSG00000068137	PLEKHH3	Critical illness	chr17:42549489	0.985959	0.91143	1.06658	0.724379
chr3:9934612:9934835:ENSG00000163703.17	ENSG00000163703	CRELD1	Reported infection	chr3:9896647	1.00384	0.982701	1.02542	0.724403
chr3:64685338:64799465:ENSG00000241684.5	ENSG00000241684	ADAMTS9-AS2	Reported infection	chr3:64749679	1.00154	0.993021	1.01013	0.724418
chr4:174495624:174508696:ENSG00000164120.13	ENSG00000164120	HPGD	Hospitalization	chr4:174508062	0.932314	0.631458	1.37651	0.72443
chr2:201285317:201286459:ENSG00000064012.21	ENSG00000064012	CASP8	Hospitalization	chr2:201288355	0.994615	0.965195	1.02493	0.724468
chr22:23683867:23686838:ENSG00000244723.3	ENSG00000244723	ASLP1	Hospitalization	chr22:23686852	1.00695	0.968898	1.0465	0.724521
chr22:23683867:23686838:ENSG00000234353.2	ENSG00000234353		Hospitalization	chr22:23686852	1.00692	0.969033	1.04629	0.724521
chr22:23683867:23686838:ENSG00000272578.5	ENSG00000272578		Hospitalization	chr22:23686852	1.00695	0.96891	1.04648	0.724521
chr18:3594484:3597176:ENSG00000177337.7	ENSG00000177337	DLGAP1-AS1	Hospitalization	chr18:3597156	1.11632	0.605237	2.059	0.724604
chr18:3594484:3597176:ENSG00000262001.1	ENSG00000262001	DLGAP1-AS2	Hospitalization	chr18:3597156	1.11632	0.605237	2.059	0.724604
chr1:78659483:78663765:ENSG00000137965.10	ENSG00000137965	IFI44	Hospitalization	chr1:78662885	1.00675	0.969758	1.04516	0.724631
chr4:174495624:174508696:ENSG00000164120.13	ENSG00000164120	HPGD	Critical illness	chr4:174508062	1.1114	0.617501	2.00034	0.724652
chr12:109490004:109490490:ENSG00000151148.13	ENSG00000151148	UBE3B	Hospitalization	chr12:109511643	0.98751	0.920806	1.05905	0.724655
chr19:4324529:4325216:ENSG00000178078.11	ENSG00000178078	STAP2	Critical illness	chr19:4324567	0.98871	0.928165	1.0532	0.724709
chr19:54663067:54663754:ENSG00000104972.15	ENSG00000104972	LILRB1	Hospitalization	chr19:54663551	1.00668	0.97006	1.04468	0.724807
chr19:54663067:54663754:ENSG00000186818.12	ENSG00000186818	LILRB4	Hospitalization	chr19:54663551	1.00662	0.970321	1.04427	0.724807
chr19:54663067:54663754:ENSG00000239998.5	ENSG00000239998	LILRA2	Hospitalization	chr19:54663551	1.00654	0.970659	1.04375	0.724807
chr20:47702670:47736703:ENSG00000196562.14	ENSG00000196562	SULF2	Hospitalization	chr20:47706822	1.01037	0.953948	1.07014	0.724824
chr12:6688226:6689368:ENSG00000126746.17	ENSG00000126746	ZNF384	Critical illness	chr12:6689466	0.72066	0.116278	4.46648	0.724861
chr11:6608790:6608884:ENSG00000166333.13	ENSG00000166333	ILK	Critical illness	chr11:6608435	0.994176	0.962359	1.02704	0.724861
chr7:7567072:7568026:ENSG00000164654.15	ENSG00000164654	MIOS	Reported infection	chr7:7609976	0.996287	0.975862	1.01714	0.724863
chr19:1036246:1036416:ENSG00000064666.14	ENSG00000064666	CNN2	Critical illness	chr19:1032690	1.00774	0.965398	1.05193	0.724904
chr11:5696655:5698315:ENSG00000132274.15	ENSG00000132274	TRIM22	Reported infection	chr11:5696983	1.08608	0.685635	1.72041	0.724953
chr2:85599328:85599891:ENSG00000168890.13	ENSG00000168890	TMEM150A	Hospitalization	chr2:85637587	0.807816	0.24596	2.65314	0.725021
chr22:39043090:39044941:ENSG00000128394.16	ENSG00000128394	APOBEC3F	Hospitalization	chr22:39035677	0.81567	0.262028	2.5391	0.72509
chr13:113520733:113534045:ENSG00000150403.17	ENSG00000150403	TMCO3	Critical illness	chr13:113496535	0.992054	0.948904	1.03717	0.725113
chr7:150796574:150800993:ENSG00000106565.17	ENSG00000106565	TMEM176B	Critical illness	All - Inverse variance weighted	0.992234	0.950038	1.0363	0.725115
chr3:46744140:46744643:ENSG00000188086.13	ENSG00000188086	PRSS45P	Hospitalization	chr3:46744963	0.994607	0.965072	1.02505	0.725138
chr5:40979909:41015726:ENSG00000112936.18	ENSG00000112936	C7	Hospitalization	chr5:40979984	1.00503	0.977286	1.03356	0.725356
chr7:44108084:44109107:ENSG00000106624.10	ENSG00000106624	AEBP1	Hospitalization	chr7:44108973	1.00675	0.969665	1.04525	0.725382
chr7:142801427:142801944:ENSG00000211772.11	ENSG00000211772	TRBC2	Hospitalization	chr7:142789018	1.0042	0.980997	1.02795	0.72539
chr7:142801427:142801944:ENSG00000211751.9	ENSG00000211751	TRBC1	Hospitalization	chr7:142789018	1.0042	0.980997	1.02795	0.72539
chr15:75351376:75352111:ENSG00000140398.13	ENSG00000140398	NEIL1	Reported infection	chr15:75351418	0.997701	0.984971	1.0106	0.725403
chr16:28983957:28984609:ENSG00000169682.17	ENSG00000169682	SPNS1	Reported infection	chr16:28932287	1.00753	0.966202	1.05064	0.725414
chr16:2081798:2083695:ENSG00000103197.16	ENSG00000103197	TSC2	Reported infection	chr16:2066397	1.00471	0.978695	1.03142	0.725417
chr16:67167222:67167303:ENSG00000102878.16	ENSG00000102878	HSF4	Hospitalization	chr16:67248349	1.23464	0.380764	4.00334	0.725451
chr4:867432:870711:ENSG00000178950.16	ENSG00000178950	GAK	Critical illness	chr4:868575	0.780842	0.196271	3.10648	0.725494
chr12:57808548:57809597:ENSG00000135407.10	ENSG00000135407	AVIL	Critical illness	chr12:57809594	1.26938	0.33507	4.80891	0.725592
chr7:7567072:7568026:ENSG00000164654.15	ENSG00000164654	MIOS	Critical illness	chr7:7609976	1.01173	0.947947	1.0798	0.725614
chr7:158646563:158652293:ENSG00000146918.19	ENSG00000146918	NCAPG2	Reported infection	chr7:158649729	1.00331	0.984971	1.02198	0.725782
chr11:119019424:119020150:ENSG00000196655.11	ENSG00000196655	TRAPPC4	Critical illness	chr11:119023577	1.00729	0.967233	1.049	0.725866
chr1:220770556:220780018:ENSG00000117791.15	ENSG00000117791	MTARC2	Critical illness	chr1:220769818	1.01546	0.931983	1.10642	0.725892
chr8:85266703:85267902:ENSG00000185015.7	ENSG00000185015	CA13	Critical illness	chr8:85058700	0.660466	0.0648736	6.72408	0.726068
chr10:45759401:45763388:ENSG00000172661.17	ENSG00000172661	WASHC2C	Reported infection	chr10:45549706	0.997056	0.980745	1.01364	0.72607
chr19:6853079:6853947:ENSG00000141968.7	ENSG00000141968	VAV1	Reported infection	chr19:6850756	1.09712	0.653188	1.84276	0.726106
chr12:132141020:132141103:ENSG00000185163.9	ENSG00000185163	DDX51	Reported infection	chr12:132141098	1.03214	0.864693	1.23201	0.72616
chr6:166330247:166342419:ENSG00000198818.9	ENSG00000198818	SFT2D1	Reported infection	chr6:166330774	1.04556	0.814718	1.3418	0.726326
chr16:15133014:15133264:ENSG00000250251.6	ENSG00000250251	PKD1P6	Reported infection	chr16:15133023	1.0018	0.991769	1.01193	0.726388
chr15:49424583:49483151:ENSG00000140285.9	ENSG00000140285	FGF7	Critical illness	chr15:49703144	0.823856	0.278303	2.43885	0.7264
chr1:13816570:13823159:ENSG00000116731.22	ENSG00000116731	PRDM2	Reported infection	chr1:13818199	1.00496	0.977483	1.03321	0.726433
chr3:51973687:51973965:ENSG00000114779.19	ENSG00000114779	ABHD14B	Critical illness	chr3:51988726	1.31503	0.283477	6.10033	0.726492
chr14:24321821:24321900:ENSG00000129467.13	ENSG00000129467	ADCY4	Hospitalization	chr14:24321930	1.00316	0.985568	1.02107	0.726502
chr10:80176155:80180941:ENSG00000122359.17	ENSG00000122359	ANXA11	Critical illness	chr10:80181423	0.984458	0.901733	1.07477	0.726508
chr1:109629490:109630233:ENSG00000116337.15	ENSG00000116337	AMPD2	Hospitalization	chr1:109629740	0.883872	0.442526	1.76539	0.726547
chr20:49278716:49279104:ENSG00000177410.12	ENSG00000177410	ZFAS1	Critical illness	All - Inverse variance weighted	0.99471	0.965572	1.02473	0.726564
chr4:158672490:158679290:ENSG00000171503.11	ENSG00000171503	ETFDH	Reported infection	chr4:158680524	0.994329	0.963134	1.02654	0.726592
chr14:73058705:73071627:ENSG00000119707.13	ENSG00000119707	RBM25	Critical illness	chr14:73133396	1.01465	0.935213	1.10082	0.726672
chr5:462307:464290:ENSG00000180104.15	ENSG00000180104	EXOC3	Critical illness	chr5:428639	1.21201	0.412338	3.56254	0.72669
chr2:241071878:241081677:ENSG00000162804.13	ENSG00000162804	SNED1	Reported infection	chr2:241080937	0.922035	0.584818	1.4537	0.726756
chr9:137264349:137265877:ENSG00000188986.6	ENSG00000188986	NELFB	Reported infection	chr9:137275015	0.913364	0.549403	1.51844	0.72677
chr9:99042107:99044568:ENSG00000204291.10	ENSG00000204291	COL15A1	Hospitalization	chr9:99048804	1.00934	0.958042	1.06339	0.726771
chr17:78204900:78205093:ENSG00000183077.15	ENSG00000183077	AFMID	Critical illness	chr17:78204884	0.764661	0.169641	3.44674	0.726892
chr1:212632563:212633580:ENSG00000237980.1	ENSG00000237980	LINC02773	Hospitalization	chr1:212631483	1.23631	0.375679	4.06856	0.727051
chr15:100570117:100571894:ENSG00000140471.16	ENSG00000140471	LINS1	Hospitalization	chr15:100575243	1.00455	0.97927	1.03048	0.727139
chr22:38294534:38298786:ENSG00000213923.11	ENSG00000213923	CSNK1E	Critical illness	chr22:38294883	0.750528	0.149723	3.76223	0.727144
chr1:220833192:220879849:ENSG00000257551.1	ENSG00000257551	HLX-AS1	Critical illness	All - Inverse variance weighted	1.00926	0.958311	1.06292	0.727271
chr10:104263077:104266084:ENSG00000148834.12	ENSG00000148834	GSTO1	Hospitalization	chr10:104265272	0.997275	0.982098	1.01269	0.727274
chr4:141689035:141719366:ENSG00000164136.16	ENSG00000164136	IL15	Hospitalization	chr4:141716152	1.21031	0.413854	3.53953	0.727375
chr2:15292766:15308216:ENSG00000151779.12	ENSG00000151779	NBAS	Reported infection	chr2:16294003	1.00574	0.973899	1.03861	0.727492
chr5:58455414:58455539:ENSG00000145632.14	ENSG00000145632	PLK2	Hospitalization	chr5:57649973	1.23033	0.383401	3.94815	0.727506
chr16:15127389:15127470:ENSG00000250251.6	ENSG00000250251	PKD1P6	Reported infection	chr16:15127368	0.993473	0.957513	1.03078	0.727744
chr7:76510737:76510903:ENSG00000243566.6	ENSG00000243566	UPK3B	Critical illness	chr7:76762207	0.79824	0.224454	2.83883	0.727752
chr19:57634755:57640704:ENSG00000121417.13	ENSG00000121417	ZNF211	Reported infection	chr19:57639970	0.996779	0.978831	1.01506	0.727808
chr16:69713129:69718123:ENSG00000181019.12	ENSG00000181019	NQO1	Critical illness	chr16:69714966	0.903518	0.510207	1.60002	0.727863
chr1:203217133:203217739:ENSG00000133063.15	ENSG00000133063	CHIT1	Reported infection	All - Inverse variance weighted	0.997307	0.982274	1.01257	0.727901
chr7:139911321:139913065:ENSG00000059377.16	ENSG00000059377	TBXAS1	Hospitalization	chr7:139912759	0.986558	0.914125	1.06473	0.72797
chr1:20664762:20666214:ENSG00000117245.12	ENSG00000117245	KIF17	Critical illness	chr1:20668459	0.766186	0.170788	3.43725	0.728016
chr10:12158105:12160930:ENSG00000065665.20	ENSG00000065665	SEC61A2	Critical illness	chr10:12148526	1.19792	0.432912	3.31482	0.728022
chr7:142797502:142801041:ENSG00000211771.1	ENSG00000211771	TRBJ2-7	Critical illness	chr7:142797472	0.987571	0.920333	1.05972	0.728102
chr7:142797502:142801041:ENSG00000211770.1	ENSG00000211770	TRBJ2-6	Critical illness	chr7:142797472	0.987571	0.920333	1.05972	0.728102
chr7:142797502:142801041:ENSG00000211764.1	ENSG00000211764	TRBJ2-1	Critical illness	chr7:142797472	0.987571	0.920333	1.05972	0.728102
chr7:142797502:142801041:ENSG00000211768.1	ENSG00000211768	TRBJ2-4	Critical illness	chr7:142797472	0.987571	0.920333	1.05972	0.728102
chr7:142797502:142801041:ENSG00000211767.1	ENSG00000211767	TRBJ2-3	Critical illness	chr7:142797472	0.987571	0.920333	1.05972	0.728102
chr7:142797502:142801041:ENSG00000282133.1	ENSG00000282133	TRBJ1-3	Critical illness	chr7:142797472	0.987571	0.920333	1.05972	0.728102
chr7:142797502:142801041:ENSG00000282420.1	ENSG00000282420	TRBJ1-2	Critical illness	chr7:142797472	0.987571	0.920333	1.05972	0.728102
chr7:142797502:142801041:ENSG00000282173.1	ENSG00000282173	TRBJ1-5	Critical illness	chr7:142797472	0.987571	0.920333	1.05972	0.728102
chr7:142797502:142801041:ENSG00000282780.1	ENSG00000282780	TRBJ1-6	Critical illness	chr7:142797472	0.987571	0.920333	1.05972	0.728102
chr7:142797502:142801041:ENSG00000281958.1	ENSG00000281958	TRBJ1-4	Critical illness	chr7:142797472	0.987571	0.920333	1.05972	0.728102
chr7:142797502:142801041:ENSG00000211769.1	ENSG00000211769	TRBJ2-5	Critical illness	chr7:142797472	0.987571	0.920333	1.05972	0.728102
chr7:142797502:142801041:ENSG00000282320.1	ENSG00000282320	TRBJ1-1	Critical illness	chr7:142797472	0.987571	0.920333	1.05972	0.728102
chr7:142797502:142801041:ENSG00000211765.1	ENSG00000211765	TRBJ2-2	Critical illness	chr7:142797472	0.987571	0.920333	1.05972	0.728102
chr10:45847954:45848843:ENSG00000239883.8	ENSG00000239883	PARGP1	Critical illness	chr10:45420493	0.988679	0.927201	1.05423	0.728139
chr1:155319688:155320409:ENSG00000160752.14	ENSG00000160752	FDPS	Reported infection	chr1:155319754	0.971491	0.825206	1.14371	0.728324
chr22:23958701:23960294:ENSG00000133433.10	ENSG00000133433	GSTT2B	Hospitalization	chr22:23924891	1.00577	0.973628	1.03897	0.728465
chr1:3891057:3892883:ENSG00000198912.10	ENSG00000198912	C1orf174	Critical illness	All - Inverse variance weighted	1.00775	0.964776	1.05263	0.728489
chr10:15214601:15220944:ENSG00000148468.16	ENSG00000148468	FAM171A1	Hospitalization	chr10:15059709	0.795702	0.218916	2.89217	0.728537
chr19:41432408:41433537:ENSG00000105341.18	ENSG00000105341	DMAC2	Reported infection	chr19:41433392	0.974734	0.843515	1.12637	0.72867
chr3:132704371:132705740:ENSG00000113971.19	ENSG00000113971	NPHP3	Reported infection	chr3:132705328	1.00131	0.99392	1.00876	0.728728
chr19:6381615:6381697:ENSG00000125651.13	ENSG00000125651	GTF2F1	Reported infection	chr19:6344138	1.00496	0.977254	1.03345	0.728826
chr2:86815718:86844922:ENSG00000172116.21	ENSG00000172116	CD8B	Hospitalization	chr2:86846620	0.99308	0.954844	1.03285	0.728869
chr14:20318470:20325539:ENSG00000100814.17	ENSG00000100814	CCNB1IP1	Reported infection	chr14:20318273	0.997327	0.982347	1.01254	0.728879
chr1:222827601:222835119:ENSG00000228106.5	ENSG00000228106		Reported infection	chr1:222823476	0.998505	0.990096	1.00699	0.728884
chr1:222827601:222835119:ENSG00000154309.8	ENSG00000154309	DISP1	Reported infection	chr1:222823476	0.998505	0.990096	1.00699	0.728884
chr22:30580686:30581012:ENSG00000100029.17	ENSG00000100029	PES1	Hospitalization	chr22:30493659	1.17859	0.465375	2.98486	0.728901
chr11:6395701:6395786:ENSG00000166313.18	ENSG00000166313	APBB1	Hospitalization	chr11:6395729	1.08126	0.694867	1.6825	0.729116
chr1:156266380:156267470:ENSG00000198952.8	ENSG00000198952	SMG5	Hospitalization	chr1:156281634	1.19723	0.43222	3.31625	0.729126
chr7:102541662:102566997:ENSG00000168255.19	ENSG00000168255	POLR2J3	Reported infection	chr7:102712182	0.996281	0.97549	1.01751	0.729132
chr9:99222643:99227899:ENSG00000106803.9	ENSG00000106803	SEC61B	Critical illness	chr9:99222654	1.33517	0.259986	6.85685	0.729146
chr12:10409010:10409389:ENSG00000183542.5	ENSG00000183542	KLRC4	Reported infection	chr12:10417656	0.937876	0.652281	1.34851	0.729217
chr16:68356797:68357054:ENSG00000132600.16	ENSG00000132600	PRMT7	Critical illness	chr16:68384908	0.989381	0.931347	1.05103	0.729221
chr2:127643072:127649488:ENSG00000072163.19	ENSG00000072163	LIMS2	Critical illness	chr2:127648105	0.980452	0.876733	1.09644	0.7293
chr14:99410215:99412951:ENSG00000183576.12	ENSG00000183576	SETD3	Reported infection	chr14:99410168	1.06755	0.736837	1.54671	0.729665
chr22:31626016:31628853:ENSG00000241878.11	ENSG00000241878	PISD	Critical illness	chr22:31628994	0.807908	0.240933	2.70912	0.729692
chr3:183927443:183928747:ENSG00000114770.16	ENSG00000114770	ABCC5	Reported infection	chr3:183922361	0.885179	0.443173	1.76803	0.729697
chr15:101178980:101235082:ENSG00000131873.5	ENSG00000131873	CHSY1	Hospitalization	chr15:101175101	1.1118	0.609385	2.02842	0.729758
chr2:86159671:86161976:ENSG00000132305.20	ENSG00000132305	IMMT	Critical illness	chr2:85702552	1.37674	0.224293	8.45061	0.729835
chr17:3731183:3732368:ENSG00000083457.11	ENSG00000083457	ITGAE	Critical illness	chr17:3732351	1.4013	0.206456	9.51119	0.72986
chr15:34551276:34552895:ENSG00000215252.11	ENSG00000215252	GOLGA8B	Critical illness	chr15:34378617	1.02092	0.907704	1.14825	0.729929
chr3:66221127:66243203:ENSG00000144741.17	ENSG00000144741	SLC25A26	Hospitalization	All - Inverse variance weighted	0.996426	0.97637	1.01689	0.729993
chr17:3690680:3691644:ENSG00000083454.21	ENSG00000083454	P2RX5	Hospitalization	chr17:3690982	0.989538	0.932152	1.05046	0.730066
chr13:37009809:37012192:ENSG00000102710.19	ENSG00000102710	SUPT20H	Reported infection	chr13:36943885	1.00763	0.965062	1.05207	0.730118
chr12:27244332:27297710:ENSG00000211455.7	ENSG00000211455	STK38L	Hospitalization	chr12:27293597	0.901094	0.49855	1.62866	0.730204
chr15:90884639:90885037:ENSG00000182511.11	ENSG00000182511	FES	Reported infection	chr15:90884642	1.00162	0.99245	1.01087	0.730296
chr22:36233455:36239441:ENSG00000128335.13	ENSG00000128335	APOL2	Hospitalization	chr22:36236597	1.01166	0.947142	1.08057	0.73032
chr16:27470395:27471748:ENSG00000077235.17	ENSG00000077235	GTF3C1	Critical illness	chr16:26847961	1.53778	0.133088	17.7685	0.730337
chr1:207637848:207639397:ENSG00000203710.10	ENSG00000203710	CR1	Critical illness	chr1:207609074	0.976443	0.852596	1.11828	0.730474
chr12:109579946:109586022:ENSG00000110921.13	ENSG00000110921	MVK	Hospitalization	chr12:109481675	1.10708	0.620532	1.97511	0.730546
chr22:50190648:50193027:ENSG00000170638.9	ENSG00000170638	TRABD	Critical illness	chr22:50190508	0.98813	0.923196	1.05763	0.730603
chr16:14935397:14941812:ENSG00000183458.13	ENSG00000183458	PKD1P3	Critical illness	chr16:14881435	1.00861	0.960552	1.05907	0.730699
chr12:57694926:57695543:ENSG00000135506.15	ENSG00000135506	OS9	Reported infection	chr12:57695630	1.00208	0.990315	1.01397	0.730722
chr17:47345098:47347808:ENSG00000178852.15	ENSG00000178852	EFCAB13	Reported infection	chr17:47325691	1.00246	0.988516	1.01661	0.73077
chr6:52671245:52677087:ENSG00000096092.5	ENSG00000096092	TMEM14A	Reported infection	chr6:52675042	1.06449	0.745645	1.51967	0.730803
chr17:47839643:47840670:ENSG00000141295.13	ENSG00000141295	SCRN2	Critical illness	chr17:47840239	0.991193	0.942477	1.04243	0.730846
chr1:40374223:40413016:ENSG00000084070.11	ENSG00000084070	SMAP2	Critical illness	chr1:40406684	1.3404	0.252494	7.11571	0.730866
chr14:94110797:94114851:ENSG00000165949.12	ENSG00000165949	IFI27	Reported infection	All - Inverse variance weighted	1.00136	0.99365	1.00912	0.730882
chr4:16888257:16888674:ENSG00000169744.12	ENSG00000169744	LDB2	Hospitalization	chr4:16889842	0.99362	0.958031	1.03053	0.730916
chr16:55811007:55812903:ENSG00000198848.12	ENSG00000198848	CES1	Hospitalization	chr16:55810170	0.997127	0.980905	1.01362	0.730961
chr6:42883614:42884613:ENSG00000146223.14	ENSG00000146223	RPL7L1	Reported infection	All - Inverse variance weighted	1.002	0.990647	1.01348	0.731009
chr16:11387295:11390105:ENSG00000188897.8	ENSG00000188897		Reported infection	chr16:11387988	1.05254	0.785902	1.40965	0.731174
chr15:88899532:88901551:ENSG00000140545.14	ENSG00000140545	MFGE8	Hospitalization	chr15:88892278	1.01117	0.949076	1.07733	0.731184
chr14:20318470:20325539:ENSG00000100814.17	ENSG00000100814	CCNB1IP1	Reported infection	chr14:20318416	0.997719	0.984801	1.01081	0.731198
chr1:87329244:87331227:ENSG00000143013.12	ENSG00000143013	LMO4	Reported infection	chr1:87331207	1.00282	0.986815	1.01909	0.731249
chr13:46368249:46368733:ENSG00000102445.18	ENSG00000102445	RUBCNL	Critical illness	chr13:46362106	0.796295	0.217042	2.92149	0.731255
chr14:20345126:20345394:ENSG00000129484.13	ENSG00000129484	PARP2	Critical illness	chr14:20344308	0.933357	0.629529	1.38382	0.731415
chr10:49970458:49973012:ENSG00000204152.10	ENSG00000204152	TIMM23B	Critical illness	chr10:50294110	0.7036	0.0945152	5.23782	0.731426
chr2:135775539:135776249:ENSG00000144224.16	ENSG00000144224	UBXN4	Hospitalization	chr2:135198525	1.19637	0.429689	3.33103	0.731466
chr6:152294127:152301869:ENSG00000131018.22	ENSG00000131018	SYNE1	Critical illness	chr6:152300346	0.986729	0.914227	1.06498	0.731508
chr2:280152:281397:ENSG00000189292.15	ENSG00000189292	ALKAL2	Critical illness	chr2:281741	1.32434	0.266026	6.5929	0.731578
chr6:89637882:89638672:ENSG00000083099.10	ENSG00000083099	LYRM2	Reported infection	chr6:89637580	1.09248	0.659017	1.81104	0.731625
chr7:142055726:142056000:ENSG00000257335.8	ENSG00000257335	MGAM	Critical illness	chr7:142055558	1.01224	0.94424	1.08513	0.731729
chr15:78540463:78541905:ENSG00000041357.15	ENSG00000041357	PSMA4	Critical illness	chr15:78510715	0.868259	0.386997	1.94801	0.731874
chr1:95234315:95246542:ENSG00000122481.16	ENSG00000122481	RWDD3	Reported infection	chr1:95244202	1.00716	0.966898	1.04909	0.731911
chr19:9962887:9966314:ENSG00000080573.6	ENSG00000080573	COL5A3	Reported infection	chr19:9964422	1.00365	0.982947	1.02479	0.731981
chr3:49999513:50046716:ENSG00000004534.14	ENSG00000004534	RBM6	Critical illness	chr3:49859185	0.98455	0.9006	1.07633	0.73203
chr19:49812335:49812447:ENSG00000010361.13	ENSG00000010361	FUZ	Critical illness	chr19:49812441	1.00689	0.968074	1.04726	0.732077
chr14:23470977:23475171:ENSG00000129460.15	ENSG00000129460	NGDN	Hospitalization	chr14:23467507	1.07248	0.718391	1.60108	0.732174
chr10:77404023:77637265:ENSG00000156113.22	ENSG00000156113	KCNMA1	Reported infection	chr10:77473207	0.925029	0.591901	1.44565	0.732281
chr12:925525:927145:ENSG00000002016.17	ENSG00000002016	RAD52	Hospitalization	chr12:926876	0.877563	0.415194	1.85484	0.732321
chr8:23529212:23543088:ENSG00000147454.13	ENSG00000147454	SLC25A37	Critical illness	chr8:23542131	0.801519	0.225444	2.84963	0.732451
chr3:122055503:122103512:ENSG00000114013.15	ENSG00000114013	CD86	Critical illness	chr3:122652692	0.575767	0.0243026	13.6408	0.732462
chr1:16477074:16478255:ENSG00000080947.14	ENSG00000080947	CROCCP3	Critical illness	chr1:16478250	0.776219	0.181507	3.31952	0.732596
chr2:27204590:27204791:ENSG00000138074.14	ENSG00000138074	SLC5A6	Hospitalization	chr2:27429737	0.989491	0.931301	1.05132	0.732632
chr19:6381615:6381697:ENSG00000125651.13	ENSG00000125651	GTF2F1	Critical illness	chr19:6344138	1.01387	0.936815	1.09727	0.732634
chr12:132148895:132151258:ENSG00000184967.6	ENSG00000184967	NOC4L	Critical illness	chr12:132150976	0.986767	0.914148	1.06515	0.732686
chr16:53208709:53209482:ENSG00000177200.16	ENSG00000177200	CHD9	Critical illness	chr16:53828346	1.55555	0.12318	19.6439	0.732743
chr19:15680519:15682389:ENSG00000186204.14	ENSG00000186204	CYP4F12	Hospitalization	chr19:15682186	0.991298	0.942792	1.0423	0.732768
chr12:103947430:103953386:ENSG00000166598.14	ENSG00000166598	HSP90B1	Reported infection	All - Inverse variance weighted	1.0014	0.993412	1.00944	0.732827
chr6:42068607:42071347:ENSG00000137413.15	ENSG00000137413	TAF8	Critical illness	chr6:42084839	1.01124	0.948381	1.07827	0.73283
chr19:40076209:40081819:ENSG00000128000.15	ENSG00000128000	ZNF780B	Critical illness	chr19:40145161	0.679776	0.0740436	6.24085	0.732935
chr17:7251218:7252426:ENSG00000170291.14	ENSG00000170291	ELP5	Reported infection	chr17:7190147	0.906846	0.517	1.59065	0.733059
chr19:9420218:9434798:ENSG00000174652.17	ENSG00000174652	ZNF266	Critical illness	chr19:9434354	1.00599	0.972059	1.0411	0.733126
chr19:11498339:11500678:ENSG00000161914.9	ENSG00000161914	ZNF653	Critical illness	chr19:11289904	1.38899	0.210051	9.18486	0.733161
chr17:39908214:39908958:ENSG00000073605.18	ENSG00000073605	GSDMB	Hospitalization	All - MR Egger	1.02553	0.917859	1.14584	0.733187
chr7:99374781:99385702:ENSG00000130429.12	ENSG00000130429	ARPC1B	Reported infection	chr7:99348235	0.995532	0.970229	1.0215	0.733188
chr7:151079922:151080437:ENSG00000164896.19	ENSG00000164896	FASTK	Reported infection	All - Inverse variance weighted	1.00613	0.97141	1.04208	0.733189
chr6:159790060:159790940:ENSG00000112110.9	ENSG00000112110	MRPL18	Hospitalization	chr6:159790007	1.13414	0.549944	2.3389	0.733224
chr10:15660922:15672624:ENSG00000077943.7	ENSG00000077943	ITGA8	Reported infection	chr10:15675843	0.918295	0.562473	1.49921	0.733239
chr1:207637848:207639397:ENSG00000203710.10	ENSG00000203710	CR1	Hospitalization	chr1:207609074	0.986489	0.912243	1.06678	0.733307
chr12:21863054:21872625:ENSG00000069431.11	ENSG00000069431	ABCC9	Critical illness	chr12:21864476	1.33004	0.257703	6.8645	0.733395
chr3:154152932:154187685:ENSG00000114790.12	ENSG00000114790	ARHGEF26	Hospitalization	All - Inverse variance weighted	1.00647	0.969777	1.04456	0.733452
chr10:89328078:89338661:ENSG00000119917.13	ENSG00000119917	IFIT3	Critical illness	chr10:90319734	1.47696	0.156491	13.9394	0.733474
chr9:96725491:96726343:ENSG00000233820.2	ENSG00000233820		Reported infection	chr9:96713798	0.919397	0.566788	1.49137	0.73348
chr9:96725491:96726343:ENSG00000224848.1	ENSG00000224848		Reported infection	chr9:96713798	0.919397	0.566788	1.49137	0.73348
chr8:28162078:28189649:ENSG00000134014.16	ENSG00000134014	ELP3	Reported infection	chr8:28183195	1.00126	0.994021	1.00855	0.733542
chr21:37192213:37195675:ENSG00000182670.13	ENSG00000182670	TTC3	Critical illness	chr21:37132200	1.00324	0.984711	1.02212	0.733556
chr15:65582019:65584770:ENSG00000138614.14	ENSG00000138614	INTS14	Hospitalization	chr15:65788973	0.907924	0.520548	1.58357	0.733602
chr17:327579:352712:ENSG00000181031.15	ENSG00000181031	RPH3AL	Critical illness	chr17:349256	1.00737	0.965612	1.05094	0.73377
chr17:30971746:30984617:ENSG00000181481.13	ENSG00000181481	RNF135	Critical illness	chr17:30992938	1.01908	0.91391	1.13635	0.73379
chr16:1352306:1361872:ENSG00000090581.9	ENSG00000090581	GNPTG	Hospitalization	chr16:366472	1.0122	0.94385	1.08551	0.733826
chr8:119208604:119240165:ENSG00000147676.13	ENSG00000147676	MAL2	Critical illness	chr8:119313982	0.818312	0.257534	2.60018	0.733906
chr9:87967659:87969194:ENSG00000156345.17	ENSG00000156345	CDK20	Critical illness	All - Inverse variance weighted	0.997941	0.986151	1.00987	0.733979
chr17:82484349:82484813:ENSG00000141562.17	ENSG00000141562	NARF	Hospitalization	chr17:82479539	0.993512	0.956896	1.03153	0.734036
chr15:50725323:50726321:ENSG00000138600.9	ENSG00000138600	SPPL2A	Critical illness	chr15:50697342	0.735643	0.124942	4.33137	0.734305
chr7:7567484:7572436:ENSG00000164654.15	ENSG00000164654	MIOS	Hospitalization	chr7:7574853	0.993814	0.95883	1.03007	0.734321
chr19:15181801:15184906:ENSG00000074181.8	ENSG00000074181	NOTCH3	Critical illness	chr19:15090954	1.01749	0.920513	1.12469	0.73435
chr17:78997963:79009664:ENSG00000171302.16	ENSG00000171302	CANT1	Critical illness	chr17:78986762	1.01408	0.935377	1.09941	0.734409
chr11:126211830:126234995:ENSG00000197798.8	ENSG00000197798	FAM118B	Reported infection	chr11:126219185	0.967931	0.801778	1.16852	0.734445
chr8:2124217:2129127:ENSG00000036448.9	ENSG00000036448	MYOM2	Critical illness	chr8:2122599	1.01667	0.924044	1.11858	0.734454
chr14:67662535:67663029:ENSG00000100568.10	ENSG00000100568	VTI1B	Hospitalization	chr14:67662852	1.20729	0.406513	3.5855	0.734465
chr2:48591855:48595228:ENSG00000242441.7	ENSG00000242441	GTF2A1L	Hospitalization	chr2:48595242	1.00281	0.986666	1.01922	0.73453
chr2:48591855:48595228:ENSG00000243244.5	ENSG00000243244	STON1	Hospitalization	chr2:48595242	1.0636	0.744756	1.51893	0.73453
chr11:250865:252505:ENSG00000185627.17	ENSG00000185627	PSMD13	Reported infection	chr11:252318	1.00265	0.987404	1.01814	0.734596
chr12:9430740:9432366:ENSG00000214826.5	ENSG00000214826	DDX12P	Reported infection	chr12:9430690	0.993435	0.956305	1.03201	0.73466
chr15:59672739:59677911:ENSG00000140299.11	ENSG00000140299	BNIP2	Hospitalization	chr15:59646904	1.19964	0.418641	3.43762	0.734707
chr1:109214128:109221087:ENSG00000031698.12	ENSG00000031698	SARS1	Critical illness	All - Inverse variance weighted	1.01249	0.942311	1.08789	0.734869
chr10:87715843:87721756:ENSG00000198682.12	ENSG00000198682	PAPSS2	Critical illness	chr10:87715960	1.28911	0.296452	5.60566	0.734881
chr1:206637761:206647388:ENSG00000143479.15	ENSG00000143479	DYRK3	Hospitalization	chr1:206647192	1.24484	0.350275	4.42405	0.734977
chr17:79082877:79083020:ENSG00000167280.16	ENSG00000167280	ENGASE	Hospitalization	chr17:79082789	0.990241	0.935577	1.0481	0.734992
chr16:4343291:4343483:ENSG00000217930.7	ENSG00000217930	PAM16	Critical illness	chr16:4343375	0.837508	0.299933	2.33859	0.73502
chr7:73304036:73304230:ENSG00000130305.16	ENSG00000130305	NSUN5	Hospitalization	chr7:73375010	0.847347	0.324633	2.21172	0.735067
chr15:75621056:75622342:ENSG00000169371.13	ENSG00000169371	SNUPN	Reported infection	chr15:75554409	0.997035	0.980035	1.01433	0.735092
chr6:5216738:5260648:ENSG00000214113.10	ENSG00000214113	LYRM4	Reported infection	chr6:4490988	1.00517	0.975602	1.03563	0.735123
chr17:75601874:75602517:ENSG00000266714.6	ENSG00000266714	MYO15B	Hospitalization	chr17:75594441	0.99455	0.963552	1.02654	0.735152
chr1:61864633:61875243:ENSG00000132849.19	ENSG00000132849	PATJ	Critical illness	chr1:61873488	1.33645	0.248964	7.17409	0.735175
chr9:131626422:131627913:ENSG00000107263.18	ENSG00000107263	RAPGEF1	Reported infection	chr9:131636381	1.00389	0.981538	1.02676	0.735209
chr11:65389528:65394041:ENSG00000126391.13	ENSG00000126391	FRMD8	Critical illness	chr11:65393658	0.75847	0.152789	3.76517	0.735233
chr19:54631107:54631271:ENSG00000104972.15	ENSG00000104972	LILRB1	Critical illness	chr19:54627130	0.994328	0.962081	1.02766	0.735247
chr19:54631107:54631271:ENSG00000239998.5	ENSG00000239998	LILRA2	Critical illness	chr19:54627130	0.994306	0.961936	1.02776	0.735247
chr19:54631107:54631271:ENSG00000186818.12	ENSG00000186818	LILRB4	Critical illness	chr19:54627130	0.994293	0.96185	1.02783	0.735247
chr8:94958179:94980855:ENSG00000156170.12	ENSG00000156170	NDUFAF6	Hospitalization	chr8:94975981	0.992238	0.948415	1.03809	0.735266
chr22:31160303:31192684:ENSG00000138942.15	ENSG00000138942	RNF185	Critical illness	chr22:31293965	0.724438	0.111808	4.69383	0.735273
chr16:1229737:1229891:ENSG00000197253.13	ENSG00000197253	TPSB2	Reported infection	chr16:1350282	1.10196	0.627429	1.9354	0.735452
chr16:2933979:2934615:ENSG00000059122.16	ENSG00000059122	FLYWCH1	Reported infection	chr16:2936322	1.00188	0.99101	1.01287	0.7355
chr14:73988172:74011091:ENSG00000187097.12	ENSG00000187097	ENTPD5	Reported infection	chr14:73833942	1.09542	0.645312	1.85947	0.735698
chr15:60386086:60397943:ENSG00000182718.16	ENSG00000182718	ANXA2	Hospitalization	chr15:60397390	0.836105	0.295638	2.36462	0.735766
chr1:3891057:3892883:ENSG00000198912.10	ENSG00000198912	C1orf174	Hospitalization	All - MR Egger	0.960838	0.8044	1.1477	0.735792
chr16:89907322:89910591:ENSG00000141002.19	ENSG00000141002	TCF25	Hospitalization	chr16:89909921	1.00732	0.965517	1.05094	0.735843
chr6:144150703:144186623:ENSG00000135604.9	ENSG00000135604	STX11	Hospitalization	chr6:144168569	0.725448	0.112396	4.68233	0.735851
chr3:3148187:3149094:ENSG00000072756.16	ENSG00000072756	TRNT1	Hospitalization	chr3:3129338	0.84999	0.330605	2.18533	0.735857
chr20:1565497:1566153:ENSG00000101307.15	ENSG00000101307	SIRPB1	Critical illness	chr20:1565561	1.00756	0.964416	1.05263	0.735884
chr19:49335575:49335714:ENSG00000104894.11	ENSG00000104894	CD37	Critical illness	chr19:49404578	0.848268	0.325983	2.20735	0.735929
chr16:1809382:1809754:ENSG00000063854.12	ENSG00000063854	HAGH	Critical illness	chr16:1855005	1.01185	0.944898	1.08354	0.735996
chr16:14935397:14941812:ENSG00000183458.13	ENSG00000183458	PKD1P3	Hospitalization	chr16:14881435	1.00443	0.978926	1.0306	0.736107
chr19:43649143:43655439:ENSG00000011422.11	ENSG00000011422	PLAUR	Critical illness	chr19:43610307	0.980881	0.876687	1.09746	0.736191
chr14:94055184:94057822:ENSG00000089737.16	ENSG00000089737	DDX24	Reported infection	chr14:94063203	1.00274	0.986895	1.01884	0.736209
chr17:7900033:7900290:ENSG00000170004.16	ENSG00000170004	CHD3	Critical illness	chr17:8105088	0.695444	0.0840105	5.75692	0.736265
chr2:9412405:9418626:ENSG00000119185.12	ENSG00000119185	ITGB1BP1	Hospitalization	chr2:9412250	0.921107	0.570966	1.48597	0.736275
chr17:3731183:3732368:ENSG00000083457.11	ENSG00000083457	ITGAE	Reported infection	chr17:3732351	0.926259	0.593079	1.44661	0.736299
chr18:63981838:63985093:ENSG00000166401.14	ENSG00000166401	SERPINB8	Critical illness	chr18:63983631	1.00979	0.954123	1.0687	0.736364
chr5:181056015:181056538:ENSG00000165810.16	ENSG00000165810	BTNL9	Critical illness	chr5:181056973	1.01345	0.937599	1.09544	0.736424
chr8:85217502:85220306:ENSG00000176731.11	ENSG00000176731	RBIS	Critical illness	chr8:85218399	0.922968	0.578634	1.47221	0.736508
chr6:132753949:132755843:ENSG00000112303.13	ENSG00000112303	VNN2	Hospitalization	chr6:132752994	1.00451	0.978538	1.03116	0.736522
chr17:35985795:35986571:ENSG00000276409.4	ENSG00000276409	CCL14	Critical illness	chr17:36093169	0.660921	0.0591729	7.38205	0.73661
chr1:116521983:116544311:ENSG00000116815.15	ENSG00000116815	CD58	Reported infection	chr1:116536107	0.95492	0.729756	1.24956	0.736722
chr16:29809088:29809175:ENSG00000238045.9	ENSG00000238045	MVP-DT	Critical illness	chr16:29839384	0.77792	0.17988	3.36424	0.736771
chr19:17555973:17559311:ENSG00000130309.10	ENSG00000130309	COLGALT1	Critical illness	chr19:17567642	0.786308	0.193523	3.19487	0.7368
chr19:51880877:51886821:ENSG00000161551.14	ENSG00000161551	ZNF577	Hospitalization	chr19:51901392	1.00654	0.968994	1.04554	0.736821
chr11:68754851:68759569:ENSG00000110090.12	ENSG00000110090	CPT1A	Hospitalization	chr11:68758302	0.991767	0.945073	1.04077	0.736871
chr19:55688994:55689867:ENSG00000063245.14	ENSG00000063245	EPN1	Hospitalization	chr19:55689770	1.00725	0.965684	1.05061	0.736875
chr15:82817702:82817920:ENSG00000156232.7	ENSG00000156232	WHAMM	Reported infection	chr15:82827991	0.995757	0.971362	1.02076	0.736878
chr14:20684758:20693547:ENSG00000214274.9	ENSG00000214274	ANG	Critical illness	chr14:20696468	1.28597	0.296365	5.58001	0.736964
chr22:22304114:22306833:ENSG00000272779.1	ENSG00000272779	BMS1P20	Reported infection	chr22:22306790	0.997443	0.982646	1.01246	0.737048
chr10:104263077:104266084:ENSG00000148834.12	ENSG00000148834	GSTO1	Reported infection	chr10:104265272	0.998718	0.991267	1.00623	0.737124
chr7:551470:579256:ENSG00000188191.14	ENSG00000188191	PRKAR1B	Reported infection	chr7:577667	1.08066	0.687042	1.69977	0.737127
chr13:46067417:46073873:ENSG00000080618.13	ENSG00000080618	CPB2	Hospitalization	chr13:45418154	1.3293	0.252166	7.00741	0.737159
chr5:16761546:16762545:ENSG00000145555.14	ENSG00000145555	MYO10	Reported infection	chr5:16761915	1.00585	0.972155	1.04072	0.737174
chr19:48204243:48215340:ENSG00000105483.17	ENSG00000105483	CARD8	Critical illness	chr19:48208219	0.992332	0.948701	1.03797	0.737229
chr17:81239943:81240987:ENSG00000224877.3	ENSG00000224877	NDUFAF8	Hospitalization	chr17:81239762	1.05598	0.768098	1.45176	0.737327
chr7:44108084:44109107:ENSG00000106624.10	ENSG00000106624	AEBP1	Critical illness	chr7:44108954	1.02174	0.901031	1.15861	0.737436
chr2:61905858:62000701:ENSG00000173163.10	ENSG00000173163	COMMD1	Critical illness	chr2:62047228	1.35681	0.227894	8.07798	0.737453
chr10:122428316:122429624:ENSG00000107679.14	ENSG00000107679	PLEKHA1	Reported infection	chr10:122432914	1.07969	0.689477	1.69073	0.73758
chr14:77434303:77435166:ENSG00000151445.15	ENSG00000151445	VIPAS39	Reported infection	chr14:77344200	0.914757	0.543159	1.54058	0.737616
chr19:35049516:35059673:ENSG00000105707.13	ENSG00000105707	HPN	Critical illness	chr19:35050344	1.22897	0.367807	4.10639	0.73765
chr4:145646156:145651062:ENSG00000151611.13	ENSG00000151611	MMAA	Hospitalization	chr4:145667298	1.26556	0.318982	5.02111	0.737665
chr14:95533061:95534514:ENSG00000247092.6	ENSG00000247092	SNHG10	Reported infection	chr14:95533753	1.00311	0.985064	1.02148	0.737713
chr2:159325918:159332540:ENSG00000123636.17	ENSG00000123636	BAZ2B	Critical illness	chr2:159338112	0.759099	0.151225	3.81042	0.737749
chr2:169557297:169560387:ENSG00000138399.17	ENSG00000138399	FASTKD1	Hospitalization	chr2:169533679	1.15528	0.496263	2.68944	0.737773
chr1:1042748:1043239:ENSG00000188157.14	ENSG00000188157	AGRN	Critical illness	chr1:1042813	0.985353	0.903775	1.07429	0.737881
chr17:68542165:68543629:ENSG00000108950.11	ENSG00000108950	FAM20A	Reported infection	chr17:68543294	0.991897	0.945729	1.04032	0.737949
chr19:54239089:54239901:ENSG00000244482.10	ENSG00000244482	LILRA6	Critical illness	chr19:54218974	0.987491	0.917282	1.06307	0.737988
chr22:50522717:50522821:ENSG00000025770.18	ENSG00000025770	NCAPH2	Reported infection	chr22:50525724	1.0896	0.659018	1.80152	0.738009
chr16:87708548:87709265:ENSG00000104731.13	ENSG00000104731	KLHDC4	Hospitalization	All - Inverse variance weighted	1.00298	0.985616	1.02066	0.738145
chr7:150132:153409:ENSG00000240859.1	ENSG00000240859	LINC03014	Reported infection	chr7:50552	0.88489	0.431772	1.81353	0.738357
chr19:19632266:19633803:ENSG00000089639.10	ENSG00000089639	GMIP	Hospitalization	chr19:19627745	1.00293	0.985842	1.02032	0.738373
chr19:871253:871926:ENSG00000175221.14	ENSG00000175221	MED16	Reported infection	chr19:864181	0.998204	0.987725	1.00879	0.738477
chr22:20056013:20063338:ENSG00000183597.15	ENSG00000183597	TANGO2	Hospitalization	chr22:20146827	0.989641	0.930958	1.05202	0.73848
chr13:27621104:27621337:ENSG00000186184.16	ENSG00000186184	POLR1D	Hospitalization	chr13:27586263	1.00772	0.963222	1.05427	0.738549
chr17:69222697:69223628:ENSG00000154263.17	ENSG00000154263	ABCA10	Reported infection	chr17:69223627	0.996384	0.975411	1.01781	0.738553
chr1:59297150:59339958:ENSG00000172456.17	ENSG00000172456	FGGY	Reported infection	chr1:59315020	0.918481	0.557447	1.51334	0.738561
chr11:119309505:119309623:ENSG00000076706.16	ENSG00000076706	MCAM	Reported infection	chr11:119309606	1.00323	0.984407	1.02241	0.738619
chr20:1125650:1135121:ENSG00000125818.17	ENSG00000125818	PSMF1	Reported infection	chr20:1123654	0.95582	0.732997	1.24638	0.738638
chr9:76387529:76388554:ENSG00000135002.11	ENSG00000135002	RFK	Critical illness	chr9:77265980	0.703757	0.0893615	5.54236	0.73864
chr17:44320731:44321058:ENSG00000013306.15	ENSG00000013306	SLC25A39	Reported infection	chr17:44320684	0.998429	0.989251	1.00769	0.738654
chr22:30426844:30427240:ENSG00000242114.5	ENSG00000242114	MTFP1	Critical illness	chr22:30427209	1.24816	0.339325	4.59119	0.738702
chr7:5919966:5923387:ENSG00000122674.11	ENSG00000122674	CCZ1	Hospitalization	All - Inverse variance weighted	0.988521	0.923678	1.05792	0.738739
chr7:140026348:140027276:ENSG00000059378.12	ENSG00000059378	PARP12	Critical illness	chr7:140045991	0.740599	0.126738	4.32772	0.73883
chr4:158672490:158679290:ENSG00000171503.11	ENSG00000171503	ETFDH	Critical illness	chr4:158680524	0.983434	0.891445	1.08491	0.738835
chr14:20408463:20413405:ENSG00000129566.12	ENSG00000129566	TEP1	Critical illness	chr14:20413368	1.10142	0.624167	1.94358	0.738859
chr20:58995759:58997603:ENSG00000101160.13	ENSG00000101160	CTSZ	Critical illness	chr20:58996708	0.994985	0.966004	1.02484	0.738879
chr17:4282921:4307021:ENSG00000132388.12	ENSG00000132388	UBE2G1	Hospitalization	chr17:4702964	1.00308	0.98511	1.02138	0.738883
chr7:30568989:30573000:ENSG00000196295.11	ENSG00000196295	GARS1-DT	Hospitalization	chr7:30561093	0.99304	0.953077	1.03468	0.738936
chr19:49982188:49988372:ENSG00000105053.10	ENSG00000105053	VRK3	Critical illness	chr19:50003109	1.01048	0.950399	1.07435	0.738942
chr7:92448877:92450701:ENSG00000157259.6	ENSG00000157259	GATAD1	Critical illness	chr7:92468297	1.2894	0.289159	5.74964	0.738953
chr3:113291748:113294687:ENSG00000206530.10	ENSG00000206530	CFAP44	Hospitalization	chr3:113293950	1.05483	0.770537	1.44402	0.739012
chr7:50447297:50448181:ENSG00000132436.11	ENSG00000132436	FIGNL1	Critical illness	chr7:50447929	1.15644	0.49169	2.7199	0.73907
chr12:50809589:50814010:ENSG00000123268.8	ENSG00000123268	ATF1	Critical illness	chr12:50764080	1.0134	0.937029	1.09599	0.739176
chr17:69222697:69223628:ENSG00000154263.17	ENSG00000154263	ABCA10	Hospitalization	chr17:69223627	0.992488	0.94939	1.03754	0.739229
chr7:43986677:43987678:ENSG00000241057.2	ENSG00000241057		Hospitalization	chr7:43947635	0.994352	0.961725	1.02809	0.739316
chr4:139295960:139300602:ENSG00000109390.11	ENSG00000109390	NDUFC1	Hospitalization	chr4:139338304	0.826251	0.268145	2.54598	0.739589
chr13:77591460:77597545:ENSG00000136155.16	ENSG00000136155	SCEL	Reported infection	chr13:77560700	0.998024	0.986445	1.00974	0.739664
chr8:664676:668598:ENSG00000104714.13	ENSG00000104714	ERICH1	Hospitalization	chr8:641476	0.997066	0.979934	1.0145	0.739676
chr14:24440926:24441674:ENSG00000100445.17	ENSG00000100445	SDR39U1	Critical illness	chr14:24453482	1.00497	0.976008	1.03479	0.739708
chr1:225855940:225856911:ENSG00000196187.11	ENSG00000196187	TMEM63A	Reported infection	chr1:225856690	0.998343	0.98862	1.00816	0.73989
chr2:38315334:38317239:ENSG00000119787.13	ENSG00000119787	ATL2	Critical illness	chr2:38385730	1.29367	0.282835	5.91719	0.739941
chr19:14156201:14156658:ENSG00000072071.16	ENSG00000072071	ADGRL1	Hospitalization	chr19:14157987	1.00803	0.961494	1.05682	0.740088
chr5:112165118:112168739:ENSG00000129595.12	ENSG00000129595	EPB41L4A	Critical illness	chr5:111989990	0.979921	0.869242	1.10469	0.740113
chr3:134195182:134202730:ENSG00000163785.12	ENSG00000163785	RYK	Hospitalization	chr3:134186919	0.996058	0.973074	1.01959	0.740196
chr19:35310643:35311918:ENSG00000105695.14	ENSG00000105695	MAG	Critical illness	chr19:35309759	0.761073	0.151511	3.82305	0.740241
chr19:35310643:35311918:ENSG00000012124.16	ENSG00000012124	CD22	Critical illness	chr19:35309759	0.987374	0.91592	1.0644	0.740241
chr20:50172788:50172923:ENSG00000231742.5	ENSG00000231742	LINC01273	Reported infection	chr20:50171608	1.06342	0.739319	1.5296	0.740245
chr16:8813106:8847724:ENSG00000140650.11	ENSG00000140650	PMM2	Hospitalization	chr16:8843945	1.00648	0.96877	1.04565	0.740386
chr16:8813106:8847724:ENSG00000260276.2	ENSG00000260276		Hospitalization	chr16:8843945	1.00661	0.968117	1.04664	0.740386
chr17:5109868:5111800:ENSG00000167840.13	ENSG00000167840	ZNF232	Critical illness	chr17:5077692	0.981092	0.876319	1.09839	0.740426
chr5:181054259:181055433:ENSG00000165810.16	ENSG00000165810	BTNL9	Critical illness	chr5:181055795	0.986377	0.90948	1.06978	0.740483
chr20:53569264:53575727:ENSG00000171940.13	ENSG00000171940	ZNF217	Reported infection	chr20:53557198	1.0849	0.66974	1.75742	0.740555
chr11:60386773:60389390:ENSG00000166927.12	ENSG00000166927	MS4A7	Critical illness	All - Inverse variance weighted	0.996971	0.979225	1.01504	0.740658
chr18:675402:683246:ENSG00000132199.18	ENSG00000132199	ENOSF1	Critical illness	chr18:700687	0.993536	0.956081	1.03246	0.740811
chr17:7251218:7252426:ENSG00000170291.14	ENSG00000170291	ELP5	Hospitalization	chr17:7190147	1.21486	0.383399	3.8495	0.740825
chr12:40315300:40321034:ENSG00000188906.14	ENSG00000188906	LRRK2	Critical illness	chr12:40293852	1.01517	0.92853	1.10989	0.740855
chr5:71204350:71207943:ENSG00000215630.6	ENSG00000215630	GUSBP9	Reported infection	chr5:71096635	1.1293	0.549184	2.32219	0.740959
chr15:75846220:75854386:ENSG00000140367.11	ENSG00000140367	UBE2Q2	Hospitalization	chr15:75843853	1.16099	0.479079	2.81351	0.741004
chr12:79596658:79597816:ENSG00000177425.10	ENSG00000177425	PAWR	Reported infection	chr12:79570412	0.951906	0.710658	1.27505	0.741004
chr16:399739:400109:ENSG00000103202.12	ENSG00000103202	NME4	Hospitalization	chr16:400165	1.00571	0.97232	1.04024	0.741075
chr7:108515574:108526029:ENSG00000135241.16	ENSG00000135241	PNPLA8	Hospitalization	chr7:108513885	0.849252	0.322151	2.23879	0.741106
chr19:58259691:58278523:ENSG00000268516.2	ENSG00000268516	ZNF8-DT	Hospitalization	chr19:58286771	1.20652	0.395977	3.67623	0.741194
chr13:113077211:113078363:ENSG00000126217.20	ENSG00000126217	MCF2L	Critical illness	chr13:113072838	0.990923	0.938701	1.04605	0.741319
chr19:37476434:37483879:ENSG00000171827.10	ENSG00000171827	ZNF570	Reported infection	chr19:37244426	0.921107	0.565459	1.50044	0.741325
chr19:37476434:37483879:ENSG00000188227.12	ENSG00000188227	ZNF793	Reported infection	chr19:37244426	0.921107	0.565459	1.50044	0.741325
chr17:37540543:37541972:ENSG00000275066.4	ENSG00000275066	SYNRG	Reported infection	chr17:37390946	1.00704	0.965923	1.04991	0.741419
chr12:123384208:123388442:ENSG00000183955.12	ENSG00000183955	KMT5A	Hospitalization	chr12:123388695	0.878058	0.405542	1.90112	0.741441
chr11:36376704:36400997:ENSG00000135362.13	ENSG00000135362	PRR5L	Reported infection	chr11:36401441	1.08904	0.656032	1.80786	0.741512
chr1:109214128:109221087:ENSG00000031698.12	ENSG00000031698	SARS1	Critical illness	chr1:109221146	0.991141	0.940093	1.04496	0.741526
chr19:8261333:8261688:ENSG00000090661.11	ENSG00000090661	CERS4	Critical illness	All - Inverse variance weighted	0.988802	0.924771	1.05727	0.741637
chr10:13100302:13109112:ENSG00000123240.16	ENSG00000123240	OPTN	Critical illness	chr10:13108044	0.984685	0.898346	1.07932	0.741674
chr12:40359444:40363402:ENSG00000188906.14	ENSG00000188906	LRRK2	Critical illness	chr12:40364289	1.01518	0.92818	1.11032	0.741781
chr1:212333598:212345803:ENSG00000066027.11	ENSG00000066027	PPP2R5A	Hospitalization	chr1:212342271	0.903802	0.495116	1.64983	0.741852
chr6:170395579:170404550:ENSG00000112584.13	ENSG00000112584	FAM120B	Reported infection	chr6:170398265	1.00283	0.986111	1.01983	0.74195
chr5:141969234:141970704:ENSG00000013561.17	ENSG00000013561	RNF14	Critical illness	chr5:141999419	0.646099	0.0479695	8.70227	0.741984
chr15:89791243:89792160:ENSG00000166825.13	ENSG00000166825	ANPEP	Hospitalization	chr15:89791705	0.992405	0.94834	1.03852	0.742139
chr6:42883614:42884613:ENSG00000146223.14	ENSG00000146223	RPL7L1	Critical illness	chr6:42885900	0.992272	0.94745	1.03921	0.742186
chr7:72950196:72950286:ENSG00000106133.17	ENSG00000106133	NSUN5P2	Reported infection	chr7:73653393	0.995842	0.971416	1.02088	0.74224
chr19:42370831:42371350:ENSG00000105429.12	ENSG00000105429	MEGF8	Hospitalization	chr19:41959830	1.00913	0.955892	1.06534	0.742345
chr22:23313021:23314552:ENSG00000186716.20	ENSG00000186716	BCR	Hospitalization	chr22:23313961	1.10363	0.613026	1.98685	0.74239
chr6:150216856:150248746:ENSG00000198729.4	ENSG00000198729	PPP1R14C	Hospitalization	chr6:150237849	0.904545	0.497262	1.64541	0.742429
chr17:81908634:81909514:ENSG00000185813.10	ENSG00000185813	PCYT2	Critical illness	chr17:81923681	0.768369	0.159617	3.69881	0.742445
chr3:100789516:100794923:ENSG00000154175.16	ENSG00000154175	ABI3BP	Critical illness	chr3:100792535	1.01723	0.918672	1.12636	0.742525
chr2:217821938:217829844:ENSG00000079308.16	ENSG00000079308	TNS1	Reported infection	chr2:217829968	1.00496	0.975719	1.03507	0.742664
chr2:85658855:85661454:ENSG00000168878.16	ENSG00000168878	SFTPB	Critical illness	All - Inverse variance weighted	1.00693	0.966243	1.04933	0.742719
chr7:141705757:141714189:ENSG00000228775.7	ENSG00000228775	WEE2-AS1	Reported infection	chr7:141331605	1.00627	0.969398	1.04454	0.742847
chr12:9655979:9656921:ENSG00000256594.7	ENSG00000256594		Critical illness	chr12:9655120	1.00438	0.978474	1.03098	0.742852
chr16:69106316:69109396:ENSG00000103044.10	ENSG00000103044	HAS3	Reported infection	chr16:68362103	1.1809	0.437276	3.18909	0.742886
chr11:64223967:64224100:ENSG00000149743.13	ENSG00000149743	TRPT1	Reported infection	chr11:64224109	1.00301	0.98514	1.02121	0.742915
chr12:5432342:5494194:ENSG00000185652.11	ENSG00000185652	NTF3	Critical illness	chr12:4589461	1.38212	0.199517	9.57437	0.74313
chr8:1763885:1770932:ENSG00000182372.9	ENSG00000182372	CLN8	Critical illness	chr8:1763883	1.29419	0.276708	6.05304	0.743184
chr8:15673836:15698871:ENSG00000104723.20	ENSG00000104723	TUSC3	Critical illness	chr8:15697671	1.01007	0.95124	1.07255	0.743403
chr2:215379317:215380811:ENSG00000115414.18	ENSG00000115414	FN1	Reported infection	chr2:215380971	0.947726	0.687172	1.30707	0.743421
chr2:237333548:237336135:ENSG00000163359.15	ENSG00000163359	COL6A3	Critical illness	chr2:237351493	1.03171	0.855804	1.24377	0.743426
chr17:82957494:82961057:ENSG00000175711.8	ENSG00000175711	B3GNTL1	Critical illness	chr17:82960507	0.988274	0.920857	1.06063	0.743527
chr5:179607659:179609376:ENSG00000176783.14	ENSG00000176783	RUFY1	Critical illness	chr5:179613703	0.978921	0.861609	1.11221	0.743585
chr9:137354377:137354567:ENSG00000187609.15	ENSG00000187609	EXD3	Hospitalization	chr9:137354158	1.00441	0.978263	1.03126	0.743633
chr11:119182345:119183821:ENSG00000160703.15	ENSG00000160703	NLRX1	Hospitalization	chr11:119183779	1.19808	0.405528	3.5396	0.743684
chr10:15660922:15672624:ENSG00000077943.7	ENSG00000077943	ITGA8	Critical illness	chr10:15675843	1.30133	0.268318	6.31138	0.743714
chr7:94588732:94597930:ENSG00000127990.15	ENSG00000127990	SGCE	Reported infection	chr7:94563792	1.00168	0.991649	1.01181	0.743734
chr10:13587152:13597458:ENSG00000165630.13	ENSG00000165630	PRPF18	Reported infection	chr10:13591835	0.998088	0.986702	1.00961	0.743744
chr12:51284787:51291591:ENSG00000110934.10	ENSG00000110934	BIN2	Critical illness	chr12:51269431	1.27799	0.293481	5.56511	0.743842
chr11:66216775:66217506:ENSG00000175115.11	ENSG00000175115	PACS1	Hospitalization	chr11:66246829	0.874054	0.389811	1.95985	0.743863
chr9:132828726:132854857:ENSG00000165695.9	ENSG00000165695	AK8	Critical illness	chr9:132849651	1.22549	0.361637	4.15282	0.744011
chr20:35584093:35595477:ENSG00000088340.15	ENSG00000088340	FER1L4	Reported infection	chr20:35585124	0.997508	0.982676	1.01256	0.744033
chr12:6872997:6873246:ENSG00000111671.9	ENSG00000111671	SPSB2	Reported infection	All - MR Egger	0.997197	0.982651	1.01196	0.744073
chr5:150518919:150520868:ENSG00000070614.14	ENSG00000070614	NDST1	Reported infection	chr5:150517523	0.995856	0.971333	1.021	0.744098
chr1:36358382:36361221:ENSG00000196182.10	ENSG00000196182	STK40	Hospitalization	chr1:36358720	0.988352	0.921179	1.06042	0.744238
chr5:1812382:1814339:ENSG00000145494.11	ENSG00000145494	NDUFS6	Hospitalization	chr5:1815707	0.986453	0.908813	1.07073	0.74434
chr10:16782084:16817315:ENSG00000148484.17	ENSG00000148484	RSU1	Reported infection	chr10:16817239	0.939294	0.64458	1.36876	0.744429
chr19:53446337:53447196:ENSG00000160336.14	ENSG00000160336	ZNF761	Critical illness	chr19:53445938	1.01374	0.933859	1.10045	0.744511
chr19:53446337:53447196:ENSG00000241015.2	ENSG00000241015	TPM3P9	Critical illness	chr19:53445938	1.01374	0.933859	1.10045	0.744511
chr10:119104197:119107948:ENSG00000119979.16	ENSG00000119979	DENND10	Critical illness	chr10:119104613	1.43502	0.163265	12.6132	0.74466
chr14:91189170:91189715:ENSG00000133943.20	ENSG00000133943	DGLUCY	Reported infection	chr14:91189713	1.00297	0.985217	1.02105	0.744692
chr1:171110997:171116208:ENSG00000007933.12	ENSG00000007933	FMO3	Hospitalization	chr1:171102341	0.996434	0.975221	1.01811	0.744891
chr22:22304114:22306833:ENSG00000272779.1	ENSG00000272779	BMS1P20	Hospitalization	chr22:22306785	1.00351	0.982538	1.02494	0.744893
chr19:12133985:12135500:ENSG00000132010.15	ENSG00000132010	ZNF20	Reported infection	chr19:12186004	1.0955	0.632393	1.89775	0.744907
chr7:105548710:105550055:ENSG00000135249.7	ENSG00000135249	RINT1	Reported infection	chr7:105511179	1.11656	0.574566	2.16983	0.744991
chr17:18255263:18256909:ENSG00000177731.15	ENSG00000177731	FLII	Critical illness	chr17:18256577	1.4343	0.163132	12.6108	0.74504
chr14:94383241:94390457:ENSG00000197249.13	ENSG00000197249	SERPINA1	Hospitalization	chr14:94388536	1.00533	0.973611	1.03809	0.745076
chr19:16631724:16647120:ENSG00000214046.8	ENSG00000214046	SMIM7	Critical illness	chr19:16647098	0.873887	0.38757	1.97043	0.74521
chr11:119182345:119183821:ENSG00000160703.15	ENSG00000160703	NLRX1	Reported infection	chr11:119183779	1.09275	0.639977	1.86584	0.745242
chr17:42114604:42114954:ENSG00000108773.10	ENSG00000108773	KAT2A	Reported infection	chr17:42114921	1.04994	0.78238	1.40901	0.745381
chr4:118605819:118608658:ENSG00000260404.3	ENSG00000260404		Hospitalization	chr4:118641894	1.00452	0.977549	1.03223	0.745434
chr9:98213218:98220833:ENSG00000095383.19	ENSG00000095383	TBC1D2	Reported infection	chr9:98218410	0.994404	0.961277	1.02867	0.745477
chr12:7110572:7111223:ENSG00000205885.7	ENSG00000205885	C1RL-AS1	Reported infection	chr12:7109558	1.00293	0.985339	1.02084	0.745613
chr10:104259798:104266084:ENSG00000148834.12	ENSG00000148834	GSTO1	Critical illness	chr10:104253687	0.985355	0.901318	1.07723	0.745659
chr11:65018733:65020419:ENSG00000213465.7	ENSG00000213465	ARL2	Critical illness	chr11:65021526	0.843115	0.300569	2.365	0.745726
chr7:64993414:65006541:ENSG00000213462.4	ENSG00000213462	ERV3-1	Critical illness	chr7:65431084	0.983509	0.889467	1.08749	0.745732
chr11:2909710:2913281:ENSG00000110628.13	ENSG00000110628	SLC22A18	Hospitalization	chr11:2913331	0.988971	0.924849	1.05754	0.745732
chr16:11556735:11587151:ENSG00000189067.12	ENSG00000189067	LITAF	Hospitalization	chr16:11586549	1.17953	0.434751	3.2002	0.745758
chr20:1464426:1472715:ENSG00000088833.17	ENSG00000088833	NSFL1C	Reported infection	chr20:1482244	1.00347	0.982691	1.02468	0.745774
chr20:1464426:1472715:ENSG00000196209.12	ENSG00000196209	SIRPB2	Reported infection	chr20:1482244	1.00348	0.982639	1.02476	0.745774
chr20:25295030:25302219:ENSG00000100997.18	ENSG00000100997	ABHD12	Reported infection	chr20:25305423	1.00171	0.99141	1.01212	0.745774
chr16:88699732:88700618:ENSG00000158717.10	ENSG00000158717	RNF166	Reported infection	chr16:88700882	1.09439	0.634402	1.88789	0.745783
chr6:43521048:43529249:ENSG00000171453.17	ENSG00000171453	POLR1C	Critical illness	chr6:43530626	0.780708	0.174788	3.48712	0.745792
chr7:134867039:134867693:ENSG00000122786.19	ENSG00000122786	CALD1	Reported infection	chr7:134870907	1.08348	0.667097	1.75975	0.745935
chr11:1884024:1886732:ENSG00000130592.15	ENSG00000130592	LSP1	Critical illness	chr11:2651113	0.627777	0.0375179	10.5044	0.746025
chr12:125114557:125134003:ENSG00000081760.16	ENSG00000081760	AACS	Reported infection	chr12:125118606	1.00501	0.975089	1.03584	0.746029
chr6:42208372:42208858:ENSG00000112599.8	ENSG00000112599	GUCA1B	Reported infection	chr6:42215948	1.08998	0.64703	1.83616	0.746097
chr2:195706785:195708656:ENSG00000196950.13	ENSG00000196950	SLC39A10	Reported infection	chr2:195000399	0.912274	0.523253	1.59052	0.746143
chr8:142274863:142275409:ENSG00000171045.14	ENSG00000171045	TSNARE1	Hospitalization	chr8:142320579	1.00645	0.967983	1.04646	0.746268
chr19:52395750:52397462:ENSG00000269834.5	ENSG00000269834	ZNF528-AS1	Critical illness	chr19:52132612	0.983942	0.892016	1.08534	0.746317
chr17:5434966:5438123:ENSG00000108561.8	ENSG00000108561	C1QBP	Reported infection	All - Inverse variance weighted	1.00165	0.991686	1.01172	0.746362
chr7:97923083:97928082:ENSG00000070669.16	ENSG00000070669	ASNS	Reported infection	chr7:97920385	1.0042	0.979023	1.03002	0.746373
chr1:54043525:54053000:ENSG00000116209.11	ENSG00000116209	TMEM59	Reported infection	chr1:54031367	0.912514	0.523858	1.58952	0.746452
chr16:21961465:21962460:ENSG00000140740.10	ENSG00000140740	UQCRC2	Critical illness	chr16:21961306	0.617514	0.0331829	11.4916	0.746576
chr22:36861203:36864919:ENSG00000100365.14	ENSG00000100365	NCF4	Critical illness	chr22:36859193	0.985492	0.901895	1.07684	0.746591
chr3:146533550:146544467:ENSG00000188313.12	ENSG00000188313	PLSCR1	Hospitalization	chr3:146534580	1.14566	0.502159	2.61377	0.746608
chr20:35626803:35627280:ENSG00000214078.12	ENSG00000214078	CPNE1	Hospitalization	chr20:35706551	1.00713	0.96464	1.0515	0.746608
chr1:962917:963032:ENSG00000187961.13	ENSG00000187961	KLHL17	Reported infection	chr1:944307	0.91952	0.552733	1.5297	0.746622
chr16:1554040:1557935:ENSG00000187535.13	ENSG00000187535	IFT140	Reported infection	chr16:1551286	0.922518	0.565549	1.5048	0.746661
chr6:4117451:4125250:ENSG00000198721.12	ENSG00000198721	ECI2	Hospitalization	chr6:4119762	1.00721	0.964232	1.05211	0.746669
chr5:94912976:94931953:ENSG00000175471.19	ENSG00000175471	MCTP1	Critical illness	chr5:94923977	1.00655	0.96746	1.04722	0.746692
chr15:85662453:85664563:ENSG00000170776.21	ENSG00000170776	AKAP13	Critical illness	chr15:85631993	1.01291	0.937061	1.0949	0.746704
chr16:64948099:64950767:ENSG00000140937.13	ENSG00000140937	CDH11	Critical illness	chr16:64958643	0.982824	0.88469	1.09184	0.746838
chr14:73058705:73071627:ENSG00000119707.13	ENSG00000119707	RBM25	Reported infection	chr14:73133396	1.00425	0.978706	1.03047	0.746846
chr10:100290138:100291301:ENSG00000107593.16	ENSG00000107593	PKD2L1	Reported infection	chr10:100291487	0.997089	0.979597	1.01489	0.746852
chr2:28633039:28633279:ENSG00000163803.12	ENSG00000163803	PLB1	Reported infection	chr2:28633329	0.998325	0.988208	1.00854	0.74694
chr3:195681666:195683752:ENSG00000215837.7	ENSG00000215837	SDHAP2	Critical illness	chr3:195935823	0.993824	0.957122	1.03193	0.74695
chr15:89791243:89792160:ENSG00000166825.13	ENSG00000166825	ANPEP	Critical illness	chr15:89791705	1.01329	0.935186	1.09792	0.746996
chr16:15031857:15032861:ENSG00000179889.18	ENSG00000179889	PDXDC1	Critical illness	chr16:14340690	1.0167	0.919324	1.12438	0.747159
chr9:99222643:99227899:ENSG00000106803.9	ENSG00000106803	SEC61B	Hospitalization	chr9:99222654	0.828938	0.264604	2.59685	0.747443
chr16:368635:369068:ENSG00000086504.15	ENSG00000086504	MRPL28	Reported infection	chr16:245446	0.903397	0.48675	1.67669	0.747465
chr7:501242:510809:ENSG00000197461.13	ENSG00000197461	PDGFA	Reported infection	chr7:493375	1.05955	0.745015	1.50688	0.747519
chr22:43151604:43161052:ENSG00000100300.17	ENSG00000100300	TSPO	Reported infection	chr22:43157411	1.07466	0.693204	1.66602	0.747544
chr5:60945428:61073125:ENSG00000164182.10	ENSG00000164182	NDUFAF2	Hospitalization	chr5:61215502	1.00671	0.966508	1.04859	0.747661
chr16:2205512:2206031:ENSG00000167965.17	ENSG00000167965	MLST8	Reported infection	chr16:2205221	0.965019	0.776805	1.19884	0.747702
chr18:63981838:63985093:ENSG00000166401.14	ENSG00000166401	SERPINB8	Reported infection	chr18:63983631	0.997071	0.979408	1.01505	0.747749
chr6:166929791:166931044:ENSG00000026297.15	ENSG00000026297	RNASET2	Reported infection	chr6:166931095	0.997774	0.984304	1.01143	0.747901
chr15:48336090:48341289:ENSG00000128951.13	ENSG00000128951	DUT	Reported infection	chr15:48340145	1.15543	0.478654	2.78912	0.747968
chr9:95813922:95850227:ENSG00000175611.11	ENSG00000175611	ERCC6L2-AS1	Hospitalization	chr9:95852897	1.00304	0.984615	1.02182	0.748082
chr20:3027197:3027707:ENSG00000132670.20	ENSG00000132670	PTPRA	Reported infection	chr20:3028129	0.918154	0.544979	1.54686	0.748324
chr18:8380891:8384561:ENSG00000173482.16	ENSG00000173482	PTPRM	Hospitalization	chr18:8380802	0.994351	0.960524	1.02937	0.748361
chr17:42567655:42568837:ENSG00000108788.11	ENSG00000108788	MLX	Reported infection	chr17:42601696	1.07993	0.674828	1.72821	0.748568
chr6:116371121:116399198:ENSG00000240050.5	ENSG00000240050		Critical illness	chr6:116329030	1.20275	0.388854	3.72021	0.74863
chr1:85662277:85677236:ENSG00000117174.10	ENSG00000117174	ZNHIT6	Hospitalization	chr1:85708549	1.154	0.48033	2.77248	0.748758
chr19:5218532:5219310:ENSG00000105426.16	ENSG00000105426	PTPRS	Critical illness	chr19:5218825	1.21406	0.370444	3.97883	0.748763
chr13:110697967:110701438:ENSG00000134905.16	ENSG00000134905	CARS2	Reported infection	chr13:110663159	1.00292	0.985169	1.021	0.7488
chr2:199760835:199846075:ENSG00000226124.6	ENSG00000226124	FTCDNL1	Reported infection	chr2:199763777	0.998095	0.986509	1.00982	0.748861
chr8:143484947:143507746:ENSG00000014164.6	ENSG00000014164	ZC3H3	Reported infection	chr8:143545071	0.997011	0.978902	1.01545	0.748922
chr12:48939779:48940948:ENSG00000134287.9	ENSG00000134287	ARF3	Hospitalization	chr12:48915577	0.991531	0.94119	1.04456	0.749025
chr15:34553091:34553745:ENSG00000215252.11	ENSG00000215252	GOLGA8B	Critical illness	chr15:34576909	0.995361	0.967409	1.02412	0.74903
chr16:89762022:89764890:ENSG00000187741.14	ENSG00000187741	FANCA	Critical illness	chr16:89764054	0.910123	0.51103	1.62089	0.749109
chr14:94062621:94079025:ENSG00000089737.16	ENSG00000089737	DDX24	Hospitalization	chr14:94049286	1.00569	0.971281	1.04133	0.749258
chr19:632938:633425:ENSG00000099821.13	ENSG00000099821	POLRMT	Critical illness	chr19:633308	0.986772	0.90934	1.0708	0.749446
chr11:61397975:61398261:ENSG00000187049.9	ENSG00000187049	TMEM216	Critical illness	chr11:61397808	1.06562	0.72144	1.57399	0.749466
chr14:24182423:24182792:ENSG00000196497.16	ENSG00000196497	IPO4	Hospitalization	chr14:24180463	0.950913	0.698113	1.29526	0.749563
chr16:4514664:4538702:ENSG00000089486.16	ENSG00000089486	CDIP1	Reported infection	chr16:4480861	1.0679	0.713298	1.5988	0.749666
chr3:196232524:196233063:ENSG00000163959.9	ENSG00000163959	SLC51A	Critical illness	chr3:196280126	1.5038	0.122677	18.4339	0.749672
chr1:184070732:184072157:ENSG00000198860.11	ENSG00000198860	TSEN15	Hospitalization	chr1:184065041	1.15266	0.481611	2.75869	0.749674
chr20:2117415:2143784:ENSG00000125834.12	ENSG00000125834	STK35	Critical illness	chr20:2257184	1.37021	0.19791	9.48646	0.749696
chr14:52020178:52028722:ENSG00000087303.17	ENSG00000087303	NID2	Reported infection	All - Inverse variance weighted	0.998087	0.98641	1.0099	0.749731
chr9:15267948:15307084:ENSG00000155158.20	ENSG00000155158	TTC39B	Reported infection	chr9:15305969	1.09571	0.624809	1.92153	0.749775
chr2:138005225:138013775:ENSG00000150540.13	ENSG00000150540	HNMT	Reported infection	chr2:138004486	1.05432	0.761562	1.45961	0.749951
chr12:6688226:6689368:ENSG00000126746.17	ENSG00000126746	ZNF384	Hospitalization	chr12:6689466	0.8513	0.316299	2.29123	0.749956
chr17:7108888:7114174:ENSG00000161944.16	ENSG00000161944	ASGR2	Hospitalization	chr17:7108754	0.860995	0.342916	2.16179	0.749998
chr12:47966172:47966683:ENSG00000134291.11	ENSG00000134291	TMEM106C	Reported infection	chr12:47970319	1.06186	0.73397	1.53624	0.750058
chr6:116762085:116765405:ENSG00000183807.7	ENSG00000183807	FAM162B	Reported infection	chr6:117032562	1.00484	0.975418	1.03514	0.750263
chr1:74724834:74732767:ENSG00000116791.13	ENSG00000116791	CRYZ	Hospitalization	chr1:74742350	1.00621	0.96853	1.04535	0.75061
chr10:132351753:132355790:ENSG00000148814.17	ENSG00000148814	LRRC27	Reported infection	chr10:132351118	1.00139	0.992841	1.01002	0.750663
chr7:150796574:150800993:ENSG00000106565.17	ENSG00000106565	TMEM176B	Critical illness	chr7:150801361	0.992638	0.948387	1.03895	0.750788
chr8:55981985:55998346:ENSG00000254087.7	ENSG00000254087	LYN	Reported infection	chr8:55980285	1.07171	0.698939	1.6433	0.750818
chr5:150402625:150403121:ENSG00000019582.14	ENSG00000019582	CD74	Critical illness	chr5:150393369	0.996892	0.977923	1.01623	0.750825
chr22:50436452:50437506:ENSG00000100239.15	ENSG00000100239	PPP6R2	Hospitalization	chr22:50437316	1.00916	0.953931	1.06758	0.750871
chr19:52849213:52854258:ENSG00000182986.12	ENSG00000182986	ZNF320	Critical illness	chr19:52619042	1.00935	0.952956	1.06909	0.750939
chr19:52619062:52635066:ENSG00000167766.18	ENSG00000167766	ZNF83	Critical illness	chr19:52619042	0.994284	0.959703	1.03011	0.750939
chr19:52849213:52854258:ENSG00000213793.5	ENSG00000213793	ZNF888	Critical illness	chr19:52619042	1.00913	0.954035	1.06742	0.750939
chr19:52849213:52854258:ENSG00000204604.9	ENSG00000204604	ZNF468	Critical illness	chr19:52619042	1.00913	0.954035	1.06742	0.750939
chr9:69252900:69253017:ENSG00000119139.17	ENSG00000119139	TJP2	Critical illness	chr9:69185909	1.0024	0.987674	1.01734	0.750956
chr19:541252:541339:ENSG00000099804.8	ENSG00000099804	CDC34	Hospitalization	chr19:535004	0.912387	0.517886	1.6074	0.750988
chr14:24318778:24318945:ENSG00000129467.13	ENSG00000129467	ADCY4	Hospitalization	chr14:24320104	1.00628	0.96809	1.04599	0.750993
chr7:94588732:94597930:ENSG00000127990.15	ENSG00000127990	SGCE	Hospitalization	chr7:94563792	1.00335	0.98285	1.02427	0.751062
chr1:36475673:36479433:ENSG00000119535.17	ENSG00000119535	CSF3R	Critical illness	chr1:36478315	0.982309	0.879731	1.09685	0.751094
chr1:1704655:1704904:ENSG00000248333.8	ENSG00000248333	CDK11B	Reported infection	chr1:1703669	1.00421	0.978463	1.03064	0.751144
chr9:127787608:127787947:ENSG00000136807.13	ENSG00000136807	CDK9	Critical illness	chr9:127787765	1.2222	0.353616	4.22428	0.751164
chr20:35280118:35284176:ENSG00000242372.6	ENSG00000242372	EIF6	Critical illness	chr20:35278678	0.979494	0.861743	1.11333	0.751195
chr4:25767830:25782242:ENSG00000091490.10	ENSG00000091490	SEL1L3	Hospitalization	chr4:24903184	0.825583	0.252433	2.70007	0.751224
chr19:33114419:33117825:ENSG00000076650.6	ENSG00000076650	GPATCH1	Hospitalization	chr19:33111950	0.995126	0.965516	1.02564	0.751245
chr17:67632238:67669508:ENSG00000154217.14	ENSG00000154217	PITPNC1	Reported infection	chr17:66454770	0.89347	0.445229	1.79298	0.751268
chr21:32467848:32495027:ENSG00000166979.12	ENSG00000166979	EVA1C	Critical illness	chr21:32469769	0.992908	0.950157	1.03758	0.75129
chr19:27730707:27732796:ENSG00000261824.6	ENSG00000261824	LINC00662	Reported infection	chr19:27779012	1.07375	0.691456	1.66742	0.751321
chr1:54009130:54010282:ENSG00000203985.10	ENSG00000203985	LDLRAD1	Critical illness	chr1:54007815	0.874337	0.380931	2.00683	0.751404
chr2:53750941:53756758:ENSG00000115239.21	ENSG00000115239	ASB3	Hospitalization	chr2:53768243	0.874118	0.379965	2.01093	0.751617
chr2:53750941:53756758:ENSG00000115239.21	ENSG00000115239	ASB3	Critical illness	chr2:53768243	1.2368	0.331677	4.61197	0.751624
chr7:97923083:97928082:ENSG00000070669.16	ENSG00000070669	ASNS	Critical illness	chr7:97920385	1.01603	0.920721	1.12121	0.751626
chr5:71093192:71104744:ENSG00000251634.2	ENSG00000251634	NAIPP4	Critical illness	All - Inverse variance weighted	1.00847	0.957148	1.06254	0.751644
chr5:71093192:71104744:ENSG00000145736.14	ENSG00000145736	GTF2H2	Critical illness	All - Inverse variance weighted	1.00847	0.957148	1.06254	0.751644
chr15:90074290:90074622:ENSG00000140548.9	ENSG00000140548	ZNF710	Hospitalization	chr15:90075922	0.865596	0.353837	2.11752	0.751827
chr21:41942245:41953370:ENSG00000157617.16	ENSG00000157617	C2CD2	Critical illness	chr21:41953072	1.25503	0.306852	5.13314	0.751933
chr7:30568989:30573000:ENSG00000196295.11	ENSG00000196295	GARS1-DT	Hospitalization	All - Inverse variance weighted	0.997391	0.981355	1.01369	0.752127
chr14:73851943:73858816:ENSG00000140043.11	ENSG00000140043	PTGR2	Hospitalization	All - Inverse variance weighted	1.00492	0.97478	1.03598	0.752252
chr7:43609495:43639449:ENSG00000106603.18	ENSG00000106603	COA1	Hospitalization	chr7:43751285	1.00645	0.96707	1.04743	0.752315
chr17:46528859:46570759:ENSG00000185829.17	ENSG00000185829	ARL17A	Reported infection	chr17:46585192	1.00338	0.98259	1.0246	0.752377
chr9:113273438:113274560:ENSG00000176386.8	ENSG00000176386	CDC26	Reported infection	chr9:113270480	1.00492	0.974732	1.03604	0.752451
chr19:34678103:34678737:ENSG00000089335.20	ENSG00000089335	ZNF302	Critical illness	chr19:34703217	0.690867	0.0694009	6.87739	0.752456
chr16:10747276:10755721:ENSG00000103274.10	ENSG00000103274	NUBP1	Hospitalization	chr16:10741079	0.989299	0.92532	1.0577	0.752471
chr9:99042107:99044568:ENSG00000204291.10	ENSG00000204291	COL15A1	Critical illness	chr9:99048804	1.01547	0.923072	1.11711	0.752472
chr7:75466096:75474704:ENSG00000272391.5	ENSG00000272391	POM121C	Critical illness	chr7:75419521	0.987962	0.916301	1.06523	0.752576
chr21:25729801:25734333:ENSG00000154723.12	ENSG00000154723	ATP5PF	Reported infection	chr21:25732937	1.00148	0.992314	1.01073	0.752738
chr2:46612344:46613694:ENSG00000151665.12	ENSG00000151665	PIGF	Hospitalization	chr2:47022100	1.00811	0.958694	1.06006	0.752883
chr9:131592183:131596298:ENSG00000107263.18	ENSG00000107263	RAPGEF1	Critical illness	chr9:131604552	0.986591	0.907043	1.07312	0.752955
chr14:24291219:24292184:ENSG00000157379.13	ENSG00000157379	DHRS1	Reported infection	chr14:24289435	1.00133	0.993044	1.00969	0.753432
chr19:1010895:1011096:ENSG00000182087.12	ENSG00000182087	TMEM259	Critical illness	chr19:1011216	0.985758	0.901343	1.07808	0.753483
chr22:38668132:38670767:ENSG00000100211.10	ENSG00000100211	CBY1	Hospitalization	chr22:38668961	1.10795	0.584302	2.10089	0.753515
chr1:206637761:206647388:ENSG00000143479.15	ENSG00000143479	DYRK3	Reported infection	chr1:206647192	0.914174	0.521986	1.60103	0.753635
chr3:66221127:66243203:ENSG00000144741.17	ENSG00000144741	SLC25A26	Critical illness	chr3:66236632	1.00523	0.973028	1.03849	0.753635
chr2:54057360:54135453:ENSG00000170634.12	ENSG00000170634	ACYP2	Critical illness	chr2:54096472	1.01195	0.939605	1.08986	0.753672
chr6:41937394:42048501:ENSG00000112576.12	ENSG00000112576	CCND3	Critical illness	chr6:42055077	0.984397	0.8923	1.086	0.753675
chr3:49360382:49362496:ENSG00000067560.10	ENSG00000067560	RHOA	Hospitalization	All - Inverse variance weighted	0.991634	0.940926	1.04508	0.753756
chr3:41937340:41938098:ENSG00000168038.10	ENSG00000168038	ULK4	Reported infection	chr3:41815469	0.996807	0.977076	1.01694	0.753906
chr1:40040801:40041429:ENSG00000131236.16	ENSG00000131236	CAP1	Reported infection	chr1:40054222	1.00217	0.988675	1.01585	0.754094
chr17:4966319:4967720:ENSG00000091640.7	ENSG00000091640	SPAG7	Reported infection	All - Inverse variance weighted	1.00293	0.984722	1.02148	0.754116
chr1:207637848:207639397:ENSG00000203710.10	ENSG00000203710	CR1	Hospitalization	chr1:207687321	0.993819	0.955988	1.03315	0.754205
chr7:97966977:97967086:ENSG00000243554.1	ENSG00000243554	CCZ1P1	Hospitalization	chr7:97967266	1.00555	0.971322	1.04098	0.754254
chr1:209763587:209772948:ENSG00000009790.14	ENSG00000009790	TRAF3IP3	Hospitalization	chr1:209757240	1.1258	0.535918	2.36496	0.754369
chr16:89949638:89954243:ENSG00000140995.16	ENSG00000140995	DEF8	Critical illness	chr16:89949552	1.15606	0.465991	2.86803	0.754416
chr10:104263077:104266084:ENSG00000148834.12	ENSG00000148834	GSTO1	Critical illness	chr10:104265272	0.996401	0.974119	1.01919	0.754689
chr10:113679978:113697494:ENSG00000165806.19	ENSG00000165806	CASP7	Hospitalization	chr10:113646702	0.858068	0.328475	2.24151	0.754704
chr1:109690366:109690454:ENSG00000134184.12	ENSG00000134184	GSTM1	Reported infection	chr1:109571336	1.00314	0.98358	1.0231	0.754719
chr16:88858789:88859893:ENSG00000167515.10	ENSG00000167515	TRAPPC2L	Reported infection	chr16:88859681	1.09539	0.618456	1.94011	0.754752
chr12:109565176:109567011:ENSG00000139428.11	ENSG00000139428	MMAB	Hospitalization	chr12:109570188	1.00654	0.966182	1.04859	0.754801
chr5:1630566:1632845:ENSG00000188002.10	ENSG00000188002	PDCD6P1	Critical illness	chr5:1593131	0.992182	0.944487	1.04229	0.75486
chr19:21505774:21529658:ENSG00000197013.9	ENSG00000197013	ZNF429	Hospitalization	chr19:21555336	0.888282	0.422136	1.86917	0.754966
chr21:44335804:44336824:ENSG00000160226.15	ENSG00000160226	CFAP410	Critical illness	chr21:44337017	0.992705	0.948076	1.03943	0.755057
chr15:66329399:66331875:ENSG00000166938.12	ENSG00000166938	DIS3L	Critical illness	chr15:66477710	0.984916	0.895217	1.0836	0.755063
chr13:24478276:24484653:ENSG00000102699.5	ENSG00000102699	PARP4	Critical illness	chr13:24502535	1.00999	0.948805	1.07513	0.75513
chr3:42563686:42563765:ENSG00000093183.13	ENSG00000093183	SEC22C	Hospitalization	chr3:42551410	0.90598	0.48695	1.68559	0.755266
chr16:21857416:21857570:ENSG00000185864.16	ENSG00000185864	NPIPB4	Reported infection	chr16:22274126	1.00453	0.97636	1.03352	0.755299
chr9:136218808:136219030:ENSG00000165661.16	ENSG00000165661	QSOX2	Critical illness	chr9:136218808	0.926524	0.573335	1.49729	0.755318
chr16:72059188:72060112:ENSG00000257017.8	ENSG00000257017	HP	Critical illness	chr16:72072066	0.995393	0.966889	1.02474	0.755396
chr7:94618956:94623325:ENSG00000127990.15	ENSG00000127990	SGCE	Reported infection	chr7:94654633	0.996495	0.974717	1.01876	0.755468
chr1:1228946:1231892:ENSG00000078808.16	ENSG00000078808	SDF4	Reported infection	All - Inverse variance weighted	1.00167	0.991197	1.01225	0.755664
chr3:126439727:126461535:ENSG00000070476.14	ENSG00000070476	ZXDC	Critical illness	chr3:126441758	1.44459	0.142267	14.6684	0.755779
chr20:1125650:1135121:ENSG00000125818.17	ENSG00000125818	PSMF1	Hospitalization	chr20:1123654	0.918684	0.538336	1.56776	0.75578
chr6:132744491:132749695:ENSG00000112303.13	ENSG00000112303	VNN2	Critical illness	chr6:132752286	0.98228	0.87759	1.09946	0.755848
chr5:177716415:177717163:ENSG00000170074.19	ENSG00000170074	FAM153A	Critical illness	chr5:177688498	0.990451	0.932282	1.05225	0.756016
chr5:96729725:96736172:ENSG00000153113.23	ENSG00000153113	CAST	Critical illness	chr5:96722178	1.01046	0.946263	1.07901	0.756077
chr20:50267663:50275646:ENSG00000224397.5	ENSG00000224397	PELATON	Reported infection	chr20:50267587	0.956199	0.720726	1.26861	0.756169
chr1:1228946:1231892:ENSG00000078808.16	ENSG00000078808	SDF4	Critical illness	chr1:1235773	1.0201	0.899683	1.15663	0.756189
chr9:112875929:112877119:ENSG00000148158.16	ENSG00000148158	SNX30	Hospitalization	chr9:112863419	1.00843	0.956375	1.06332	0.756212
chr19:11354696:11356802:ENSG00000105520.10	ENSG00000105520	PLPPR2	Reported infection	chr19:11355475	1.05583	0.749132	1.48811	0.756328
chr5:180795875:180808502:ENSG00000131446.16	ENSG00000131446	MGAT1	Reported infection	chr5:180804427	0.963588	0.762308	1.21801	0.75636
chr11:8126804:8137378:ENSG00000166405.14	ENSG00000166405	RIC3	Critical illness	chr11:8141123	1.01166	0.940165	1.0886	0.756522
chr1:248850781:248850863:ENSG00000171163.15	ENSG00000171163	ZNF692	Reported infection	chr1:248869484	0.959136	0.736752	1.24865	0.756554
chr17:47839643:47840670:ENSG00000141295.13	ENSG00000141295	SCRN2	Hospitalization	chr17:47840239	0.995323	0.966258	1.02526	0.756555
chr2:675630:677289:ENSG00000151353.14	ENSG00000151353	TMEM18	Hospitalization	All - Inverse variance weighted	0.998516	0.989181	1.00794	0.756654
chr8:30544624:30545164:ENSG00000157110.15	ENSG00000157110	RBPMS	Reported infection	chr8:30501307	1.00457	0.976008	1.03397	0.756697
chr5:60945428:61073125:ENSG00000164182.10	ENSG00000164182	NDUFAF2	Hospitalization	chr5:60951988	0.992214	0.944347	1.04251	0.7567
chr22:26532745:26536288:ENSG00000128294.15	ENSG00000128294	TPST2	Hospitalization	chr22:26534581	0.843082	0.286279	2.48285	0.75676
chr16:69978282:69982350:ENSG00000226232.8	ENSG00000226232	NPIPB14P	Critical illness	chr16:69982339	0.990576	0.932958	1.05175	0.756804
chr6:169776065:169776334:ENSG00000130023.15	ENSG00000130023	ERMARD	Critical illness	chr6:169776371	1.26972	0.280049	5.75684	0.756841
chr16:84425801:84439166:ENSG00000064270.12	ENSG00000064270	ATP2C2	Reported infection	chr16:84431237	1.00228	0.987923	1.01685	0.756884
chr20:5604440:5609640:ENSG00000125772.12	ENSG00000125772	GPCPD1	Critical illness	chr20:5547419	1.00774	0.959704	1.05818	0.756951
chr4:4237077:4237827:ENSG00000132406.11	ENSG00000132406	TMEM128	Reported infection	chr4:4238900	0.996246	0.972799	1.02026	0.756958
chr20:5604440:5609640:ENSG00000125772.12	ENSG00000125772	GPCPD1	Hospitalization	chr20:5609564	1.00721	0.962381	1.05413	0.757035
chr11:67793293:67796684:ENSG00000160172.10	ENSG00000160172	FAM86C2P	Hospitalization	chr11:67813509	1.00727	0.962061	1.05461	0.757108
chr16:5090565:5091794:ENSG00000118894.14	ENSG00000118894	EEF2KMT	Hospitalization	chr16:5090560	0.853644	0.31309	2.32747	0.757161
chr20:62319013:62319684:ENSG00000130702.15	ENSG00000130702	LAMA5	Hospitalization	chr20:62319411	1.00824	0.957139	1.06207	0.757182
chr11:71501426:71505511:ENSG00000172890.11	ENSG00000172890	NADSYN1	Hospitalization	chr11:71505526	1.00597	0.968698	1.04468	0.757187
chr1:223616145:223616323:ENSG00000203697.11	ENSG00000203697	CAPN8	Critical illness	chr1:223557837	0.992065	0.943208	1.04345	0.757194
chr20:35277297:35277390:ENSG00000126005.16	ENSG00000126005	MMP24OS	Critical illness	chr20:35281932	1.01079	0.9443	1.08196	0.757221
chr1:78628393:78628951:ENSG00000137959.15	ENSG00000137959	IFI44L	Hospitalization	chr1:78628396	1.05826	0.739023	1.51541	0.757226
chr6:2959342:2966400:ENSG00000124570.17	ENSG00000124570	SERPINB6	Hospitalization	chr6:2960981	0.993681	0.95453	1.03444	0.757249
chr2:74455174:74455391:ENSG00000115274.14	ENSG00000115274	INO80B	Critical illness	chr2:74455385	1.10821	0.57751	2.12661	0.757339
chr21:45502969:45503933:ENSG00000173638.18	ENSG00000173638	SLC19A1	Hospitalization	chr21:45510882	1.00374	0.980218	1.02783	0.757453
chr10:95664300:95682651:ENSG00000119977.20	ENSG00000119977	TCTN3	Hospitalization	chr10:95658962	1.05271	0.759814	1.4585	0.757497
chr19:48587437:48591609:ENSG00000088002.11	ENSG00000088002	SULT2B1	Hospitalization	chr19:48589294	0.828003	0.249816	2.74438	0.757545
chr10:100983817:100986749:ENSG00000055950.16	ENSG00000055950	MRPL43	Critical illness	chr10:100986746	1.00286	0.984862	1.02118	0.757552
chr2:241090044:241094277:ENSG00000122085.16	ENSG00000122085	MTERF4	Hospitalization	All - Inverse variance weighted	0.996591	0.975215	1.01844	0.757567
chr8:143581328:143586729:ENSG00000104529.17	ENSG00000104529	EEF1D	Hospitalization	chr8:143527387	0.980942	0.868112	1.10844	0.757592
chr17:82478918:82481082:ENSG00000141562.17	ENSG00000141562	NARF	Critical illness	chr17:82468674	1.00183	0.990271	1.01352	0.757604
chr17:83089940:83093167:ENSG00000176845.12	ENSG00000176845	METRNL	Hospitalization	chr17:83089696	1.01226	0.936874	1.09371	0.757662
chr19:49513473:49513882:ENSG00000104870.12	ENSG00000104870	FCGRT	Hospitalization	chr19:49518533	0.990792	0.934244	1.05076	0.757683
chr12:51284787:51291591:ENSG00000110934.10	ENSG00000110934	BIN2	Hospitalization	chr12:51269431	1.15972	0.452337	2.97334	0.757725
chr3:46682094:46683782:ENSG00000178038.16	ENSG00000178038	ALS2CL	Reported infection	chr3:46696489	0.996692	0.97593	1.0179	0.757729
chr14:73851943:73858816:ENSG00000140043.11	ENSG00000140043	PTGR2	Hospitalization	chr14:73837826	0.995309	0.966009	1.0255	0.757747
chr12:113822646:113823209:ENSG00000122965.10	ENSG00000122965	RBM19	Critical illness	chr12:113818201	0.994782	0.962256	1.02841	0.757757
chr5:176883225:176883770:ENSG00000160883.10	ENSG00000160883	HK3	Reported infection	chr5:176883163	0.995451	0.96702	1.02472	0.757774
chr17:27642348:27645861:ENSG00000168961.16	ENSG00000168961	LGALS9	Hospitalization	chr17:27644032	1.00364	0.980719	1.0271	0.757882
chr2:113428325:113430831:ENSG00000136682.14	ENSG00000136682	CBWD2	Hospitalization	chr2:113334972	0.993156	0.950718	1.03749	0.7579
chr5:78839426:78885584:ENSG00000113273.15	ENSG00000113273	ARSB	Hospitalization	chr5:78884913	1.06792	0.703187	1.62183	0.757909
chr1:236554752:236555296:ENSG00000119285.10	ENSG00000119285	HEATR1	Critical illness	chr1:236554626	1.21556	0.351301	4.20605	0.757917
chr17:77493076:77497315:ENSG00000184640.17	ENSG00000184640	SEPTIN9	Hospitalization	chr17:77489877	0.817761	0.2273	2.94207	0.758092
chr17:5109868:5111800:ENSG00000167840.13	ENSG00000167840	ZNF232	Reported infection	All - Inverse variance weighted	0.997942	0.984943	1.01111	0.75817
chr9:92068098:92080016:ENSG00000090054.13	ENSG00000090054	SPTLC1	Reported infection	chr9:92071373	0.935703	0.612426	1.42963	0.758618
chr14:95533061:95533693:ENSG00000247092.6	ENSG00000247092	SNHG10	Critical illness	chr14:95579167	0.988085	0.915346	1.0666	0.758666
