## Supplementary tables for "Alternative splicing in the lung influences COVID-19 severity and respiratory diseases" (part 3 of 3)

### Sheet: Supplementary Table 1 (continued)
Supplementary Table 1: Two sample Mendelian randomization results of alternative splicing in lung using independent cis-sQTLs from GTEx consortium.
chr9:112875929:112877119:ENSG00000148158.16	ENSG00000148158	SNX30	Reported infection	chr9:112863419	1.00406	0.978451	1.03033	0.758682
chr1:206494969:206496112:ENSG00000263528.7	ENSG00000263528	IKBKE	Reported infection	chr1:206494108	0.924592	0.560631	1.52484	0.758726
chr6:73275556:73291998:ENSG00000135314.12	ENSG00000135314	KHDC1	Hospitalization	chr6:73249384	0.817556	0.225925	2.9585	0.758862
chr3:195722818:195724680:ENSG00000176945.16	ENSG00000176945	MUC20	Reported infection	chr3:196479304	0.995048	0.963998	1.0271	0.758899
chr6:5216738:5260648:ENSG00000214113.10	ENSG00000214113	LYRM4	Critical illness	chr6:4490988	0.984305	0.889673	1.089	0.759043
chr3:51962892:51965371:ENSG00000090097.21	ENSG00000090097	PCBP4	Hospitalization	chr3:51965447	0.946578	0.666432	1.34449	0.759114
chr3:58130908:58132808:ENSG00000136068.14	ENSG00000136068	FLNB	Reported infection	chr3:58116435	0.945984	0.663322	1.3491	0.759138
chr7:44013679:44016434:ENSG00000272655.2	ENSG00000272655		Critical illness	chr7:44014753	0.812128	0.214712	3.0718	0.759162
chr1:86735179:86743128:ENSG00000097033.14	ENSG00000097033	SH3GLB1	Critical illness	chr1:86726515	1.00823	0.956755	1.06248	0.759171
chr9:127817343:127817759:ENSG00000136877.14	ENSG00000136877	FPGS	Critical illness	chr9:127817814	0.995436	0.96673	1.02499	0.759289
chr2:191245626:191276887:ENSG00000128641.18	ENSG00000128641	MYO1B	Hospitalization	chr2:191247926	1.09386	0.61623	1.94169	0.759292
chr7:38242475:38245183:ENSG00000211689.7	ENSG00000211689	TRGC1	Reported infection	chr7:38185169	1.00363	0.980644	1.02715	0.759315
chr7:38242475:38245183:ENSG00000211688.1	ENSG00000211688	TRGJP2	Reported infection	chr7:38185169	1.00363	0.980644	1.02715	0.759315
chr7:38242475:38245183:ENSG00000227191.8	ENSG00000227191	TRGC2	Reported infection	chr7:38185169	1.00363	0.980644	1.02715	0.759315
chr22:42141339:42141534:ENSG00000205702.10	ENSG00000205702	CYP2D7	Hospitalization	chr22:42141394	1.00551	0.970764	1.0415	0.75935
chr4:185400478:185403494:ENSG00000109775.10	ENSG00000109775	UFSP2	Critical illness	chr4:185397769	0.984101	0.88817	1.09039	0.759399
chr22:38113654:38115527:ENSG00000184381.18	ENSG00000184381	PLA2G6	Critical illness	chr22:37611815	1	1	1	0.759452
chr9:4654804:4656041:ENSG00000106686.16	ENSG00000106686	SPATA6L	Hospitalization	chr9:4654963	0.992865	0.94837	1.03945	0.759519
chr22:45171177:45171600:ENSG00000093000.18	ENSG00000093000	NUP50	Hospitalization	chr22:45181350	1.00427	0.977204	1.03209	0.75965
chr12:10311615:10313410:ENSG00000134539.16	ENSG00000134539	KLRD1	Hospitalization	chr12:10305422	1.18172	0.405424	3.44444	0.759677
chr4:102826636:102827592:ENSG00000109332.19	ENSG00000109332	UBE2D3	Reported infection	chr4:103033694	0.943812	0.65155	1.36717	0.759718
chr12:130808704:130812957:ENSG00000111450.13	ENSG00000111450	STX2	Hospitalization	chr12:130843175	1.00617	0.967263	1.04665	0.759741
chr2:54057360:54135453:ENSG00000170634.12	ENSG00000170634	ACYP2	Critical illness	All - Inverse variance weighted	1.00707	0.962617	1.05357	0.759752
chr19:1014473:1020395:ENSG00000182087.12	ENSG00000182087	TMEM259	Reported infection	chr19:1020466	1.00276	0.985189	1.02065	0.759849
chr12:125114557:125134003:ENSG00000081760.16	ENSG00000081760	AACS	Critical illness	chr12:125118606	1.0147	0.924018	1.11429	0.759925
chr10:75235178:75235835:ENSG00000165644.10	ENSG00000165644	COMTD1	Hospitalization	chr10:75235264	0.915024	0.517416	1.61817	0.760135
chr12:103763818:103766735:ENSG00000257681.1	ENSG00000257681		Critical illness	chr12:103761008	0.788825	0.171967	3.6184	0.760198
chr6:26124633:26127698:ENSG00000180573.9	ENSG00000180573	H2AC6	Reported infection	chr6:25843441	1.08358	0.647075	1.81455	0.760242
chr3:46682094:46683782:ENSG00000178038.16	ENSG00000178038	ALS2CL	Hospitalization	chr3:46829819	0.991963	0.941848	1.04474	0.760292
chr15:41286100:41308567:ENSG00000247556.6	ENSG00000247556	OIP5-AS1	Hospitalization	chr15:41298100	1.00746	0.960456	1.05676	0.760441
chr8:99887618:99891908:ENSG00000164919.10	ENSG00000164919	COX6C	Hospitalization	chr8:99878665	0.930903	0.58737	1.47536	0.760561
chr8:143039569:143042958:ENSG00000177335.10	ENSG00000177335	LINC02904	Hospitalization	All - Inverse variance weighted	0.994301	0.958412	1.03153	0.760572
chr16:88717211:88719574:ENSG00000103335.21	ENSG00000103335	PIEZO1	Reported infection	chr16:88717330	0.99651	0.974346	1.01918	0.760624
chr22:42636846:42649295:ENSG00000100243.20	ENSG00000100243	CYB5R3	Critical illness	chr22:42636736	0.807678	0.204394	3.1916	0.760628
chr17:51166563:51166827:ENSG00000243678.11	ENSG00000243678	NME2	Reported infection	chr17:51149056	0.998972	0.992387	1.0056	0.76064
chr4:8235555:8237474:ENSG00000125089.16	ENSG00000125089	SH3TC1	Reported infection	chr4:8235250	1.00481	0.97427	1.0363	0.76069
chr19:12195143:12234713:ENSG00000234773.7	ENSG00000234773		Hospitalization	chr19:12544278	1.19527	0.379211	3.7675	0.760726
chr17:2036686:2036835:ENSG00000108963.17	ENSG00000108963	DPH1	Hospitalization	chr17:2036677	1.00477	0.974473	1.036	0.760795
chr6:154410432:154410717:ENSG00000153721.18	ENSG00000153721	CNKSR3	Critical illness	chr6:154417241	0.77349	0.147786	4.04834	0.761019
chr3:119713262:119715562:ENSG00000183833.16	ENSG00000183833	CFAP91	Critical illness	chr3:119703064	1.32335	0.217452	8.05351	0.761082
chr12:308005:309803:ENSG00000073614.12	ENSG00000073614	KDM5A	Critical illness	chr12:323500	0.823521	0.235439	2.88052	0.761183
chr2:237333548:237336135:ENSG00000163359.15	ENSG00000163359	COL6A3	Hospitalization	chr2:237348370	0.996018	0.970714	1.02198	0.761234
chr1:205598649:205616478:ENSG00000158711.13	ENSG00000158711	ELK4	Reported infection	chr1:205611188	0.925183	0.560254	1.52781	0.761239
chr7:43966395:43972630:ENSG00000241057.2	ENSG00000241057		Critical illness	chr7:43969923	1.0078	0.958515	1.05963	0.761261
chr1:54722799:54728346:ENSG00000243725.6	ENSG00000243725	TTC4	Critical illness	chr1:54746952	0.994674	0.960991	1.02954	0.761282
chr22:30374091:30375479:ENSG00000187860.10	ENSG00000187860	CCDC157	Reported infection	chr22:30282541	1.06626	0.704727	1.61325	0.761399
chr11:64229571:64230183:ENSG00000149761.8	ENSG00000149761	NUDT22	Reported infection	chr11:64229857	1.11324	0.557007	2.22491	0.761412
chr1:243426558:243475931:ENSG00000054282.15	ENSG00000054282	SDCCAG8	Hospitalization	chr1:243477579	1.00396	0.978683	1.02988	0.761438
chr19:54710409:54712897:ENSG00000170858.10	ENSG00000170858	LILRP2	Hospitalization	chr19:54657151	1.21711	0.342208	4.32882	0.761506
chr12:75482079:75495577:ENSG00000139278.9	ENSG00000139278	GLIPR1	Hospitalization	chr12:75490474	0.891198	0.423545	1.87521	0.76152
chr7:6413034:6416259:ENSG00000164535.14	ENSG00000164535	DAGLB	Critical illness	chr7:6416460	1.00574	0.969202	1.04366	0.761625
chr8:39924772:39927830:ENSG00000131203.12	ENSG00000131203	IDO1	Critical illness	chr8:39947433	1.2701	0.270927	5.95424	0.761649
chr1:224357068:224365879:ENSG00000143771.11	ENSG00000143771	CNIH4	Reported infection	chr1:224357044	1.00129	0.992965	1.00969	0.761765
chr5:179977385:179978203:ENSG00000113269.13	ENSG00000113269	RNF130	Reported infection	chr5:179977375	0.964051	0.760855	1.22151	0.761776
chr14:67662535:67663029:ENSG00000100568.10	ENSG00000100568	VTI1B	Critical illness	chr14:67662852	1.37769	0.173436	10.9438	0.761865
chr4:40197300:40242714:ENSG00000168421.12	ENSG00000168421	RHOH	Reported infection	chr4:40233840	1.10253	0.586386	2.07299	0.761891
chr1:42747412:42747723:ENSG00000117385.15	ENSG00000117385	P3H1	Reported infection	chr1:42742890	1.0597	0.72821	1.54209	0.761932
chr20:46023071:46023369:ENSG00000124140.13	ENSG00000124140	SLC12A5	Hospitalization	chr20:45928976	1.17487	0.414096	3.33335	0.761966
chr19:14492912:14496037:ENSG00000123159.15	ENSG00000123159	GIPC1	Reported infection	chr19:14495898	0.928035	0.572127	1.50535	0.762177
chr4:165327946:165333340:ENSG00000052802.12	ENSG00000052802	MSMO1	Critical illness	chr4:165327908	1.17624	0.410905	3.36704	0.762273
chr2:239969762:239990074:ENSG00000130414.11	ENSG00000130414	NDUFA10	Hospitalization	chr2:240022435	0.900594	0.456939	1.77501	0.762314
chr4:56343684:56349263:ENSG00000157426.13	ENSG00000157426	AASDH	Hospitalization	chr4:56400958	1.15497	0.453989	2.93829	0.762339
chr19:14160297:14161312:ENSG00000072071.16	ENSG00000072071	ADGRL1	Critical illness	chr19:13537872	1.0174	0.909752	1.13779	0.762395
chr1:37998132:37998974:ENSG00000183386.9	ENSG00000183386	FHL3	Critical illness	chr1:37997832	1.22174	0.333492	4.47582	0.76241
chr14:89264055:89280950:ENSG00000053254.15	ENSG00000053254	FOXN3	Hospitalization	chr14:89256355	0.853021	0.304214	2.39189	0.762504
chr6:169664286:169665486:ENSG00000184465.15	ENSG00000184465	WDR27	Critical illness	chr6:169665147	0.981293	0.868161	1.10917	0.762531
chr9:108882187:108889332:ENSG00000070061.14	ENSG00000070061	ELP1	Reported infection	chr9:108884126	0.99747	0.981214	1.014	0.76258
chr7:149287776:149289938:ENSG00000244560.6	ENSG00000244560		Critical illness	chr7:149257936	1.19101	0.383064	3.70305	0.762633
chr2:173017504:173018656:ENSG00000091428.17	ENSG00000091428	RAPGEF4	Hospitalization	chr2:173018375	1.13912	0.489104	2.653	0.762676
chr15:79845442:79846712:ENSG00000180953.11	ENSG00000180953	ST20	Hospitalization	chr15:79828818	0.996309	0.972677	1.02052	0.762698
chr15:79845442:79846712:ENSG00000136371.10	ENSG00000136371	MTHFS	Hospitalization	chr15:79828818	0.996309	0.972677	1.02052	0.762698
chr21:46124920:46125465:ENSG00000142173.14	ENSG00000142173	COL6A2	Hospitalization	All - Inverse variance weighted	1.00866	0.953711	1.06678	0.762788
chr13:113815691:113815943:ENSG00000233695.2	ENSG00000233695	GAS6-AS1	Hospitalization	chr13:113814175	0.894537	0.433623	1.84537	0.762915
chr3:100348881:100352404:ENSG00000114021.11	ENSG00000114021	NIT2	Reported infection	chr3:100340822	0.965897	0.770862	1.21028	0.763017
chr12:132734071:132734385:ENSG00000176915.14	ENSG00000176915	ANKLE2	Reported infection	chr12:132734053	1.00321	0.982546	1.0243	0.763054
chr2:85581876:85591725:ENSG00000168899.4	ENSG00000168899	VAMP5	Critical illness	chr2:85581748	1.0035	0.980982	1.02653	0.763075
chr18:59140035:59149513:ENSG00000166562.8	ENSG00000166562	SEC11C	Reported infection	chr18:59136944	0.934186	0.599934	1.45467	0.763184
chr10:96527496:96528031:ENSG00000077147.14	ENSG00000077147	TM9SF3	Hospitalization	chr10:96559259	1.08379	0.642102	1.8293	0.763211
chr1:11841207:11842650:ENSG00000242349.5	ENSG00000242349		Reported infection	chr1:11845576	0.955701	0.711523	1.28367	0.763411
chr3:133947364:133948536:ENSG00000174640.12	ENSG00000174640	SLCO2A1	Reported infection	chr3:133947365	1.00175	0.990402	1.01323	0.763489
chr1:43975107:43976090:ENSG00000117410.13	ENSG00000117410	ATP6V0B	Hospitalization	chr1:43975097	1.10548	0.575131	2.1249	0.763571
chr2:85581876:85591725:ENSG00000168899.4	ENSG00000168899	VAMP5	Critical illness	All - Inverse variance weighted	1.00333	0.981833	1.0253	0.763582
chr19:6442159:6444151:ENSG00000125648.14	ENSG00000125648	SLC25A23	Reported infection	chr19:6436185	0.996132	0.971274	1.02163	0.763716
chr17:8230651:8231276:ENSG00000178971.13	ENSG00000178971	CTC1	Hospitalization	chr17:8231828	0.99432	0.958052	1.03196	0.763824
chr3:141742907:141743509:ENSG00000114125.13	ENSG00000114125	RNF7	Critical illness	chr3:141747572	0.99082	0.932934	1.0523	0.763966
chr1:210231771:210232190:ENSG00000203706.8	ENSG00000203706	SERTAD4-AS1	Reported infection	chr1:210232237	1.0715	0.682644	1.68185	0.764014
chr9:94438528:94444964:ENSG00000148110.15	ENSG00000148110	MFSD14B	Hospitalization	chr9:94500686	1.2986	0.23546	7.16203	0.764237
chr3:129323604:129324181:ENSG00000206417.8	ENSG00000206417	H1-10-AS1	Reported infection	chr3:129324092	0.904643	0.469946	1.74143	0.764247
chr17:30899606:30900413:ENSG00000172171.10	ENSG00000172171	TEFM	Reported infection	chr17:30832311	0.944178	0.648295	1.3751	0.764603
chr12:57783283:57786163:ENSG00000123297.17	ENSG00000123297	TSFM	Hospitalization	chr12:57809571	1.05615	0.738565	1.51029	0.764671
chr10:17216274:17229345:ENSG00000229124.6	ENSG00000229124	VIM-AS1	Critical illness	chr10:17229401	1.20496	0.35512	4.08856	0.764862
chr6:125153970:125220078:ENSG00000111907.20	ENSG00000111907	TPD52L1	Critical illness	chr6:125155470	1.15787	0.44305	3.02601	0.764888
chr2:101271744:101272842:ENSG00000163162.8	ENSG00000163162	RNF149	Critical illness	chr2:101272844	1.00307	0.983097	1.02346	0.76493
chr3:46682094:46683782:ENSG00000178038.16	ENSG00000178038	ALS2CL	Reported infection	chr3:46679828	0.997336	0.980044	1.01493	0.764968
chr7:102433661:102438944:ENSG00000160991.15	ENSG00000160991	ORAI2	Hospitalization	All - Inverse variance weighted	0.991878	0.940224	1.04637	0.765034
chr10:103392466:103394199:ENSG00000173915.14	ENSG00000173915	ATP5MK	Hospitalization	chr10:103365694	0.959963	0.734284	1.255	0.765071
chr1:207637848:207639397:ENSG00000203710.10	ENSG00000203710	CR1	Reported infection	All - MR Egger	0.992477	0.955207	1.0312	0.765102
chr10:69133047:69155812:ENSG00000122958.14	ENSG00000122958	VPS26A	Critical illness	chr10:69133035	0.780609	0.153753	3.96318	0.765104
chr7:38245230:38249243:ENSG00000211689.7	ENSG00000211689	TRGC1	Critical illness	chr7:38245775	0.990953	0.933598	1.05183	0.765121
chr7:38245230:38249243:ENSG00000227191.8	ENSG00000227191	TRGC2	Critical illness	chr7:38245775	0.990953	0.933598	1.05183	0.765121
chr7:38245230:38249243:ENSG00000211688.1	ENSG00000211688	TRGJP2	Critical illness	chr7:38245775	0.990953	0.933598	1.05183	0.765121
chr19:13747954:13751608:ENSG00000104957.13	ENSG00000104957	YJU2B	Reported infection	chr19:13733459	0.99623	0.97184	1.02123	0.765178
chr3:105678571:105681724:ENSG00000114423.18	ENSG00000114423	CBLB	Hospitalization	chr3:105988909	1.00801	0.956596	1.06219	0.765194
chr21:36058973:36060347:ENSG00000185917.13	ENSG00000185917	SETD4	Reported infection	chr21:36064694	0.996321	0.972504	1.02072	0.765264
chr14:76782776:76783110:ENSG00000258301.3	ENSG00000258301	VASH1-AS1	Hospitalization	chr14:76788493	1.0997	0.589074	2.05294	0.765407
chr14:76782776:76783110:ENSG00000013523.9	ENSG00000013523	ANGEL1	Hospitalization	chr14:76788493	1.0997	0.589074	2.05294	0.765407
chr20:58673711:58691405:ENSG00000124222.22	ENSG00000124222	STX16	Critical illness	chr20:58686794	1.00762	0.958577	1.05918	0.765521
chr8:143542392:143549656:ENSG00000254859.1	ENSG00000254859		Hospitalization	chr8:143549304	0.904048	0.465854	1.75442	0.765554
chr11:57530234:57530345:ENSG00000134809.8	ENSG00000134809	TIMM10	Critical illness	chr11:57495207	1.0199	0.89598	1.16097	0.765572
chr2:127292846:127293513:ENSG00000163161.12	ENSG00000163161	ERCC3	Critical illness	chr2:127275751	0.786831	0.162701	3.80516	0.765602
chr6:149729518:149731613:ENSG00000120253.13	ENSG00000120253	NUP43	Reported infection	chr6:149737177	1.04064	0.800837	1.35225	0.76565
chr9:136791424:136791947:ENSG00000244187.7	ENSG00000244187	TMEM141	Hospitalization	All - Inverse variance weighted	1.00572	0.968714	1.04413	0.765718
chr10:122637312:122640040:ENSG00000187908.16	ENSG00000187908	DMBT1	Critical illness	chr10:122336499	1.01801	0.905223	1.14485	0.765741
chr18:69873246:69895701:ENSG00000150637.8	ENSG00000150637	CD226	Reported infection	chr18:69422665	0.909922	0.489003	1.69315	0.765754
chr7:142797502:142801041:ENSG00000211771.1	ENSG00000211771	TRBJ2-7	Reported infection	chr7:142797472	0.996711	0.975335	1.01855	0.7658
chr7:142797502:142801041:ENSG00000211770.1	ENSG00000211770	TRBJ2-6	Reported infection	chr7:142797472	0.996711	0.975335	1.01855	0.7658
chr7:142797502:142801041:ENSG00000211764.1	ENSG00000211764	TRBJ2-1	Reported infection	chr7:142797472	0.996711	0.975335	1.01855	0.7658
chr7:142797502:142801041:ENSG00000211768.1	ENSG00000211768	TRBJ2-4	Reported infection	chr7:142797472	0.996711	0.975335	1.01855	0.7658
chr7:142797502:142801041:ENSG00000211767.1	ENSG00000211767	TRBJ2-3	Reported infection	chr7:142797472	0.996711	0.975335	1.01855	0.7658
chr7:142797502:142801041:ENSG00000282133.1	ENSG00000282133	TRBJ1-3	Reported infection	chr7:142797472	0.996711	0.975335	1.01855	0.7658
chr7:142797502:142801041:ENSG00000282420.1	ENSG00000282420	TRBJ1-2	Reported infection	chr7:142797472	0.996711	0.975335	1.01855	0.7658
chr7:142797502:142801041:ENSG00000282173.1	ENSG00000282173	TRBJ1-5	Reported infection	chr7:142797472	0.996711	0.975335	1.01855	0.7658
chr7:142797502:142801041:ENSG00000282780.1	ENSG00000282780	TRBJ1-6	Reported infection	chr7:142797472	0.996711	0.975335	1.01855	0.7658
chr7:142797502:142801041:ENSG00000281958.1	ENSG00000281958	TRBJ1-4	Reported infection	chr7:142797472	0.996711	0.975335	1.01855	0.7658
chr7:142797502:142801041:ENSG00000211769.1	ENSG00000211769	TRBJ2-5	Reported infection	chr7:142797472	0.996711	0.975335	1.01855	0.7658
chr7:142797502:142801041:ENSG00000282320.1	ENSG00000282320	TRBJ1-1	Reported infection	chr7:142797472	0.996711	0.975335	1.01855	0.7658
chr7:142797502:142801041:ENSG00000211765.1	ENSG00000211765	TRBJ2-2	Reported infection	chr7:142797472	0.996711	0.975335	1.01855	0.7658
chr3:3148187:3149094:ENSG00000072756.16	ENSG00000072756	TRNT1	Critical illness	chr3:3129338	0.802652	0.188869	3.41109	0.765861
chr7:7215239:7234303:ENSG00000106392.10	ENSG00000106392	C1GALT1	Reported infection	chr7:7215235	1.0028	0.984535	1.0214	0.765868
chr14:92079468:92080965:ENSG00000066427.21	ENSG00000066427	ATXN3	Critical illness	chr14:92031851	1.01078	0.941899	1.0847	0.765893
chr3:9829395:9834681:ENSG00000214021.15	ENSG00000214021	TTLL3	Hospitalization	chr3:9829709	1.00601	0.967124	1.04645	0.765899
chr4:57025537:57030204:ENSG00000047315.15	ENSG00000047315	POLR2B	Hospitalization	chr4:57026751	1.1731	0.41008	3.35586	0.765922
chr1:108050735:108052311:ENSG00000226822.2	ENSG00000226822	LINC02785	Reported infection	chr1:108042027	0.94733	0.663428	1.35272	0.76593
chr5:150932294:150942218:ENSG00000197083.11	ENSG00000197083	ZNF300P1	Critical illness	All - Inverse variance weighted	1.00317	0.982471	1.02431	0.766027
chr17:17228161:17231794:ENSG00000154803.12	ENSG00000154803	FLCN	Reported infection	chr17:17228555	0.998297	0.987147	1.00957	0.76607
chr19:7678983:7682242:ENSG00000183019.7	ENSG00000183019	MCEMP1	Critical illness	chr19:7679089	1.25618	0.279485	5.64605	0.766129
chr19:7678983:7682242:ENSG00000181029.8	ENSG00000181029	TRAPPC5	Critical illness	chr19:7679089	1.25618	0.279485	5.64605	0.766129
chr4:40197300:40242714:ENSG00000168421.12	ENSG00000168421	RHOH	Critical illness	chr4:40233840	0.734285	0.0959238	5.62086	0.766146
chr6:35479316:35484560:ENSG00000007866.19	ENSG00000007866	TEAD3	Reported infection	chr6:35455712	1.06291	0.710937	1.58914	0.766221
chr2:237518648:237525601:ENSG00000115648.13	ENSG00000115648	MLPH	Hospitalization	chr2:237519687	1.00785	0.957217	1.06116	0.766261
chr15:40030456:40032757:ENSG00000128829.11	ENSG00000128829	EIF2AK4	Critical illness	chr15:40032280	1.00654	0.964182	1.05076	0.766267
chr19:56478293:56494163:ENSG00000166770.10	ENSG00000166770	ZNF667-AS1	Hospitalization	chr19:56500640	1.09567	0.599865	2.00125	0.766278
chr3:154152932:154187685:ENSG00000114790.12	ENSG00000114790	ARHGEF26	Reported infection	chr3:154177207	1.00274	0.984828	1.02097	0.766386
chr1:86376418:86382931:ENSG00000122417.15	ENSG00000122417	ODF2L	Reported infection	chr1:86377893	1.00194	0.989198	1.01485	0.766401
chr14:24292330:24296509:ENSG00000157379.13	ENSG00000157379	DHRS1	Hospitalization	chr14:24299328	0.994531	0.959175	1.03119	0.766504
chr3:49810532:49810752:ENSG00000182179.12	ENSG00000182179	UBA7	Hospitalization	chr3:49854452	0.839504	0.264344	2.6661	0.766676
chr3:195689438:195708134:ENSG00000283426.1	ENSG00000283426	SMBD1P	Hospitalization	chr3:196031977	1.00613	0.966284	1.04763	0.766804
chr4:182894605:182915461:ENSG00000129187.14	ENSG00000129187	DCTD	Hospitalization	All - Inverse variance weighted	1.00404	0.977628	1.03117	0.766845
chr2:102444092:102445189:ENSG00000115607.9	ENSG00000115607	IL18RAP	Critical illness	chr2:102350323	1.27771	0.252811	6.45751	0.766878
chr19:49884369:49884512:ENSG00000104946.12	ENSG00000104946	TBC1D17	Reported infection	chr19:49888382	1.00506	0.972045	1.03921	0.766915
chr1:245059458:245082083:ENSG00000203666.12	ENSG00000203666	EFCAB2	Critical illness	chr1:245075693	0.989862	0.925358	1.05886	0.766928
chr10:88947053:88947258:ENSG00000107796.13	ENSG00000107796	ACTA2	Reported infection	chr10:88946988	1.00423	0.976563	1.03269	0.766966
chr9:137366632:137367936:ENSG00000187609.15	ENSG00000187609	EXD3	Hospitalization	chr9:137348251	1.0173	0.90813	1.1396	0.767087
chr1:154214574:154220342:ENSG00000143612.19	ENSG00000143612	C1orf43	Reported infection	chr1:154188389	0.927059	0.561615	1.5303	0.767096
chr5:67468053:67475415:ENSG00000250978.5	ENSG00000250978		Hospitalization	chr5:67486707	0.991489	0.936957	1.04919	0.767119
chr2:222643005:222648740:ENSG00000116120.9	ENSG00000116120	FARSB	Critical illness	chr2:222644502	0.994285	0.957265	1.03274	0.767175
chr19:54596491:54599236:ENSG00000104974.11	ENSG00000104974	LILRA1	Critical illness	chr19:54587200	1.01036	0.943726	1.08169	0.767233
chr19:54596491:54599236:ENSG00000239998.5	ENSG00000239998	LILRA2	Critical illness	chr19:54587200	1.01018	0.944669	1.08023	0.767233
chr22:50257193:50258243:ENSG00000188130.13	ENSG00000188130	MAPK12	Hospitalization	chr22:50257517	1.00273	0.98476	1.02104	0.767361
chr17:39079528:39081250:ENSG00000161381.13	ENSG00000161381	PLXDC1	Critical illness	chr17:39074205	0.990238	0.927914	1.05675	0.767402
chr11:61397975:61398261:ENSG00000187049.9	ENSG00000187049	TMEM216	Hospitalization	chr11:61397808	0.961748	0.742585	1.24559	0.76754
chr17:75592080:75592238:ENSG00000266714.6	ENSG00000266714	MYO15B	Critical illness	chr17:75591703	1.00742	0.959224	1.05804	0.767546
chr1:172394410:172399819:ENSG00000135845.9	ENSG00000135845	PIGC	Hospitalization	chr1:172390675	1.00564	0.968838	1.04383	0.767579
chr16:2933979:2934615:ENSG00000059122.16	ENSG00000059122	FLYWCH1	Reported infection	All - Inverse variance weighted	1.00157	0.991183	1.01207	0.767617
chr20:3820758:3822102:ENSG00000125843.10	ENSG00000125843	AP5S1	Hospitalization	chr20:3810869	1.08243	0.639966	1.83082	0.76768
chr20:3820758:3822102:ENSG00000275491.1	ENSG00000275491	LINC01730	Hospitalization	chr20:3810869	1.08243	0.639966	1.83082	0.76768
chr19:52374427:52383849:ENSG00000221923.8	ENSG00000221923	ZNF880	Critical illness	chr19:52383613	1.07788	0.655302	1.77295	0.767726
chr16:10923325:10923878:ENSG00000262222.1	ENSG00000262222		Hospitalization	chr16:10923871	0.90166	0.453566	1.79244	0.767774
chr16:10923325:10923878:ENSG00000179583.18	ENSG00000179583	CIITA	Hospitalization	chr16:10923871	0.994406	0.958064	1.03213	0.767774
chr4:102690957:102714438:ENSG00000109323.8	ENSG00000109323	MANBA	Critical illness	chr4:102699796	1.01854	0.901575	1.15068	0.767844
chr1:25247029:25337040:ENSG00000117616.17	ENSG00000117616	RSRP1	Reported infection	chr1:25257119	0.998498	0.988578	1.00852	0.767927
chr10:18586093:18596208:ENSG00000241058.3	ENSG00000241058	NSUN6	Hospitalization	All - Inverse variance weighted	1.00303	0.983072	1.02339	0.768089
chr19:49884369:49884512:ENSG00000104946.12	ENSG00000104946	TBC1D17	Reported infection	All - Inverse variance weighted	1.00166	0.990684	1.01275	0.768099
chr22:38336706:38380370:ENSG00000244627.5	ENSG00000244627	TPTEP2	Hospitalization	chr22:38361542	1.00644	0.964349	1.05037	0.768319
chr5:150379732:150383062:ENSG00000070814.17	ENSG00000070814	TCOF1	Critical illness	chr5:150388818	1.01048	0.942713	1.08312	0.76846
chr19:17936579:17942656:ENSG00000007080.10	ENSG00000007080	CCDC124	Hospitalization	chr19:17942531	1.06643	0.694913	1.63656	0.768508
chr9:113389106:113389438:ENSG00000148218.15	ENSG00000148218	ALAD	Critical illness	chr9:113389221	1.15096	0.451144	2.93635	0.768581
chr9:125585727:125657651:ENSG00000119487.16	ENSG00000119487	MAPKAP1	Reported infection	chr9:125650397	1.0711	0.677793	1.69264	0.768606
chr1:156236483:156242553:ENSG00000160783.19	ENSG00000160783	PMF1	Critical illness	chr1:156240766	0.986992	0.904541	1.07696	0.768614
chr1:156236483:156242553:ENSG00000242252.1	ENSG00000242252	BGLAP	Critical illness	chr1:156240766	0.854121	0.298732	2.44206	0.768614
chr6:49555157:49561704:ENSG00000197261.11	ENSG00000197261	C6orf141	Reported infection	chr6:49561694	0.996613	0.974323	1.01941	0.768796
chr6:42883614:42884613:ENSG00000146223.14	ENSG00000146223	RPL7L1	Hospitalization	chr6:42882921	1.0028	0.98427	1.02168	0.768896
chr17:74253266:74253755:ENSG00000141540.10	ENSG00000141540	TTYH2	Critical illness	chr17:74282659	1.01128	0.938343	1.08989	0.768993
chr20:35277297:35277390:ENSG00000126005.16	ENSG00000126005	MMP24OS	Hospitalization	All - Inverse variance weighted	0.993321	0.949831	1.0388	0.769219
chr14:59456545:59458857:ENSG00000181619.11	ENSG00000181619	GPR135	Hospitalization	chr14:59114197	1.0076	0.957899	1.05988	0.769249
chr14:64924126:64943299:ENSG00000258289.8	ENSG00000258289	CHURC1	Hospitalization	chr14:64961092	0.995385	0.965076	1.02664	0.769361
chr14:64924126:64943299:ENSG00000257365.7	ENSG00000257365	FNTB	Hospitalization	chr14:64961092	0.995385	0.965076	1.02664	0.769361
chr2:219157684:219158186:ENSG00000187736.12	ENSG00000187736	NHEJ1	Reported infection	chr2:219149953	0.931946	0.58176	1.49292	0.769402
chr12:10848407:10973655:ENSG00000111215.11	ENSG00000111215	PRR4	Critical illness	chr12:10861140	1.01055	0.942053	1.08403	0.769434
chr12:10848407:10973655:ENSG00000231887.6	ENSG00000231887	PRH1	Critical illness	chr12:10861140	1.26579	0.261763	6.12086	0.769434
chr6:169662424:169664166:ENSG00000184465.15	ENSG00000184465	WDR27	Hospitalization	chr6:169663558	1.00324	0.981753	1.0252	0.769441
chr7:66402545:66407290:ENSG00000179406.7	ENSG00000179406	LINC00174	Hospitalization	chr7:66836966	1.00558	0.96885	1.0437	0.76948
chr10:99714718:99716348:ENSG00000014919.12	ENSG00000014919	COX15	Critical illness	chr10:99691502	0.832987	0.245351	2.82806	0.769512
chr19:6853079:6853947:ENSG00000141968.7	ENSG00000141968	VAV1	Critical illness	chr19:6850756	0.772778	0.137747	4.33539	0.769563
chr2:86815718:86844922:ENSG00000172116.21	ENSG00000172116	CD8B	Reported infection	chr2:86606587	1.00793	0.956052	1.06262	0.769565
chr1:246843928:246849615:ENSG00000153207.14	ENSG00000153207	AHCTF1	Critical illness	chr1:247028041	1.01604	0.913399	1.13023	0.769575
chr19:52389303:52395598:ENSG00000269834.5	ENSG00000269834	ZNF528-AS1	Critical illness	All - Inverse variance weighted	1.02256	0.88077	1.18717	0.769604
chr2:241336098:241336785:ENSG00000168385.17	ENSG00000168385	SEPTIN2	Reported infection	chr2:241337026	1.00421	0.976352	1.03287	0.769635
chr1:63414146:63415873:ENSG00000088035.15	ENSG00000088035	ALG6	Critical illness	chr1:63603824	0.790334	0.163596	3.81811	0.769674
chr4:94302244:94308634:ENSG00000163106.10	ENSG00000163106	HPGDS	Critical illness	chr4:94252628	1.25724	0.271456	5.82288	0.769751
chr9:111564262:111570091:ENSG00000106853.18	ENSG00000106853	PTGR1	Reported infection	chr9:111248758	0.995953	0.96926	1.02338	0.769876
chr17:11930093:11932014:ENSG00000007174.17	ENSG00000007174	DNAH9	Critical illness	chr17:11971813	0.784469	0.154257	3.9894	0.769876
chr6:150216856:150248746:ENSG00000198729.4	ENSG00000198729	PPP1R14C	Reported infection	chr6:150237849	1.04486	0.778682	1.40202	0.769911
chr9:69252900:69253017:ENSG00000119139.17	ENSG00000119139	TJP2	Hospitalization	chr9:69190234	0.998977	0.992144	1.00586	0.769968
chr2:97207839:97207934:ENSG00000135976.17	ENSG00000135976	ANKRD36	Critical illness	chr2:97211662	1.00618	0.965453	1.04863	0.769995
chr2:126682874:126690255:ENSG00000136732.14	ENSG00000136732	GYPC	Reported infection	chr2:126408853	0.994357	0.957342	1.0328	0.770024
chr17:81288945:81289691:ENSG00000157637.12	ENSG00000157637	SLC38A10	Reported infection	chr17:81102579	1.00385	0.978309	1.03006	0.770054
chr14:22975104:22976456:ENSG00000129474.15	ENSG00000129474	AJUBA	Hospitalization	chr14:22960504	1.15486	0.439623	3.03375	0.770146
chr4:38688186:38688585:ENSG00000109787.12	ENSG00000109787	KLF3	Critical illness	chr4:38651881	1.30282	0.220709	7.69035	0.770271
chr11:47237712:47237837:ENSG00000134574.11	ENSG00000134574	DDB2	Hospitalization	chr11:46305201	1.01873	0.899429	1.15385	0.770323
chr5:31530924:31531990:ENSG00000113360.16	ENSG00000113360	DROSHA	Hospitalization	chr5:31531512	0.925732	0.551296	1.55448	0.770429
chr17:79082063:79083020:ENSG00000167280.16	ENSG00000167280	ENGASE	Reported infection	chr17:79082027	1.0039	0.977963	1.03053	0.770541
chr7:97871996:97872351:ENSG00000070669.16	ENSG00000070669	ASNS	Reported infection	chr7:97863750	0.997144	0.978159	1.0165	0.770605
chr2:85579167:85581576:ENSG00000118640.10	ENSG00000118640	VAMP8	Hospitalization	chr2:85567292	1.00879	0.951137	1.06994	0.770673
chr6:49555157:49561704:ENSG00000197261.11	ENSG00000197261	C6orf141	Hospitalization	chr6:49561694	0.991511	0.936255	1.05003	0.770744
chr9:137816062:137817439:ENSG00000181090.19	ENSG00000181090	EHMT1	Reported infection	chr9:137817423	1.00418	0.976395	1.03276	0.770751
chr8:143559969:143560603:ENSG00000104518.10	ENSG00000104518	GSDMD	Critical illness	All - Inverse variance weighted	1.00658	0.963113	1.05202	0.770791
chr12:101756566:101757212:ENSG00000111670.14	ENSG00000111670	GNPTAB	Hospitalization	chr12:101756445	0.992279	0.941859	1.0454	0.770817
chr16:668699:669553:ENSG00000140983.13	ENSG00000140983	RHOT2	Reported infection	chr16:669592	1.00281	0.984062	1.02191	0.770831
chr20:56359191:56360182:ENSG00000124098.9	ENSG00000124098	FAM210B	Hospitalization	chr20:56360008	0.883993	0.385524	2.02696	0.770875
chr4:16163537:16166633:ENSG00000169762.16	ENSG00000169762	TAPT1	Reported infection	chr4:16165565	1.00597	0.966457	1.0471	0.77097
chr1:63441103:63453918:ENSG00000142856.16	ENSG00000142856	ITGB3BP	Reported infection	chr1:63427329	0.948958	0.666869	1.35037	0.770993
chr20:58995759:58997603:ENSG00000101160.13	ENSG00000101160	CTSZ	Critical illness	All - Inverse variance weighted	0.995647	0.966823	1.02533	0.771043
chr7:23260773:23266517:ENSG00000136235.15	ENSG00000136235	GPNMB	Reported infection	chr7:23266522	0.918811	0.519431	1.62527	0.771067
chr5:140194652:140243305:ENSG00000120306.9	ENSG00000120306	CYSTM1	Critical illness	chr5:140175281	1.00836	0.953348	1.06655	0.771156
chr21:37198016:37200232:ENSG00000182670.13	ENSG00000182670	TTC3	Reported infection	chr21:37102863	0.995465	0.965435	1.02643	0.771179
chr8:664676:668598:ENSG00000104714.13	ENSG00000104714	ERICH1	Critical illness	chr8:641476	1.00398	0.977479	1.03119	0.771261
chr16:29809088:29809175:ENSG00000238045.9	ENSG00000238045	MVP-DT	Hospitalization	chr16:29839384	1.15003	0.448055	2.95178	0.771319
chr2:15167323:15186742:ENSG00000151779.12	ENSG00000151779	NBAS	Hospitalization	chr2:15199185	1.01008	0.944014	1.08077	0.771387
chr6:52671245:52677087:ENSG00000096092.5	ENSG00000096092	TMEM14A	Hospitalization	chr6:52675042	1.11547	0.533628	2.33174	0.771448
chr10:101582891:101587246:ENSG00000166169.16	ENSG00000166169	POLL	Hospitalization	chr10:101578346	1.13995	0.470858	2.75981	0.771551
chr18:21664230:21681761:ENSG00000158201.9	ENSG00000158201	ABHD3	Critical illness	chr18:21689758	1.01283	0.929276	1.1039	0.771633
chr5:172045022:172052929:ENSG00000072786.12	ENSG00000072786	STK10	Reported infection	chr5:172047116	1.07826	0.648157	1.79376	0.771706
chr22:21476160:21476644:ENSG00000183506.17	ENSG00000183506	PI4KAP2	Hospitalization	chr22:20754818	0.996665	0.974422	1.01942	0.771729
chr7:112465838:112467981:ENSG00000006652.13	ENSG00000006652	IFRD1	Reported infection	All - Inverse variance weighted	1.00189	0.989202	1.01474	0.771763
chr18:59140035:59149513:ENSG00000166562.8	ENSG00000166562	SEC11C	Critical illness	chr18:59136944	0.810698	0.196291	3.34826	0.771811
chr16:88656304:88657436:ENSG00000167508.11	ENSG00000167508	MVD	Reported infection	chr16:88655130	0.951461	0.679714	1.33185	0.771849
chr19:18430930:18431647:ENSG00000130511.15	ENSG00000130511	SSBP4	Hospitalization	All - MR Egger	1.00698	0.970978	1.04432	0.771859
chr2:100563073:100566503:ENSG00000115539.13	ENSG00000115539	PDCL3	Critical illness	chr2:100463897	0.760543	0.119529	4.8392	0.771878
chr19:11116212:11120092:ENSG00000130164.13	ENSG00000130164	LDLR	Reported infection	chr19:11116650	1.06746	0.686469	1.65992	0.771938
chr2:223052274:223052808:ENSG00000152049.6	ENSG00000152049	KCNE4	Hospitalization	chr2:222710674	1.0105	0.941571	1.08448	0.771942
chr11:62729086:62735382:ENSG00000162222.13	ENSG00000162222	TTC9C	Reported infection	chr11:62740375	1.09479	0.593103	2.02084	0.772136
chr7:44579628:44581449:ENSG00000158604.14	ENSG00000158604	TMED4	Hospitalization	chr7:44556955	1.09106	0.604871	1.96803	0.772155
chr15:77980086:77981382:ENSG00000261143.1	ENSG00000261143	ADAMTS7P3	Reported infection	chr15:77974527	0.997931	0.984027	1.01203	0.772358
chr6:37638667:37643809:ENSG00000112139.14	ENSG00000112139	MDGA1	Reported infection	chr6:37695848	0.945909	0.648546	1.37961	0.772744
chr7:101218217:101222604:ENSG00000106400.11	ENSG00000106400	ZNHIT1	Reported infection	chr7:101221803	0.997567	0.981205	1.0142	0.772815
chr1:43167235:43168939:ENSG00000117395.12	ENSG00000117395	EBNA1BP2	Hospitalization	chr1:43160913	1.10696	0.555192	2.2071	0.772865
chr1:243191494:243199060:ENSG00000143702.15	ENSG00000143702	CEP170	Critical illness	chr1:243209476	0.734542	0.090402	5.96837	0.772868
chr7:142797502:142801041:ENSG00000211771.1	ENSG00000211771	TRBJ2-7	Hospitalization	chr7:142797472	1.00656	0.962777	1.05234	0.773157
chr7:142797502:142801041:ENSG00000211770.1	ENSG00000211770	TRBJ2-6	Hospitalization	chr7:142797472	1.00656	0.962777	1.05234	0.773157
chr7:142797502:142801041:ENSG00000211764.1	ENSG00000211764	TRBJ2-1	Hospitalization	chr7:142797472	1.00656	0.962777	1.05234	0.773157
chr7:142797502:142801041:ENSG00000211768.1	ENSG00000211768	TRBJ2-4	Hospitalization	chr7:142797472	1.00656	0.962777	1.05234	0.773157
chr7:142797502:142801041:ENSG00000211767.1	ENSG00000211767	TRBJ2-3	Hospitalization	chr7:142797472	1.00656	0.962777	1.05234	0.773157
chr7:142797502:142801041:ENSG00000282133.1	ENSG00000282133	TRBJ1-3	Hospitalization	chr7:142797472	1.00656	0.962777	1.05234	0.773157
chr7:142797502:142801041:ENSG00000282420.1	ENSG00000282420	TRBJ1-2	Hospitalization	chr7:142797472	1.00656	0.962777	1.05234	0.773157
chr7:142797502:142801041:ENSG00000282173.1	ENSG00000282173	TRBJ1-5	Hospitalization	chr7:142797472	1.00656	0.962777	1.05234	0.773157
chr7:142797502:142801041:ENSG00000282780.1	ENSG00000282780	TRBJ1-6	Hospitalization	chr7:142797472	1.00656	0.962777	1.05234	0.773157
chr7:142797502:142801041:ENSG00000281958.1	ENSG00000281958	TRBJ1-4	Hospitalization	chr7:142797472	1.00656	0.962777	1.05234	0.773157
chr7:142797502:142801041:ENSG00000211769.1	ENSG00000211769	TRBJ2-5	Hospitalization	chr7:142797472	1.00656	0.962777	1.05234	0.773157
chr7:142797502:142801041:ENSG00000282320.1	ENSG00000282320	TRBJ1-1	Hospitalization	chr7:142797472	1.00656	0.962777	1.05234	0.773157
chr7:142797502:142801041:ENSG00000211765.1	ENSG00000211765	TRBJ2-2	Hospitalization	chr7:142797472	1.00656	0.962777	1.05234	0.773157
chr16:87703432:87708350:ENSG00000104731.13	ENSG00000104731	KLHDC4	Critical illness	chr16:87708056	0.99386	0.953069	1.0364	0.77332
chr9:34647961:34648048:ENSG00000213930.11	ENSG00000213930	GALT	Critical illness	chr9:34648091	0.993265	0.948611	1.04002	0.773378
chr22:50773616:50775772:ENSG00000079974.17	ENSG00000079974	RABL2B	Hospitalization	chr22:50757736	0.993107	0.947429	1.04099	0.773425
chr6:169776065:169776334:ENSG00000130023.15	ENSG00000130023	ERMARD	Reported infection	chr6:169776371	1.07274	0.665028	1.73041	0.773483
chr1:21445219:21466087:ENSG00000142794.18	ENSG00000142794	NBPF3	Critical illness	chr1:21449004	0.987586	0.907048	1.07527	0.773487
chr2:55249534:55251621:ENSG00000085760.14	ENSG00000085760	MTIF2	Hospitalization	chr2:55233784	1.00858	0.95155	1.06904	0.773493
chr22:24650022:24653006:ENSG00000284128.1	ENSG00000284128		Critical illness	chr22:24657808	1.28873	0.228794	7.25901	0.773648
chr7:102376322:102380485:ENSG00000128563.13	ENSG00000128563	PRKRIP1	Hospitalization	chr7:102387815	1.00493	0.971835	1.03914	0.773653
chr3:122619843:122621444:ENSG00000173200.12	ENSG00000173200	PARP15	Reported infection	All - Inverse variance weighted	0.994858	0.960508	1.03044	0.773674
chr7:97872449:97928082:ENSG00000070669.16	ENSG00000070669	ASNS	Reported infection	chr7:97960147	0.996568	0.973483	1.0202	0.773738
chr11:118607699:118613816:ENSG00000019144.18	ENSG00000019144	PHLDB1	Reported infection	chr11:118607615	1.00148	0.991408	1.01166	0.773778
chr1:161118239:161118786:ENSG00000158793.13	ENSG00000158793	NIT1	Reported infection	chr1:161118210	0.968023	0.775512	1.20832	0.773904
chr10:88880638:88901656:ENSG00000138134.11	ENSG00000138134	STAMBPL1	Reported infection	chr10:88896099	1.08939	0.607313	1.95413	0.773974
chr19:1075158:1077857:ENSG00000180448.10	ENSG00000180448	ARHGAP45	Critical illness	chr19:1074001	1.01114	0.937499	1.09057	0.773978
chr11:120325368:120329977:ENSG00000181264.8	ENSG00000181264	TLCD5	Critical illness	chr11:120353941	1.1852	0.371408	3.78209	0.774114
chr20:37141314:37143717:ENSG00000101353.14	ENSG00000101353	MROH8	Hospitalization	chr20:37159210	1.17686	0.386936	3.57941	0.774154
chr22:19942175:19961199:ENSG00000093010.13	ENSG00000093010	COMT	Hospitalization	chr22:19942028	0.996397	0.972126	1.02127	0.774232
chr11:105026951:105029665:ENSG00000137752.23	ENSG00000137752	CASP1	Reported infection	chr11:105029174	1.00292	0.983099	1.02315	0.774354
chr12:111363463:111366113:ENSG00000198324.13	ENSG00000198324	PHETA1	Reported infection	chr12:111365395	1.1236	0.50635	2.49331	0.77444
chr4:100446247:100447533:ENSG00000164035.9	ENSG00000164035	EMCN	Reported infection	chr4:100446206	0.970595	0.791246	1.1906	0.774629
chr11:119309505:119309623:ENSG00000076706.16	ENSG00000076706	MCAM	Critical illness	chr11:119309606	1.00878	0.950198	1.07097	0.774631
chr5:83258677:83353125:ENSG00000152422.15	ENSG00000152422	XRCC4	Reported infection	All - Inverse variance weighted	1.00246	0.985736	1.01947	0.774642
chr11:2776054:2776986:ENSG00000053918.15	ENSG00000053918	KCNQ1	Critical illness	chr11:2769978	1.27314	0.243392	6.65954	0.774835
chr1:61709437:61723713:ENSG00000162604.12	ENSG00000162604	TM2D1	Reported infection	chr1:61723869	1.05657	0.724664	1.54051	0.774844
chr19:35310643:35311918:ENSG00000105695.14	ENSG00000105695	MAG	Hospitalization	chr19:35309759	1.1677	0.403547	3.37886	0.774883
chr19:35310643:35311918:ENSG00000012124.16	ENSG00000012124	CD22	Hospitalization	chr19:35309759	1.00724	0.958646	1.0583	0.774883
chr8:80003180:80029761:ENSG00000076554.15	ENSG00000076554	TPD52	Hospitalization	chr8:80025636	1.0091	0.948354	1.07373	0.774926
chr9:34678268:34680906:ENSG00000230074.1	ENSG00000230074		Reported infection	chr9:34666179	1.06112	0.70656	1.59361	0.774928
chr3:183927443:183928747:ENSG00000114770.16	ENSG00000114770	ABCC5	Hospitalization	chr3:183922361	0.809464	0.19004	3.44787	0.774958
chr1:246843928:246849615:ENSG00000153207.14	ENSG00000153207	AHCTF1	Hospitalization	chr1:247028041	0.991466	0.934881	1.05148	0.774987
chr13:77610106:77627947:ENSG00000136155.16	ENSG00000136155	SCEL	Hospitalization	chr13:77618072	1.00838	0.952285	1.06779	0.775002
chr16:89729318:89733302:ENSG00000158805.11	ENSG00000158805	ZNF276	Hospitalization	chr16:89720353	1.00619	0.964514	1.04966	0.775039
chr17:75590385:75590626:ENSG00000266714.6	ENSG00000266714	MYO15B	Hospitalization	chr17:75590246	0.997471	0.980293	1.01495	0.775109
chr10:73125243:73125398:ENSG00000166321.13	ENSG00000166321	NUDT13	Hospitalization	chr10:73157651	0.825404	0.221179	3.08028	0.775199
chr10:69494821:69495594:ENSG00000099282.9	ENSG00000099282	TSPAN15	Reported infection	chr10:69494765	1.00476	0.972518	1.03808	0.775243
chr2:164700756:164704444:ENSG00000082438.15	ENSG00000082438	COBLL1	Critical illness	chr2:164708809	1.00665	0.961855	1.05353	0.775339
chr17:30784443:30785919:ENSG00000176390.11	ENSG00000176390	CRLF3	Critical illness	chr17:30749809	1.33971	0.179692	9.98837	0.775397
chr12:6460938:6462034:ENSG00000139192.11	ENSG00000139192	TAPBPL	Critical illness	chr12:6460817	1.00428	0.975223	1.03421	0.775397
chr10:98434091:98435635:ENSG00000107521.18	ENSG00000107521	HPS1	Critical illness	All - Inverse variance weighted	1.00929	0.947146	1.07551	0.775477
chr11:62616240:62616506:ENSG00000149541.9	ENSG00000149541	B3GAT3	Critical illness	chr11:62612555	1.0132	0.925869	1.10877	0.775514
chr18:63953527:63954408:ENSG00000221887.5	ENSG00000221887	HMSD	Hospitalization	chr18:63954852	0.996295	0.971163	1.02208	0.775843
chr2:179544969:179562399:ENSG00000144331.18	ENSG00000144331	ZNF385B	Reported infection	chr2:179588422	1.0794	0.637874	1.82655	0.77588
chr11:65295990:65297120:ENSG00000014138.8	ENSG00000014138	POLA2	Reported infection	chr11:65254141	1.0659	0.686835	1.65417	0.775937
chr11:65295990:65297120:ENSG00000149798.4	ENSG00000149798	CDC42EP2	Reported infection	chr11:65254141	1.0659	0.686835	1.65417	0.775937
chr17:18731235:18732039:ENSG00000108448.20	ENSG00000108448	TRIM16L	Reported infection	chr17:18774782	1.0041	0.976212	1.03278	0.775985
chr11:66003070:66003235:ENSG00000175334.7	ENSG00000175334	BANF1	Reported infection	chr11:66003074	0.999002	0.992147	1.0059	0.776232
chr8:141180854:141185139:ENSG00000105339.10	ENSG00000105339	DENND3	Hospitalization	chr8:141182443	0.997895	0.983494	1.01251	0.776278
chr1:46034266:46034538:ENSG00000086015.20	ENSG00000086015	MAST2	Critical illness	chr1:46034579	1.13536	0.472992	2.72532	0.776284
chr20:47702670:47736703:ENSG00000196562.14	ENSG00000196562	SULF2	Critical illness	chr20:47706822	0.987387	0.904611	1.07774	0.776301
chr14:63288317:63290878:ENSG00000126785.12	ENSG00000126785	RHOJ	Critical illness	chr14:63288272	1.02049	0.88724	1.17375	0.776319
chr22:40360492:40361088:ENSG00000239900.12	ENSG00000239900	ADSL	Hospitalization	chr22:40361224	0.860893	0.306228	2.42022	0.776396
chr6:39897403:39899749:ENSG00000235033.7	ENSG00000235033	DAAM2-AS1	Reported infection	chr6:39895451	0.998541	0.988531	1.00865	0.776404
chr7:1000551:1009950:ENSG00000146540.14	ENSG00000146540	C7orf50	Critical illness	chr7:1012140	1.00931	0.946758	1.07599	0.776519
chr21:37198016:37200232:ENSG00000182670.13	ENSG00000182670	TTC3	Hospitalization	chr21:37102863	1.0094	0.94621	1.07681	0.776692
chr7:102433661:102438944:ENSG00000160991.15	ENSG00000160991	ORAI2	Hospitalization	chr7:102436230	1.0057	0.966981	1.04596	0.776752
chr11:67303691:67304049:ENSG00000172830.12	ENSG00000172830	SSH3	Reported infection	chr11:67304113	1.00256	0.984983	1.02046	0.776759
chr2:74211866:74214079:ENSG00000065911.11	ENSG00000065911	MTHFD2	Critical illness	All - Inverse variance weighted	1.01747	0.902581	1.14698	0.776941
chr1:111697497:111703336:ENSG00000116473.14	ENSG00000116473	RAP1A	Hospitalization	chr1:111684730	0.996051	0.96915	1.0237	0.776981
chr12:123499536:123523495:ENSG00000188026.12	ENSG00000188026	RILPL1	Critical illness	chr12:123509558	0.983974	0.879825	1.10045	0.777145
chr7:106091939:106092949:ENSG00000008282.8	ENSG00000008282	SYPL1	Critical illness	chr7:106075142	0.994919	0.960431	1.03065	0.777169
chr5:150402625:150403121:ENSG00000019582.14	ENSG00000019582	CD74	Hospitalization	All - Inverse variance weighted	1.0014	0.991772	1.01111	0.77721
chr22:42125407:42136199:ENSG00000237037.9	ENSG00000237037	NDUFA6-DT	Critical illness	chr22:42132561	1.01015	0.941906	1.08333	0.777244
chr14:73569396:73573388:ENSG00000119673.14	ENSG00000119673	ACOT2	Critical illness	chr14:73583870	0.980936	0.85847	1.12087	0.777258
chr14:23960003:23965762:ENSG00000157326.18	ENSG00000157326	DHRS4	Critical illness	chr14:23965935	0.983221	0.874422	1.10556	0.777318
chr19:1014473:1020395:ENSG00000182087.12	ENSG00000182087	TMEM259	Reported infection	All - Inverse variance weighted	0.998174	0.985603	1.0109	0.777416
chr4:146256520:146258692:ENSG00000120519.14	ENSG00000120519	SLC10A7	Reported infection	chr4:146256716	0.919038	0.511678	1.65071	0.777514
chr8:100240771:100240891:ENSG00000104450.12	ENSG00000104450	SPAG1	Critical illness	chr8:100240956	0.863368	0.311579	2.39234	0.77754
chr12:9653808:9655873:ENSG00000256594.7	ENSG00000256594		Critical illness	chr12:9667484	1.00547	0.968122	1.04426	0.777602
chr2:68317307:68319254:ENSG00000119865.8	ENSG00000119865	CNRIP1	Critical illness	chr2:68319242	1.01139	0.93492	1.09412	0.777626
chr2:191245626:191276887:ENSG00000128641.18	ENSG00000128641	MYO1B	Reported infection	chr2:191247926	1.04191	0.783566	1.38542	0.77766
chr1:161544958:161548421:ENSG00000203747.10	ENSG00000203747	FCGR3A	Critical illness	chr1:161530340	0.804436	0.177462	3.64651	0.777789
chr5:179605924:179607582:ENSG00000176783.14	ENSG00000176783	RUFY1	Reported infection	chr5:179607367	0.99818	0.985633	1.01089	0.777795
chr19:9569082:9584461:ENSG00000197961.11	ENSG00000197961	ZNF121	Reported infection	chr19:9536823	0.907355	0.461776	1.78288	0.77786
chr17:45220075:45220268:ENSG00000267121.5	ENSG00000267121	FMNL1-DT	Reported infection	chr17:45219785	0.924673	0.53658	1.59346	0.777911
chr17:45220075:45220268:ENSG00000267288.2	ENSG00000267288		Reported infection	chr17:45219785	0.924673	0.53658	1.59346	0.777911
chr10:45962994:45972217:ENSG00000239883.8	ENSG00000239883	PARGP1	Critical illness	chr10:45799648	0.989254	0.917694	1.06639	0.777936
chr10:80082204:80086231:ENSG00000133678.13	ENSG00000133678	TMEM254	Reported infection	chr10:80081079	1.12893	0.485646	2.62431	0.778118
chr19:49929400:49930732:ENSG00000169136.10	ENSG00000169136	ATF5	Hospitalization	chr19:49929733	0.990657	0.928042	1.0575	0.778121
chr5:154867792:154870661:ENSG00000155508.13	ENSG00000155508	CNOT8	Hospitalization	chr5:154867737	1.1922	0.35082	4.05147	0.778198
chr3:46682094:46683782:ENSG00000178038.16	ENSG00000178038	ALS2CL	Hospitalization	All - MR Egger	0.985229	0.909192	1.06762	0.778239
chr6:73486761:73492234:ENSG00000135297.15	ENSG00000135297	MTO1	Critical illness	chr6:73470065	0.991705	0.935821	1.05093	0.778363
chr4:87357416:87372709:ENSG00000198189.10	ENSG00000198189	HSD17B11	Reported infection	chr4:87337331	0.994817	0.95944	1.0315	0.778504
chr1:13816570:13823159:ENSG00000116731.22	ENSG00000116731	PRDM2	Critical illness	chr1:13818199	1.01267	0.92762	1.10551	0.77853
chr5:55635657:55645789:ENSG00000177058.11	ENSG00000177058	SLC38A9	Reported infection	chr5:55586089	1.00363	0.978592	1.02931	0.778551
chr16:14935397:14941812:ENSG00000183458.13	ENSG00000183458	PKD1P3	Hospitalization	All - Inverse variance weighted	1.00329	0.980606	1.02649	0.778573
chr10:88941390:88943797:ENSG00000107796.13	ENSG00000107796	ACTA2	Critical illness	chr10:88941888	1.01102	0.93664	1.09131	0.778575
chr11:118644174:118645356:ENSG00000019144.18	ENSG00000019144	PHLDB1	Reported infection	chr11:118644861	0.997439	0.979766	1.01543	0.778577
chr1:32681860:32684258:ENSG00000162520.14	ENSG00000162520	SYNC	Critical illness	chr1:32639851	1.14951	0.435066	3.03717	0.778654
chr1:26286037:26296919:ENSG00000158062.20	ENSG00000158062	UBXN11	Critical illness	chr1:26289829	1.00721	0.957991	1.05896	0.778663
chr2:241497378:241497616:ENSG00000115694.14	ENSG00000115694	STK25	Critical illness	chr2:241457904	0.749193	0.100016	5.61201	0.778666
chr15:52379908:52383091:ENSG00000197535.14	ENSG00000197535	MYO5A	Hospitalization	chr15:52379587	0.994454	0.956607	1.0338	0.778751
chr12:8357141:8370213:ENSG00000226091.7	ENSG00000226091	LINC00937	Reported infection	chr12:8376097	0.99804	0.984455	1.01181	0.778979
chr15:76947517:76948338:ENSG00000117906.13	ENSG00000117906	RCN2	Critical illness	chr15:76441062	0.839979	0.248521	2.83905	0.778987
chr6:13597016:13600834:ENSG00000124523.15	ENSG00000124523	SIRT5	Reported infection	chr6:13599071	1.04248	0.779565	1.39406	0.779056
chr16:67176975:67178199:ENSG00000196123.12	ENSG00000196123	KIAA0895L	Hospitalization	chr16:67178129	1.23421	0.283715	5.36899	0.779076
chr6:34757551:34762595:ENSG00000124562.9	ENSG00000124562	SNRPC	Critical illness	chr6:34803043	0.915758	0.495117	1.69377	0.77911
chr14:24193269:24194675:ENSG00000100926.14	ENSG00000100926	TM9SF1	Hospitalization	chr14:25065078	0.990163	0.924059	1.061	0.779163
chr5:172234358:172283596:ENSG00000168246.5	ENSG00000168246	UBTD2	Reported infection	chr5:173230492	1.12589	0.491404	2.57959	0.779237
chr7:150132:153409:ENSG00000240859.1	ENSG00000240859	LINC03014	Critical illness	chr7:50552	1.58058	0.0643581	38.8178	0.779249
chr15:78155275:78157548:ENSG00000166411.13	ENSG00000166411	IDH3A	Hospitalization	chr15:78148018	0.894918	0.411596	1.94579	0.779351
chr8:30382615:30383222:ENSG00000254109.5	ENSG00000254109	RBPMS-AS1	Critical illness	chr8:29541447	1.01516	0.91351	1.12813	0.779802
chr16:21961465:21962460:ENSG00000140740.10	ENSG00000140740	UQCRC2	Hospitalization	chr16:21961306	0.792711	0.155396	4.04381	0.779931
chr11:62761904:62762867:ENSG00000168002.11	ENSG00000168002	POLR2G	Reported infection	chr11:62639852	1.00393	0.976686	1.03193	0.779948
chr2:227329783:227330626:ENSG00000168958.19	ENSG00000168958	MFF	Reported infection	chr2:227367255	1.05572	0.721544	1.54466	0.780068
chr1:20664762:20666214:ENSG00000117245.12	ENSG00000117245	KIF17	Hospitalization	chr1:20668459	1.1527	0.42507	3.12588	0.780096
chr1:222827601:222835119:ENSG00000154309.8	ENSG00000154309	DISP1	Critical illness	All - Inverse variance weighted	0.996693	0.973777	1.02015	0.780178
chr14:73569396:73573388:ENSG00000119673.14	ENSG00000119673	ACOT2	Hospitalization	chr14:73583870	0.989467	0.918551	1.06586	0.780195
chr2:20638652:20645340:ENSG00000118960.12	ENSG00000118960	HS1BP3	Reported infection	chr2:20626906	0.931594	0.566278	1.53258	0.78026
chr2:37201726:37213437:ENSG00000218739.9	ENSG00000218739	CEBPZOS	Critical illness	chr2:37213471	0.991701	0.935298	1.0515	0.780284
chr2:234272:247538:ENSG00000035115.21	ENSG00000035115	SH3YL1	Critical illness	chr2:242793	1.00263	0.98431	1.02128	0.780379
chr3:48694240:48694459:ENSG00000068745.14	ENSG00000068745	IP6K2	Critical illness	chr3:48694528	0.996356	0.971113	1.02226	0.780391
chr5:7897247:7899914:ENSG00000124275.14	ENSG00000124275	MTRR	Hospitalization	chr5:7902412	1.0106	0.938382	1.08838	0.780428
chr19:48231810:48234403:ENSG00000105483.17	ENSG00000105483	CARD8	Hospitalization	chr19:48232735	1.00711	0.958149	1.05858	0.780464
chr3:23203464:23208692:ENSG00000182247.9	ENSG00000182247	UBE2E2	Reported infection	chr3:23515998	0.996763	0.974287	1.01976	0.780499
chr19:57850071:57853776:ENSG00000269343.6	ENSG00000269343	ZNF587B	Reported infection	chr19:57845252	1.02512	0.860932	1.22063	0.780538
chr19:57850071:57853776:ENSG00000198466.11	ENSG00000198466	ZNF587	Reported infection	chr19:57845252	1.02512	0.860932	1.22063	0.780538
chr19:57850071:57853776:ENSG00000083828.15	ENSG00000083828	ZNF586	Reported infection	chr19:57845252	1.02512	0.860932	1.22063	0.780538
chr1:2592966:2593814:ENSG00000142606.15	ENSG00000142606	MMEL1	Hospitalization	chr1:2596239	1.16966	0.388289	3.52344	0.780593
chr7:87166605:87167957:ENSG00000135164.18	ENSG00000135164	DMTF1	Hospitalization	chr7:87251422	0.836685	0.238525	2.93488	0.780649
chr22:50294778:50295377:ENSG00000196576.14	ENSG00000196576	PLXNB2	Reported infection	chr22:50295389	0.998628	0.989024	1.00833	0.780697
chr15:101737369:101744441:ENSG00000259658.4	ENSG00000259658	UBE2Q2P13	Reported infection	chr15:101730372	0.914897	0.489093	1.71141	0.780736
chr16:31360662:31360780:ENSG00000140678.16	ENSG00000140678	ITGAX	Critical illness	chr16:31360760	1.0041	0.9756	1.03343	0.78078
chr3:127580163:127590410:ENSG00000163870.14	ENSG00000163870	TPRA1	Reported infection	chr3:127588189	1.00258	0.984517	1.02098	0.780845
chr7:23196766:23197173:ENSG00000136243.16	ENSG00000136243	NUP42	Critical illness	chr7:23197216	1.01337	0.922819	1.11281	0.780889
chr3:133947364:133948536:ENSG00000174640.12	ENSG00000174640	SLCO2A1	Hospitalization	chr3:133947365	0.996696	0.97372	1.02021	0.780904
chr16:83125501:83180870:ENSG00000140945.16	ENSG00000140945	CDH13	Critical illness	chr16:83181822	1.00673	0.960278	1.05542	0.780906
chr11:65539881:65540245:ENSG00000168056.15	ENSG00000168056	LTBP3	Reported infection	chr11:65527328	0.957647	0.705928	1.29912	0.780912
chr12:120446829:120457076:ENSG00000257218.5	ENSG00000257218	GATC	Reported infection	All - Inverse variance weighted	1.00247	0.985162	1.02009	0.781068
chr11:105026951:105029665:ENSG00000137752.23	ENSG00000137752	CASP1	Hospitalization	chr11:105029174	1.00531	0.968446	1.04358	0.781099
chr16:75541455:75542602:ENSG00000135702.14	ENSG00000135702	CHST5	Critical illness	chr16:74788915	0.743336	0.0916877	6.02642	0.781177
chr20:62289330:62291703:ENSG00000130703.15	ENSG00000130703	OSBPL2	Critical illness	chr20:62293195	1.32068	0.185419	9.40674	0.781263
chr19:1233636:1234191:ENSG00000099625.12	ENSG00000099625	CBARP	Critical illness	chr19:1806668	0.780527	0.135704	4.48936	0.781323
chr10:89247649:89251737:ENSG00000107798.17	ENSG00000107798	LIPA	Hospitalization	chr10:89243662	0.925526	0.535721	1.59896	0.781444
chr3:146196793:146206526:ENSG00000114698.14	ENSG00000114698	PLSCR4	Critical illness	chr3:146199974	0.840743	0.246853	2.86344	0.781447
chr3:42661632:42663012:ENSG00000114853.13	ENSG00000114853	ZBTB47	Hospitalization	chr3:42384671	1.14983	0.428752	3.0836	0.781489
chr22:42571883:42574680:ENSG00000182841.12	ENSG00000182841	RRP7BP	Critical illness	chr22:42563354	1.2917	0.211617	7.88447	0.781528
chr14:36477878:36491201:ENSG00000229415.9	ENSG00000229415	SFTA3	Critical illness	chr14:36477860	1.01669	0.904457	1.14284	0.781566
chr7:45103443:45105441:ENSG00000136270.13	ENSG00000136270	TBRG4	Hospitalization	chr7:45046337	0.879687	0.355374	2.17757	0.781633
chr7:110663721:110963500:ENSG00000184903.9	ENSG00000184903	IMMP2L	Reported infection	chr7:111032648	0.917286	0.498139	1.68911	0.781659
chr20:63520894:63521512:ENSG00000125534.9	ENSG00000125534	PPDPF	Reported infection	chr20:63517559	0.945409	0.635619	1.40619	0.781677
chr10:100290138:100291301:ENSG00000107593.16	ENSG00000107593	PKD2L1	Reported infection	chr10:100339252	1.00214	0.987099	1.01741	0.781696
chr1:204982020:204984027:ENSG00000163531.15	ENSG00000163531	NFASC	Reported infection	chr1:204975977	0.927227	0.543208	1.58273	0.781817
chr2:56176697:56177563:ENSG00000233251.7	ENSG00000233251		Reported infection	chr2:56176699	0.998442	0.987484	1.00952	0.781887
chr19:19792484:19806031:ENSG00000081665.13	ENSG00000081665	ZNF506	Reported infection	chr19:19768847	1.07736	0.635647	1.82602	0.781936
chr19:19792484:19806031:ENSG00000266904.5	ENSG00000266904	LINC00663	Reported infection	chr19:19768847	1.07736	0.635647	1.82602	0.781936
chr16:4476487:4483637:ENSG00000103415.11	ENSG00000103415	HMOX2	Reported infection	chr16:4494504	0.928802	0.550532	1.56698	0.781944
chr11:64233518:64233894:ENSG00000110011.13	ENSG00000110011	DNAJC4	Reported infection	chr11:64108085	1.08439	0.610882	1.92493	0.782007
chr8:23246994:23247987:ENSG00000147457.13	ENSG00000147457	CHMP7	Critical illness	chr8:23247954	0.781882	0.136674	4.47297	0.782161
chr5:32255768:32263113:ENSG00000150712.10	ENSG00000150712	MTMR12	Critical illness	chr5:32258613	1.00859	0.949273	1.07161	0.782172
chr19:3061257:3062700:ENSG00000104964.14	ENSG00000104964	TLE5	Reported infection	chr19:3063501	0.996924	0.975369	1.01896	0.782353
chr17:75592301:75592428:ENSG00000266714.6	ENSG00000266714	MYO15B	Hospitalization	chr17:75592461	0.998069	0.984475	1.01185	0.782387
chr8:80003180:80029761:ENSG00000147586.9	ENSG00000147586	MRPS28	Reported infection	chr8:80029762	0.994917	0.959571	1.03157	0.782456
chr7:43648652:43729429:ENSG00000106603.18	ENSG00000106603	COA1	Critical illness	chr7:43642894	1.0049	0.970628	1.04038	0.782471
chr14:92456608:92482680:ENSG00000140090.17	ENSG00000140090	SLC24A4	Hospitalization	chr14:92468035	1.16161	0.400808	3.36653	0.7826
chr15:89801607:89801761:ENSG00000166825.13	ENSG00000166825	ANPEP	Critical illness	chr15:89802104	1.00998	0.941218	1.08376	0.782604
chr20:58705403:58705498:ENSG00000215440.11	ENSG00000215440	NPEPL1	Reported infection	chr20:58821229	0.995892	0.967182	1.02545	0.782668
chr11:14879207:14880136:ENSG00000186104.10	ENSG00000186104	CYP2R1	Hospitalization	chr11:14879385	1.13102	0.47157	2.71263	0.782674
chr11:7674493:7678490:ENSG00000166394.14	ENSG00000166394	CYB5R2	Critical illness	chr11:7677195	1.0067	0.960018	1.05566	0.782774
chr7:73842144:73842490:ENSG00000165171.10	ENSG00000165171	METTL27	Reported infection	chr7:73849897	1.08285	0.614932	1.90681	0.78278
chr3:133936326:133938429:ENSG00000174640.12	ENSG00000174640	SLCO2A1	Critical illness	chr3:133936157	1.01092	0.935818	1.09204	0.782812
chr17:4966319:4967720:ENSG00000091640.7	ENSG00000091640	SPAG7	Critical illness	chr17:4964936	1.01822	0.895413	1.15788	0.783016
chr19:41309825:41332128:ENSG00000105329.9	ENSG00000105329	TGFB1	Hospitalization	chr19:41319253	0.868017	0.316976	2.377	0.783019
chr6:158708391:158718087:ENSG00000164674.15	ENSG00000164674	SYTL3	Reported infection	chr6:158713394	0.996839	0.974621	1.01956	0.783065
chr17:48546739:48548375:ENSG00000230148.8	ENSG00000230148	HOXB-AS1	Critical illness	chr17:48571317	0.814809	0.189497	3.50357	0.783162
chr11:77901551:77903540:ENSG00000149262.16	ENSG00000149262	INTS4	Reported infection	All - Inverse variance weighted	1.00055	0.996616	1.00451	0.783174
chr2:11447774:11451202:ENSG00000169016.16	ENSG00000169016	E2F6	Critical illness	chr2:11440443	1.20654	0.31672	4.59628	0.783211
chr7:150803456:150803620:ENSG00000002933.7	ENSG00000002933	TMEM176A	Reported infection	chr7:150803641	1.00117	0.992841	1.00958	0.783279
chr17:81563979:81565505:ENSG00000182446.13	ENSG00000182446	NPLOC4	Hospitalization	chr17:81602155	1.00446	0.973098	1.03683	0.783318
chr19:40619493:40623604:ENSG00000090006.17	ENSG00000090006	LTBP4	Reported infection	chr19:40622510	0.997222	0.977639	1.0172	0.783395
chr12:57475615:57475833:ENSG00000123329.17	ENSG00000123329	ARHGAP9	Reported infection	chr12:57475693	0.998508	0.987928	1.0092	0.783466
chr3:56564125:56566594:ENSG00000180376.16	ENSG00000180376	CCDC66	Hospitalization	chr3:56559360	1.0607	0.696668	1.61496	0.783501
chr7:75525963:75527565:ENSG00000127957.17	ENSG00000127957	PMS2P3	Reported infection	chr7:75517148	0.927291	0.541135	1.58901	0.783545
chr10:13100302:13109112:ENSG00000123240.16	ENSG00000123240	OPTN	Reported infection	All - Inverse variance weighted	1.00253	0.984627	1.02076	0.78355
chr7:83981478:83985436:ENSG00000075213.10	ENSG00000075213	SEMA3A	Critical illness	chr7:83994716	1.52138	0.076195	30.3772	0.783557
chr17:6578281:6578575:ENSG00000091622.15	ENSG00000091622	PITPNM3	Reported infection	chr17:6582926	1.04547	0.761199	1.43589	0.783604
chr17:6578281:6578575:ENSG00000198920.9	ENSG00000198920	KIAA0753	Reported infection	chr17:6582926	1.04547	0.761199	1.43589	0.783604
chr19:49767200:49781757:ENSG00000196961.12	ENSG00000196961	AP2A1	Critical illness	chr19:49777307	0.797457	0.15852	4.01172	0.78364
chr4:99549356:99550885:ENSG00000145331.13	ENSG00000145331	TRMT10A	Reported infection	chr4:99544302	0.924209	0.526396	1.62266	0.783745
chr19:48074874:48077893:ENSG00000105499.13	ENSG00000105499	PLA2G4C	Reported infection	All - Inverse variance weighted	0.997952	0.983439	1.01268	0.783928
chr5:139679940:139680364:ENSG00000171604.11	ENSG00000171604	CXXC5	Critical illness	chr5:139679004	1.16706	0.386658	3.52258	0.784011
chr2:10684612:10689796:ENSG00000115761.15	ENSG00000115761	NOL10	Reported infection	chr2:10695873	0.943677	0.623403	1.42849	0.78404
chr19:14156201:14156658:ENSG00000072071.16	ENSG00000072071	ADGRL1	Critical illness	chr19:14157987	0.989717	0.919185	1.06566	0.78406
chr1:36466908:36467230:ENSG00000119535.17	ENSG00000119535	CSF3R	Critical illness	chr1:36466902	0.986792	0.897197	1.08534	0.784258
chr12:113385283:113386937:ENSG00000151176.7	ENSG00000151176	PLBD2	Hospitalization	chr12:113433364	1.16867	0.382838	3.56754	0.784287
chr12:106956065:106967111:ENSG00000151135.9	ENSG00000151135	TMEM263	Critical illness	chr12:106938348	0.895512	0.40621	1.9742	0.784379
chr5:53646405:53683118:ENSG00000164258.11	ENSG00000164258	NDUFS4	Hospitalization	chr5:53056165	1.15552	0.410165	3.25536	0.784438
chr6:170583623:170584299:ENSG00000071994.10	ENSG00000071994	PDCD2	Reported infection	chr6:170579120	1.03438	0.81177	1.31805	0.784538
chr2:200309090:200329431:ENSG00000196141.13	ENSG00000196141	SPATS2L	Hospitalization	chr2:200308897	1.08045	0.620415	1.88161	0.78455
chr8:17265981:17268258:ENSG00000155975.9	ENSG00000155975	VPS37A	Critical illness	chr8:17238356	1.16213	0.395668	3.41334	0.784601
chr13:77603135:77604356:ENSG00000136155.16	ENSG00000136155	SCEL	Hospitalization	chr13:77604415	1.00178	0.989095	1.01462	0.784613
chr20:35280118:35284176:ENSG00000242372.6	ENSG00000242372	EIF6	Hospitalization	chr20:35275830	1.00312	0.980936	1.02581	0.784617
chr6:104843298:104849142:ENSG00000085382.11	ENSG00000085382	HACE1	Reported infection	chr6:105614984	1.09125	0.583359	2.04132	0.784636
chr21:37192213:37195675:ENSG00000182670.13	ENSG00000182670	TTC3	Reported infection	chr21:37132200	0.99916	0.993153	1.0052	0.784712
chr14:75690322:75699188:ENSG00000119685.19	ENSG00000119685	TTLL5	Reported infection	chr14:75840016	0.997116	0.976653	1.01801	0.784838
chr14:36477878:36491201:ENSG00000229415.9	ENSG00000229415	SFTA3	Critical illness	All - Inverse variance weighted	1.00522	0.968326	1.04352	0.784973
chr19:39445637:39445882:ENSG00000196235.13	ENSG00000196235	SUPT5H	Reported infection	chr19:39445862	0.998326	0.986385	1.01041	0.784974
chr22:45740538:45806959:ENSG00000130638.16	ENSG00000130638	ATXN10	Hospitalization	chr22:45780034	1.16006	0.399071	3.37217	0.785082
chr1:155260659:155262086:ENSG00000116521.10	ENSG00000116521	SCAMP3	Hospitalization	chr1:155258255	1.08233	0.61287	1.91139	0.785123
chr2:202284481:202290323:ENSG00000055044.10	ENSG00000055044	NOP58	Critical illness	chr2:202264093	0.787416	0.140892	4.40069	0.785451
chr7:97970730:97972135:ENSG00000243554.1	ENSG00000243554	CCZ1P1	Reported infection	chr7:97966289	1.00268	0.983549	1.02218	0.785558
chr16:23564732:23566987:ENSG00000103353.15	ENSG00000103353	UBFD1	Reported infection	chr16:24227161	1.11387	0.512099	2.42281	0.785617
chr1:86376418:86382931:ENSG00000122417.15	ENSG00000122417	ODF2L	Critical illness	chr1:86377893	1.00558	0.966027	1.04676	0.785629
chr7:141705757:141714189:ENSG00000228775.7	ENSG00000228775	WEE2-AS1	Hospitalization	chr7:141331605	0.988887	0.912367	1.07183	0.78566
chr4:676209:678658:ENSG00000215375.6	ENSG00000215375	MYL5	Critical illness	chr4:699292	1.23598	0.268267	5.69448	0.78576
chr7:44122282:44123511:ENSG00000106628.10	ENSG00000106628	POLD2	Reported infection	chr7:44122210	1.07095	0.653144	1.75603	0.785857
chr17:8230651:8231276:ENSG00000178971.13	ENSG00000178971	CTC1	Critical illness	chr17:8231828	0.9912	0.929922	1.05652	0.786017
chr2:36555748:36578597:ENSG00000171055.14	ENSG00000171055	FEZ2	Hospitalization	chr2:36575370	0.991182	0.92978	1.05664	0.786041
chr1:16986632:16986805:ENSG00000159363.17	ENSG00000159363	ATP13A2	Reported infection	chr1:16983223	0.941534	0.60938	1.45473	0.786082
chr8:95034122:95035454:ENSG00000156170.12	ENSG00000156170	NDUFAF6	Reported infection	chr8:95026731	0.997791	0.981983	1.01385	0.786107
chr19:49866528:49867054:ENSG00000039650.11	ENSG00000039650	PNKP	Critical illness	chr19:49866849	1.09939	0.554436	2.17999	0.786157
chr1:88962145:88964829:ENSG00000137944.17	ENSG00000137944	KYAT3	Critical illness	chr1:88960577	1.14965	0.419662	3.14943	0.786216
chr10:100290138:100291301:ENSG00000107593.16	ENSG00000107593	PKD2L1	Hospitalization	chr10:100339252	0.995709	0.965238	1.02714	0.786265
chr16:88699732:88700618:ENSG00000158717.10	ENSG00000158717	RNF166	Critical illness	chr16:88700882	0.733368	0.0778888	6.90509	0.786351
chr1:212433120:212444339:ENSG00000117691.9	ENSG00000117691	NENF	Reported infection	chr1:212439399	1.07686	0.630403	1.8395	0.786354
chr14:36477878:36491201:ENSG00000229415.9	ENSG00000229415	SFTA3	Reported infection	All - Inverse variance weighted	1.00428	0.973718	1.0358	0.786544
chr7:100859569:100859885:ENSG00000146828.17	ENSG00000146828	SLC12A9	Critical illness	chr7:100918435	0.992884	0.942851	1.04557	0.786603
chr3:195683865:195685818:ENSG00000283426.1	ENSG00000283426	SMBD1P	Hospitalization	chr3:196035599	0.992882	0.942816	1.04561	0.786695
chr20:36545068:36549077:ENSG00000101335.9	ENSG00000101335	MYL9	Hospitalization	chr20:36089336	0.991886	0.935036	1.05219	0.786743
chr2:96015325:96021125:ENSG00000231584.8	ENSG00000231584	FAHD2CP	Hospitalization	chr2:95740269	1.17976	0.355991	3.90972	0.786843
chr15:90232327:90233669:ENSG00000185043.10	ENSG00000185043	CIB1	Reported infection	chr15:90233143	0.965645	0.749458	1.24419	0.786895
chr17:4718023:4718612:ENSG00000141480.17	ENSG00000141480	ARRB2	Hospitalization	chr17:4656558	0.889714	0.381287	2.0761	0.786935
chr16:71476272:71478228:ENSG00000167377.17	ENSG00000167377	ZNF23	Hospitalization	chr16:71475731	1.09501	0.566869	2.11522	0.787004
chr16:71476272:71478228:ENSG00000157429.15	ENSG00000157429	ZNF19	Hospitalization	chr16:71475731	1.00507	0.968853	1.04265	0.787004
chr15:40554127:40557216:ENSG00000128891.15	ENSG00000128891	CCDC32	Critical illness	chr15:40676188	0.993261	0.945682	1.04323	0.787186
chr16:21170605:21174010:ENSG00000011638.10	ENSG00000011638	LDAF1	Critical illness	chr16:21177328	1.0071	0.956653	1.06021	0.787205
chr17:74773685:74776267:ENSG00000109065.11	ENSG00000109065	NAT9	Critical illness	chr17:74775627	1.16576	0.382717	3.55091	0.787251
chr19:17936579:17942656:ENSG00000007080.10	ENSG00000007080	CCDC124	Critical illness	chr19:17942531	1.09361	0.570744	2.09547	0.787395
chr17:81957908:81958335:ENSG00000185269.11	ENSG00000185269	NOTUM	Critical illness	chr17:82753748	0.81536	0.184876	3.59598	0.787464
chr7:44074530:44076509:ENSG00000122678.16	ENSG00000122678	POLM	Hospitalization	chr7:44083014	1.0833	0.605469	1.93824	0.787494
chr15:74541330:74543860:ENSG00000179361.17	ENSG00000179361	ARID3B	Critical illness	chr15:74513902	1.26316	0.231024	6.90652	0.787528
chr5:52788414:52849365:ENSG00000152684.10	ENSG00000152684	PELO	Reported infection	chr5:53025063	1.00425	0.973743	1.03571	0.787538
chr19:15370179:15371952:ENSG00000105127.8	ENSG00000105127	AKAP8	Hospitalization	chr19:15579148	1.19783	0.322226	4.45278	0.78758
chr14:100369258:100374136:ENSG00000140105.17	ENSG00000140105	WARS1	Hospitalization	chr14:100337027	1.04563	0.755702	1.44678	0.787705
chr10:3135838:3136450:ENSG00000067057.16	ENSG00000067057	PFKP	Critical illness	chr10:3136241	0.993315	0.945966	1.04303	0.787797
chr2:177222632:177232392:ENSG00000116044.15	ENSG00000116044	NFE2L2	Reported infection	All - Inverse variance weighted	0.998356	0.986461	1.0104	0.787935
chr14:63539692:63542779:ENSG00000154001.13	ENSG00000154001	PPP2R5E	Critical illness	chr14:63538227	0.785765	0.135595	4.55346	0.787968
chr10:132351753:132355790:ENSG00000148814.17	ENSG00000148814	LRRC27	Reported infection	All - Inverse variance weighted	1.00112	0.992978	1.00933	0.788008
chr20:35280118:35284176:ENSG00000242372.6	ENSG00000242372	EIF6	Critical illness	chr20:35275830	1.00471	0.970845	1.03977	0.788069
chr11:108312498:108315823:ENSG00000149311.18	ENSG00000149311	ATM	Reported infection	chr11:108298892	1.07643	0.629044	1.84201	0.788152
chr15:77981626:77984277:ENSG00000261143.1	ENSG00000261143	ADAMTS7P3	Reported infection	chr15:77982910	0.997931	0.982967	1.01312	0.788179
chr12:124003540:124004554:ENSG00000178882.14	ENSG00000178882	RFLNA	Reported infection	chr12:124004553	0.940669	0.602055	1.46973	0.788206
chr12:124003540:124004554:ENSG00000179195.15	ENSG00000179195	ZNF664	Reported infection	chr12:124004553	0.940669	0.602055	1.46973	0.788206
chr7:97970730:97972135:ENSG00000243554.1	ENSG00000243554	CCZ1P1	Reported infection	All - Inverse variance weighted	1.00101	0.993674	1.0084	0.788225
chr7:4805716:4815278:ENSG00000157927.16	ENSG00000157927	RADIL	Reported infection	chr7:4772721	1.04504	0.757626	1.4415	0.788323
chr8:94867337:94871884:ENSG00000164941.13	ENSG00000164941	INTS8	Reported infection	chr8:94882572	0.996127	0.96829	1.02476	0.788459
chr3:141231911:141260123:ENSG00000155893.12	ENSG00000155893	PXYLP1	Hospitalization	chr3:141235056	0.937055	0.582736	1.50681	0.788502
chr16:16056295:16071642:ENSG00000103222.18	ENSG00000103222	ABCC1	Hospitalization	chr16:16068182	0.994147	0.952407	1.03772	0.788538
chr10:49970458:49973012:ENSG00000204152.10	ENSG00000204152	TIMM23B	Hospitalization	chr10:50294110	0.824832	0.201921	3.36937	0.788544
chr11:802396:802543:ENSG00000177595.17	ENSG00000177595	PIDD1	Reported infection	chr11:802379	1.03461	0.806843	1.32667	0.788554
chr11:66003070:66003235:ENSG00000175334.7	ENSG00000175334	BANF1	Critical illness	chr11:66003074	0.997079	0.975969	1.01864	0.788723
chr17:68887506:68889230:ENSG00000141338.13	ENSG00000141338	ABCA8	Hospitalization	chr17:68890188	1.14905	0.415798	3.17536	0.788787
chr17:8803429:8804041:ENSG00000276231.4	ENSG00000276231	PIK3R6	Reported infection	chr17:8803711	1.07958	0.616532	1.89038	0.788792
chr10:27029356:27033225:ENSG00000107890.16	ENSG00000107890	ANKRD26	Reported infection	chr10:26971701	0.995629	0.964212	1.02807	0.788848
chr17:75592080:75592238:ENSG00000266714.6	ENSG00000266714	MYO15B	Hospitalization	chr17:75591703	0.994935	0.958628	1.03262	0.788936
chr12:55951783:55952341:ENSG00000065357.19	ENSG00000065357	DGKA	Critical illness	chr12:55952024	0.986082	0.889875	1.09269	0.789011
chr22:39102042:39103689:ENSG00000100298.15	ENSG00000100298	APOBEC3H	Hospitalization	chr22:39117525	0.992353	0.93807	1.04978	0.789122
chr3:108047292:108050578:ENSG00000196776.14	ENSG00000196776	CD47	Reported infection	chr3:107669283	1.00789	0.951462	1.06766	0.78922
chr2:37290999:37293133:ENSG00000115825.9	ENSG00000115825	PRKD3	Reported infection	chr2:37292936	1.00289	0.981879	1.02436	0.789245
chr5:745298:748404:ENSG00000188818.12	ENSG00000188818	ZDHHC11	Reported infection	chr5:762320	0.997802	0.981831	1.01403	0.789288
chr21:45513558:45514896:ENSG00000173638.18	ENSG00000173638	SLC19A1	Hospitalization	chr21:45517648	0.997474	0.979139	1.01615	0.78931
chr11:62664973:62665131:ENSG00000278615.4	ENSG00000278615	C11orf98	Critical illness	chr11:62656384	1.38208	0.128549	14.8593	0.789439
chr5:75345658:75347204:ENSG00000113161.15	ENSG00000113161	HMGCR	Critical illness	chr5:75904540	1.4146	0.110857	18.0512	0.789491
chr16:84498111:84502721:ENSG00000140950.15	ENSG00000140950	MEAK7	Critical illness	chr16:84504010	1.25839	0.232736	6.80406	0.789535
chr19:10107854:10107964:ENSG00000130810.19	ENSG00000130810	PPAN	Hospitalization	chr19:10107848	0.937339	0.582737	1.50772	0.789595
chr20:2117415:2143784:ENSG00000125834.12	ENSG00000125834	STK35	Reported infection	chr20:2257184	1.0867	0.589852	2.00205	0.789704
chr4:80583183:80869993:ENSG00000197826.11	ENSG00000197826	CFAP299	Hospitalization	chr4:80633353	0.87268	0.320758	2.37428	0.789712
chr19:43833626:43835505:ENSG00000167637.16	ENSG00000167637	ZNF283	Reported infection	chr19:43831866	1.00324	0.979643	1.02741	0.789735
chr17:1636855:1636941:ENSG00000074660.15	ENSG00000074660	SCARF1	Reported infection	chr17:1636812	1.06231	0.681133	1.6568	0.789811
chr12:52051568:52052496:ENSG00000123358.19	ENSG00000123358	NR4A1	Critical illness	chr12:52064860	0.861598	0.288005	2.57756	0.7899
chr19:9324780:9341102:ENSG00000188321.13	ENSG00000188321	ZNF559	Reported infection	chr19:9339212	1.00374	0.976542	1.0317	0.789946
chr19:9324780:9341102:ENSG00000188629.11	ENSG00000188629	ZNF177	Reported infection	chr19:9339212	1.00374	0.976542	1.0317	0.789946
chr20:34078553:34084661:ENSG00000125970.11	ENSG00000125970	RALY	Hospitalization	chr20:33968001	0.989078	0.912273	1.07235	0.790015
chr16:28688828:28711657:ENSG00000184110.14	ENSG00000184110	EIF3C	Reported infection	chr16:28713047	1.00252	0.984121	1.02126	0.790072
chr7:44108084:44109107:ENSG00000106624.10	ENSG00000106624	AEBP1	Reported infection	All - Inverse variance weighted	0.995804	0.965446	1.02712	0.790078
chr2:9911557:9913159:ENSG00000115750.16	ENSG00000115750	TAF1B	Reported infection	chr2:9905588	0.958141	0.699307	1.31278	0.790131
chr6:36970694:36972652:ENSG00000137409.19	ENSG00000137409	MTCH1	Hospitalization	chr6:36964218	1.01278	0.92237	1.11204	0.790163
chr20:19799747:19889566:ENSG00000233895.1	ENSG00000233895		Reported infection	chr20:19870811	1.07747	0.621682	1.86743	0.79029
chr8:143331339:143334740:ENSG00000184428.12	ENSG00000184428	TOP1MT	Hospitalization	chr8:143335270	1.00573	0.964273	1.04896	0.790335
chr2:223957651:223959534:ENSG00000135900.3	ENSG00000135900	MRPL44	Critical illness	chr2:223914449	1.21466	0.289546	5.09555	0.790388
chr7:141662851:141664172:ENSG00000257093.6	ENSG00000257093	DENND11	Hospitalization	chr7:141662893	1.00568	0.964529	1.04858	0.790494
chr7:141662851:141664172:ENSG00000244701.1	ENSG00000244701		Hospitalization	chr7:141662893	1.0056	0.965038	1.04786	0.790494
chr5:150932294:150942218:ENSG00000197083.11	ENSG00000197083	ZNF300P1	Reported infection	chr5:150933525	1.00111	0.992962	1.00932	0.790515
chr19:53522684:53523264:ENSG00000130844.16	ENSG00000130844	ZNF331	Critical illness	All - Inverse variance weighted	1.00588	0.963303	1.05033	0.79056
chr20:62131506:62133290:ENSG00000149657.19	ENSG00000149657	LSM14B	Hospitalization	chr20:62129684	0.990354	0.921984	1.06379	0.790571
chr14:94110797:94114851:ENSG00000165949.12	ENSG00000165949	IFI27	Reported infection	chr14:94111816	1.00107	0.993207	1.00899	0.790642
chr2:73850513:73859254:ENSG00000124356.15	ENSG00000124356	STAMBP	Hospitalization	chr2:73831767	1.00413	0.973992	1.03521	0.790747
chr22:50782347:50783501:ENSG00000079974.17	ENSG00000079974	RABL2B	Critical illness	chr22:50777721	0.981402	0.854302	1.12741	0.790784
chr7:6413034:6416259:ENSG00000164535.14	ENSG00000164535	DAGLB	Critical illness	chr7:6425810	0.988747	0.909404	1.07501	0.790891
chr7:6801523:6804938:ENSG00000146574.15	ENSG00000146574	CCZ1B	Reported infection	chr7:5904559	1.00395	0.975108	1.03365	0.790922
chr17:69051139:69060866:ENSG00000154258.16	ENSG00000154258	ABCA9	Reported infection	chr17:69060521	0.929946	0.543459	1.59129	0.791012
chr11:31469797:31473724:ENSG00000148950.9	ENSG00000148950	IMMP1L	Hospitalization	chr11:31417165	0.993926	0.950117	1.03975	0.791084
chr16:15104758:15105549:ENSG00000188599.17	ENSG00000188599	NPIPP1	Reported infection	chr16:14845896	0.993709	0.948378	1.04121	0.791093
chr4:8214580:8215172:ENSG00000125089.16	ENSG00000125089	SH3TC1	Reported infection	chr4:8216102	1.00125	0.992007	1.01059	0.79112
chr2:131484218:131485945:ENSG00000173272.15	ENSG00000173272	MZT2A	Reported infection	chr2:131487239	1.00207	0.98685	1.01753	0.791167
chr2:165858404:165870797:ENSG00000123607.14	ENSG00000123607	TTC21B	Hospitalization	chr2:165863636	0.87361	0.321133	2.37657	0.791297
chr7:158739121:158739975:ENSG00000117868.15	ENSG00000117868	ESYT2	Critical illness	chr7:158740015	0.989413	0.914356	1.07063	0.791464
chr17:82957494:82961057:ENSG00000175711.8	ENSG00000175711	B3GNTL1	Reported infection	chr17:82960507	1.0023	0.985398	1.01948	0.79156
chr6:116762085:116764492:ENSG00000183807.7	ENSG00000183807	FAM162B	Critical illness	chr6:117505745	1.02157	0.871997	1.19681	0.79158
chr19:11325585:11335447:ENSG00000105514.7	ENSG00000105514	RAB3D	Reported infection	chr19:11207068	1.08393	0.59622	1.97058	0.791583
chr1:181050286:181053573:ENSG00000153029.14	ENSG00000153029	MR1	Hospitalization	chr1:181074152	0.863193	0.289835	2.57078	0.791614
chr7:135187169:135189344:ENSG00000105875.13	ENSG00000105875	WDR91	Hospitalization	chr7:135201214	1.00485	0.969391	1.04161	0.791804
chr16:399739:400109:ENSG00000103202.12	ENSG00000103202	NME4	Reported infection	chr16:400140	0.998141	0.984441	1.01203	0.791897
chr16:89554563:89556887:ENSG00000197912.14	ENSG00000197912	SPG7	Hospitalization	chr16:89556116	1.04025	0.775966	1.39453	0.791899
chr10:125785839:125794880:ENSG00000188690.12	ENSG00000188690	UROS	Reported infection	chr10:125820556	0.998477	0.987238	1.00985	0.791944
chr12:116988869:117010323:ENSG00000174989.12	ENSG00000174989	FBXW8	Reported infection	chr12:116997211	1.04381	0.758838	1.4358	0.792111
chr1:153615381:153615829:ENSG00000189334.8	ENSG00000189334	S100A14	Reported infection	chr1:153615864	0.970534	0.77692	1.2124	0.792201
chr3:193414750:193416993:ENSG00000127249.14	ENSG00000127249	ATP13A4	Hospitalization	chr3:193417090	1.00717	0.955005	1.06219	0.79225
chr17:4896813:4897204:ENSG00000141503.15	ENSG00000141503	MINK1	Hospitalization	chr17:4897009	0.993925	0.949854	1.04004	0.792307
chr20:276086:276793:ENSG00000196476.11	ENSG00000196476	C20orf96	Critical illness	chr20:276086	0.99261	0.939281	1.04897	0.792363
chr19:40619493:40623604:ENSG00000090006.17	ENSG00000090006	LTBP4	Hospitalization	All - Inverse variance weighted	0.997638	0.980225	1.01536	0.792394
chr12:6789662:6814142:ENSG00000010610.9	ENSG00000010610	CD4	Reported infection	chr12:6800276	0.936248	0.573233	1.52915	0.792413
chr8:93709875:93718675:ENSG00000188343.12	ENSG00000188343	CIBAR1	Hospitalization	chr8:93726401	0.874209	0.321165	2.37959	0.79245
chr22:20568631:20571313:ENSG00000099917.17	ENSG00000099917	MED15	Critical illness	chr22:20530750	1.01392	0.914682	1.12393	0.792502
chr1:7961793:7962763:ENSG00000116288.12	ENSG00000116288	PARK7	Hospitalization	All - Inverse variance weighted	1.0059	0.962781	1.05094	0.792539
chr19:49884758:49885172:ENSG00000104946.12	ENSG00000104946	TBC1D17	Critical illness	chr19:49887155	0.994726	0.956286	1.03471	0.79255
chr20:63687770:63687937:ENSG00000258366.7	ENSG00000258366	RTEL1	Critical illness	chr20:63687813	1.00481	0.969502	1.0414	0.792683
chr1:63414146:63415873:ENSG00000088035.15	ENSG00000088035	ALG6	Reported infection	chr1:63603824	1.07042	0.644174	1.77873	0.792818
chr2:237333548:237336135:ENSG00000163359.15	ENSG00000163359	COL6A3	Critical illness	chr2:237332999	1.0046	0.970758	1.03963	0.792841
chr17:81683126:81683593:ENSG00000214087.8	ENSG00000214087	ARL16	Reported infection	chr17:81679807	0.999565	0.996325	1.00282	0.79291
chr2:42682589:42695765:ENSG00000057935.13	ENSG00000057935	MTA3	Hospitalization	chr2:43324277	0.85965	0.277921	2.65903	0.792941
chr16:31706999:31707907:ENSG00000131797.12	ENSG00000131797	CLUHP3	Critical illness	chr16:31748087	1.32611	0.161124	10.9143	0.792976
chr16:31706999:31707907:ENSG00000197302.10	ENSG00000197302	KRBOX5	Critical illness	chr16:31748087	1.32611	0.161124	10.9143	0.792976
chr10:73234940:73239312:ENSG00000138286.14	ENSG00000138286	FAM149B1	Reported infection	chr10:73553474	0.936875	0.575671	1.52472	0.793
chr12:121165437:121166058:ENSG00000089041.16	ENSG00000089041	P2RX7	Critical illness	chr12:121164026	1.22438	0.269945	5.5534	0.793
chr9:20953065:20957502:ENSG00000188352.12	ENSG00000188352	FOCAD	Hospitalization	chr9:20972955	1.11479	0.494983	2.51071	0.793069
chr1:27355469:27356026:ENSG00000142733.14	ENSG00000142733	MAP3K6	Hospitalization	chr1:27671918	0.990291	0.920665	1.06518	0.793094
chr11:65115081:65115314:ENSG00000149809.14	ENSG00000149809	TM7SF2	Critical illness	chr11:65088514	0.834129	0.215094	3.23473	0.793105
chr5:1812382:1814339:ENSG00000145494.11	ENSG00000145494	NDUFS6	Reported infection	All - Inverse variance weighted	1.00233	0.985065	1.01989	0.79312
chr13:48077351:48077442:ENSG00000229111.1	ENSG00000229111	MED4-AS1	Critical illness	chr13:48589837	1.41278	0.106573	18.7284	0.793277
chr15:64949972:64957103:ENSG00000166839.16	ENSG00000166839	ANKDD1A	Reported infection	chr15:64981257	0.997848	0.981895	1.01406	0.793283
chr1:111189253:111192140:ENSG00000162777.16	ENSG00000162777	DENND2D	Reported infection	chr1:111191102	1.00294	0.981172	1.02518	0.793398
chr1:26302918:26303043:ENSG00000158062.20	ENSG00000158062	UBXN11	Critical illness	chr1:26234454	1.01334	0.91765	1.119	0.793492
chr20:3820758:3822102:ENSG00000125843.10	ENSG00000125843	AP5S1	Reported infection	chr20:3810869	0.970597	0.776221	1.21365	0.793521
chr20:3820758:3822102:ENSG00000275491.1	ENSG00000275491	LINC01730	Reported infection	chr20:3810869	0.970597	0.776221	1.21365	0.793521
chr19:44749046:44751227:ENSG00000069399.14	ENSG00000069399	BCL3	Reported infection	chr19:44750354	1.0049	0.968795	1.04235	0.793534
chr1:1228946:1231892:ENSG00000078808.16	ENSG00000078808	SDF4	Reported infection	chr1:1231507	1.00083	0.994613	1.00709	0.793623
chr6:3006559:3012544:ENSG00000124588.19	ENSG00000124588	NQO2	Critical illness	chr6:3010225	1.00781	0.950749	1.06829	0.793632
chr11:77901551:77903540:ENSG00000149262.16	ENSG00000149262	INTS4	Hospitalization	All - Inverse variance weighted	1.00094	0.993892	1.00805	0.793649
chr9:19290876:19298056:ENSG00000137145.20	ENSG00000137145	DENND4C	Critical illness	chr9:19294609	0.660697	0.0295925	14.7511	0.793666
chr11:75196679:75200224:ENSG00000137491.14	ENSG00000137491	SLCO2B1	Reported infection	chr11:75196376	0.940199	0.592262	1.49254	0.793694
chr7:7215239:7234303:ENSG00000106392.10	ENSG00000106392	C1GALT1	Hospitalization	chr7:7215235	1.00515	0.967184	1.0446	0.793751
chr10:45847954:45848843:ENSG00000188234.13	ENSG00000188234	AGAP4	Critical illness	chr10:45988316	1.00595	0.962137	1.05177	0.793869
chr17:81246673:81246885:ENSG00000157637.12	ENSG00000157637	SLC38A10	Hospitalization	chr17:81245700	0.994056	0.950573	1.03953	0.793902
chr16:87703432:87708350:ENSG00000104731.13	ENSG00000104731	KLHDC4	Hospitalization	chr16:87708056	0.996973	0.974542	1.01992	0.793992
chr10:89007837:89010539:ENSG00000026103.21	ENSG00000026103	FAS	Critical illness	chr10:89100535	0.972952	0.791909	1.19538	0.794069
chr16:23389086:23391962:ENSG00000168434.12	ENSG00000168434	COG7	Reported infection	chr16:23400783	0.968515	0.761685	1.23151	0.794084
chr6:42211917:42214280:ENSG00000048544.5	ENSG00000048544	MRPS10	Reported infection	chr6:42200804	0.97082	0.777225	1.21264	0.794113
chr11:47237712:47237837:ENSG00000134574.11	ENSG00000134574	DDB2	Hospitalization	chr11:47225736	0.994664	0.95549	1.03545	0.794128
chr10:42523738:42525540:ENSG00000234420.7	ENSG00000234420	ZNF37BP	Hospitalization	chr10:42525641	0.914322	0.466422	1.79234	0.794229
chr16:5043016:5047878:ENSG00000153446.15	ENSG00000153446	C16orf89	Reported infection	chr16:5042903	0.959889	0.705692	1.30565	0.794234
chr6:166365453:166365974:ENSG00000060762.18	ENSG00000060762	MPC1	Hospitalization	chr6:166361782	0.837604	0.221067	3.17361	0.794294
chr22:39102042:39103689:ENSG00000100298.15	ENSG00000100298	APOBEC3H	Reported infection	chr22:39117525	1.00358	0.976987	1.03089	0.794349
chr5:136060936:136061500:ENSG00000120708.16	ENSG00000120708	TGFBI	Critical illness	chr5:136112315	0.98009	0.842544	1.14009	0.794355
chr4:57025537:57030204:ENSG00000047315.15	ENSG00000047315	POLR2B	Critical illness	chr4:57026751	1.30182	0.179121	9.46134	0.794372
chr3:105867591:105868912:ENSG00000114423.18	ENSG00000114423	CBLB	Critical illness	chr3:105827234	1.0109	0.931716	1.09682	0.794431
chr2:230865145:230875620:ENSG00000135916.15	ENSG00000135916	ITM2C	Hospitalization	chr2:230873453	1.05899	0.688084	1.62983	0.79444
chr1:25491584:25498264:ENSG00000204178.9	ENSG00000204178	MACO1	Reported infection	chr1:25473190	1.05845	0.690234	1.6231	0.794536
chr19:42358307:42359098:ENSG00000105429.12	ENSG00000105429	MEGF8	Hospitalization	chr19:42311141	0.994789	0.956413	1.0347	0.794626
chr1:205523715:205524232:ENSG00000117266.15	ENSG00000117266	CDK18	Critical illness	chr1:205523628	0.988867	0.908813	1.07597	0.794919
chr16:89301636:89305206:ENSG00000167522.14	ENSG00000167522	ANKRD11	Reported infection	chr16:89300524	1.00289	0.981282	1.02498	0.794978
chr5:16815463:16818009:ENSG00000145555.14	ENSG00000145555	MYO10	Critical illness	chr5:16815421	1.00744	0.952633	1.0654	0.795056
chr22:31447565:31448153:ENSG00000184708.17	ENSG00000184708	EIF4ENIF1	Hospitalization	chr22:31446568	0.940612	0.592476	1.49331	0.795162
chr12:125134852:125142092:ENSG00000081760.16	ENSG00000081760	AACS	Reported infection	chr12:125139774	0.996784	0.972828	1.02133	0.795239
chr1:145214731:145215639:ENSG00000272419.6	ENSG00000272419	LINC01145	Critical illness	chr1:146049423	0.98545	0.882119	1.10089	0.795381
chr3:48678736:48678877:ENSG00000213672.7	ENSG00000213672	NCKIPSD	Critical illness	chr3:48678642	0.819838	0.182673	3.67944	0.79539
chr14:95533061:95533693:ENSG00000247092.6	ENSG00000247092	SNHG10	Hospitalization	chr14:95579167	1.00665	0.957452	1.05838	0.795446
chr2:222623730:222624272:ENSG00000116120.9	ENSG00000116120	FARSB	Reported infection	chr2:222624207	0.99488	0.957003	1.03426	0.795493
chr22:25457401:25459416:ENSG00000100058.12	ENSG00000100058	CRYBB2P1	Hospitalization	chr22:25456556	0.996289	0.968668	1.0247	0.795518
chr2:197126037:197136592:ENSG00000065413.18	ENSG00000065413	ANKRD44	Reported infection	chr2:197126017	1.00283	0.981623	1.02449	0.795731
chr3:195689438:195708134:ENSG00000283426.1	ENSG00000283426	SMBD1P	Critical illness	chr3:196031977	1.00794	0.949344	1.07015	0.795833
chr20:35626803:35627280:ENSG00000214078.12	ENSG00000214078	CPNE1	Hospitalization	All - Inverse variance weighted	1.00162	0.989403	1.01399	0.79592
chr16:399739:400109:ENSG00000103202.12	ENSG00000103202	NME4	Critical illness	chr16:400165	0.993331	0.944211	1.04501	0.795952
chr15:84569683:84570487:ENSG00000275120.2	ENSG00000275120		Critical illness	chr15:84558811	1.23104	0.254694	5.95013	0.795964
chr11:60403061:60415437:ENSG00000166928.10	ENSG00000166928	MS4A14	Reported infection	chr11:60400727	1.04246	0.760272	1.42937	0.796277
chr13:113210942:113218945:ENSG00000139842.14	ENSG00000139842	CUL4A	Reported infection	chr13:113210799	1.0038	0.975294	1.03314	0.796453
chr9:26978263:26980571:ENSG00000096872.15	ENSG00000096872	IFT74	Critical illness	chr9:26986510	1.11158	0.497522	2.48352	0.796482
chr16:11556735:11587151:ENSG00000189067.12	ENSG00000189067	LITAF	Reported infection	chr16:11586549	0.939312	0.583518	1.51205	0.7966
chr19:10107854:10107964:ENSG00000130810.19	ENSG00000130810	PPAN	Reported infection	chr19:10107848	0.970794	0.774869	1.21626	0.796626
chr15:99138127:99139137:ENSG00000103852.12	ENSG00000103852	TTC23	Reported infection	chr15:99153902	1.04712	0.737665	1.48638	0.796724
chr10:113679978:113697494:ENSG00000165806.19	ENSG00000165806	CASP7	Critical illness	chr10:113646702	1.21188	0.28081	5.23007	0.796726
chr16:89711412:89711882:ENSG00000075399.13	ENSG00000075399	VPS9D1	Reported infection	chr16:88863532	1.07897	0.604984	1.9243	0.796809
chr2:74463012:74463190:ENSG00000115275.11	ENSG00000115275	MOGS	Hospitalization	chr2:74462912	0.9296	0.53327	1.62048	0.796821
chr18:166819:180236:ENSG00000101557.14	ENSG00000101557	USP14	Hospitalization	chr18:250539	1.00694	0.955287	1.06139	0.796825
chr12:30716676:30723259:ENSG00000110888.17	ENSG00000110888	CAPRIN2	Reported infection	chr12:30717487	0.947045	0.625858	1.43306	0.796836
chr2:11447774:11451202:ENSG00000169016.16	ENSG00000169016	E2F6	Reported infection	chr2:11440443	0.946902	0.62496	1.43469	0.796903
chr1:206012406:206013772:ENSG00000196188.10	ENSG00000196188	CTSE	Critical illness	chr1:206012565	0.88151	0.337274	2.30394	0.796955
chr20:63736712:63737533:ENSG00000203896.9	ENSG00000203896	LIME1	Critical illness	chr20:63690302	0.776671	0.113224	5.32766	0.796992
chr20:45424579:45425574:ENSG00000124155.17	ENSG00000124155	PIGT	Hospitalization	chr20:45427070	1.16251	0.36909	3.66149	0.796995
chr11:65045457:65045822:ENSG00000168060.15	ENSG00000168060	NAALADL1	Reported infection	chr11:65034667	1.00277	0.981829	1.02416	0.79702
chr10:13100302:13109112:ENSG00000123240.16	ENSG00000123240	OPTN	Reported infection	chr10:13108044	1.00373	0.975634	1.03264	0.79707
chr5:96768431:96776404:ENSG00000164307.12	ENSG00000164307	ERAP1	Reported infection	chr5:96761124	1.0018	0.988154	1.01564	0.797105
chr9:108992819:109013302:ENSG00000119326.14	ENSG00000119326	CTNNAL1	Critical illness	chr9:108934668	1.20998	0.282879	5.17554	0.797143
chr5:176355749:176359811:ENSG00000122203.14	ENSG00000122203	KIAA1191	Reported infection	chr5:176246830	0.94279	0.60149	1.47775	0.797247
chr8:143575525:143576078:ENSG00000147813.15	ENSG00000147813	NAPRT	Hospitalization	chr8:143575631	0.997292	0.976854	1.01816	0.79747
chr16:8813106:8847724:ENSG00000140650.11	ENSG00000140650	PMM2	Reported infection	chr16:8843945	0.997863	0.981686	1.01431	0.797523
chr16:8813106:8847724:ENSG00000260276.2	ENSG00000260276		Reported infection	chr16:8843945	0.997817	0.9813	1.01461	0.797523
chr3:15260582:15264296:ENSG00000224660.1	ENSG00000224660	SH3BP5-AS1	Hospitalization	chr3:15260321	1.17807	0.336782	4.12091	0.797562
chr15:94402019:94402486:ENSG00000140563.14	ENSG00000140563	MCTP2	Reported infection	chr15:94402475	0.995916	0.965242	1.02756	0.797628
chr7:17286516:17299060:ENSG00000237773.5	ENSG00000237773		Critical illness	chr7:17938897	0.987907	0.900151	1.08422	0.797681
chr8:23434478:23435392:ENSG00000197217.12	ENSG00000197217	ENTPD4	Critical illness	chr8:23450067	1.13399	0.433371	2.9673	0.797783
chr4:523651:527039:ENSG00000174227.15	ENSG00000174227	PIGG	Critical illness	chr4:523672	0.99466	0.954743	1.03625	0.797791
chr20:49280570:49289045:ENSG00000177410.12	ENSG00000177410	ZFAS1	Reported infection	chr20:49254902	0.997914	0.982098	1.01398	0.797799
chr20:1611713:1619869:ENSG00000101307.15	ENSG00000101307	SIRPB1	Critical illness	chr20:1572640	1.00538	0.964968	1.04748	0.797821
chr20:63694488:63694741:ENSG00000258366.7	ENSG00000258366	RTEL1	Critical illness	chr20:63694480	0.993795	0.947573	1.04227	0.797851
chr1:222827601:222835119:ENSG00000154309.8	ENSG00000154309	DISP1	Critical illness	chr1:222843064	0.994121	0.950256	1.04001	0.797894
chr5:132902487:132904368:ENSG00000072364.12	ENSG00000072364	AFF4	Hospitalization	chr5:132870812	1.04079	0.76642	1.41338	0.797901
chr7:38245230:38249243:ENSG00000211689.7	ENSG00000211689	TRGC1	Critical illness	chr7:38221378	1.01001	0.935891	1.08999	0.797909
chr9:113284389:113286232:ENSG00000136875.12	ENSG00000136875	PRPF4	Critical illness	chr9:113275614	1.20084	0.295751	4.8758	0.797953
chr7:121244338:121261632:ENSG00000106034.17	ENSG00000106034	CPED1	Critical illness	chr7:121261641	1.08925	0.566005	2.09621	0.797986
chr7:116210734:116249020:ENSG00000135269.17	ENSG00000135269	TES	Hospitalization	chr7:116172324	0.900272	0.40255	2.01339	0.798084
chr2:86159671:86161976:ENSG00000132305.20	ENSG00000132305	IMMT	Reported infection	chr2:85702552	0.925756	0.51244	1.67244	0.798219
chr12:96247734:96267082:ENSG00000111145.7	ENSG00000111145	ELK3	Reported infection	chr12:96355392	1.06787	0.645425	1.76683	0.798244
chr3:133936326:133938429:ENSG00000174640.12	ENSG00000174640	SLCO2A1	Hospitalization	chr3:133936157	0.993534	0.945319	1.04421	0.798263
chr16:88717211:88719574:ENSG00000103335.21	ENSG00000103335	PIEZO1	Critical illness	chr16:88717330	0.991018	0.924745	1.06204	0.798335
chr12:6872997:6873246:ENSG00000111671.9	ENSG00000111671	SPSB2	Critical illness	All - Inverse variance weighted	0.996662	0.971421	1.02256	0.798374
chr11:124897055:124897726:ENSG00000154133.14	ENSG00000154133	ROBO4	Hospitalization	chr11:124893577	0.87377	0.310275	2.46064	0.798381
chr19:1014473:1020395:ENSG00000182087.12	ENSG00000182087	TMEM259	Hospitalization	chr19:1020466	0.995783	0.964001	1.02861	0.798439
chr22:40860793:40861618:ENSG00000196236.12	ENSG00000196236	XPNPEP3	Critical illness	chr22:40860798	0.924791	0.507465	1.68531	0.798455
chr11:134251308:134252840:ENSG00000151500.14	ENSG00000151500	THYN1	Hospitalization	chr11:134267557	1.11722	0.477047	2.61648	0.798495
chr7:38245230:38249243:ENSG00000227191.8	ENSG00000227191	TRGC2	Critical illness	chr7:38180264	1.01	0.935685	1.09023	0.798517
chr7:38245230:38249243:ENSG00000211688.1	ENSG00000211688	TRGJP2	Critical illness	chr7:38180264	1.01	0.935685	1.09023	0.798517
chr17:18856429:18865802:ENSG00000141127.14	ENSG00000141127	PRPSAP2	Reported infection	chr17:18918854	0.996448	0.969575	1.02407	0.798638
chr16:29328624:29355787:ENSG00000260413.1	ENSG00000260413		Critical illness	chr16:29331225	1.00804	0.947784	1.07213	0.798939
chr16:29328624:29355787:ENSG00000271699.5	ENSG00000271699	SNX29P2	Critical illness	chr16:29331225	1.21435	0.272498	5.41154	0.798939
chr14:55129300:55138045:ENSG00000131981.15	ENSG00000131981	LGALS3	Reported infection	All - Inverse variance weighted	0.995909	0.964983	1.02783	0.798976
chr16:15127389:15127470:ENSG00000250251.6	ENSG00000250251	PKD1P6	Critical illness	chr16:15127368	0.981959	0.85357	1.12966	0.798995
chr22:38202238:38213823:ENSG00000185022.11	ENSG00000185022	MAFF	Reported infection	chr22:38202227	0.970033	0.767425	1.22613	0.799087
chr5:177713916:177714054:ENSG00000170074.19	ENSG00000170074	FAM153A	Critical illness	chr5:177685301	0.996215	0.96754	1.02574	0.799098
chr1:28579981:28580425:ENSG00000197989.13	ENSG00000197989	SNHG12	Critical illness	chr1:28599288	0.779181	0.113931	5.32887	0.799222
chr3:184363565:184364966:ENSG00000163882.9	ENSG00000163882	POLR2H	Reported infection	chr3:184363583	1.00302	0.979964	1.02662	0.799228
chr7:128754722:128758871:ENSG00000128595.16	ENSG00000128595	CALU	Critical illness	chr7:128756528	0.885344	0.346314	2.26336	0.799273
chr19:19321135:19337170:ENSG00000129933.20	ENSG00000129933	MAU2	Critical illness	chr19:19347099	0.81244	0.163815	4.02929	0.799313
chr14:24633210:24634106:ENSG00000100453.12	ENSG00000100453	GZMB	Reported infection	chr14:24169694	0.98895	0.907759	1.0774	0.799332
chr13:98437858:98438804:ENSG00000152767.16	ENSG00000152767	FARP1	Reported infection	chr13:98437786	1.02752	0.833344	1.26693	0.799482
chr1:39748767:39748903:ENSG00000084072.16	ENSG00000084072	PPIE	Critical illness	chr1:39755134	1.00393	0.974013	1.03476	0.799525
chr20:1370072:1372076:ENSG00000088832.16	ENSG00000088832	FKBP1A	Hospitalization	chr20:1370028	0.924312	0.503495	1.69685	0.799546
chr20:1370072:1372076:ENSG00000125775.14	ENSG00000125775	SDCBP2	Hospitalization	chr20:1370028	0.924312	0.503495	1.69685	0.799546
chr16:67989398:67990821:ENSG00000167261.13	ENSG00000167261	DPEP2	Reported infection	chr16:67756450	0.959905	0.699929	1.31644	0.799551
chr6:4133701:4135511:ENSG00000198721.12	ENSG00000198721	ECI2	Reported infection	chr6:4130079	0.99775	0.980535	1.01527	0.799736
chr10:42523738:42525540:ENSG00000234420.7	ENSG00000234420	ZNF37BP	Critical illness	chr10:42525641	1.17121	0.344894	3.97725	0.799991
chr7:45183408:45186199:ENSG00000122679.8	ENSG00000122679	RAMP3	Reported infection	chr7:45174949	1.0028	0.981359	1.0247	0.799995
chr2:237772945:237774358:ENSG00000124831.18	ENSG00000124831	LRRFIP1	Hospitalization	chr2:237721010	1.01194	0.923097	1.10934	0.800092
chr1:84563832:84565841:ENSG00000117151.12	ENSG00000117151	CTBS	Hospitalization	chr1:84479656	1.10892	0.498078	2.46889	0.800139
chr2:44346390:44361380:ENSG00000138078.15	ENSG00000138078	PREPL	Hospitalization	chr2:44328385	0.902021	0.405982	2.00413	0.800143
chr2:113238212:113239089:ENSG00000189223.14	ENSG00000189223	PAX8-AS1	Critical illness	chr2:113220359	1.00779	0.948984	1.07025	0.800232
chr20:24973737:24983903:ENSG00000101474.11	ENSG00000101474	APMAP	Reported infection	chr20:24944012	1.05686	0.688434	1.62246	0.800367
chr19:1049005:1049318:ENSG00000064687.12	ENSG00000064687	ABCA7	Hospitalization	chr19:1049270	0.919247	0.47863	1.76548	0.800368
chr7:90790652:90863175:ENSG00000058091.16	ENSG00000058091	CDK14	Critical illness	chr7:90744417	1.3261	0.148679	11.8278	0.800422
chr8:144359065:144359188:ENSG00000185803.8	ENSG00000185803	SLC52A2	Reported infection	chr8:144359179	0.96321	0.720248	1.28813	0.800466
chr5:137698408:137709750:ENSG00000146021.14	ENSG00000146021	KLHL3	Critical illness	chr5:137705992	0.77978	0.113293	5.3671	0.800475
chr3:186790255:186790326:ENSG00000163918.10	ENSG00000163918	RFC4	Hospitalization	chr3:186812250	1.14638	0.397354	3.30734	0.800497
chr17:68450897:68457342:ENSG00000070540.12	ENSG00000070540	WIPI1	Reported infection	chr17:68443464	0.997632	0.979453	1.01615	0.800502
chr6:116762085:116765405:ENSG00000183807.7	ENSG00000183807	FAM162B	Hospitalization	chr6:117032562	1.00766	0.949736	1.06912	0.800532
chr4:128936851:128939784:ENSG00000151466.11	ENSG00000151466	SCLT1	Reported infection	chr4:129083127	0.941906	0.592049	1.4985	0.800547
chr22:49921761:49922612:ENSG00000184164.14	ENSG00000184164	CRELD2	Critical illness	chr22:49914248	1.00303	0.979772	1.02684	0.800592
chr1:146991285:146991995:ENSG00000268043.7	ENSG00000268043	NBPF12	Hospitalization	chr1:147001352	0.827364	0.190124	3.60044	0.800593
chr17:18781305:18789353:ENSG00000171928.13	ENSG00000171928	TVP23B	Hospitalization	chr17:18901072	1.16777	0.350415	3.89166	0.800624
chr22:31275308:31276789:ENSG00000182541.17	ENSG00000182541	LIMK2	Reported infection	chr22:31162563	0.968538	0.755671	1.24137	0.800685
chr12:31960871:31980878:ENSG00000174718.11	ENSG00000174718	RESF1	Hospitalization	chr12:31970316	0.877445	0.317947	2.4215	0.80071
chr17:4892768:4892979:ENSG00000141503.15	ENSG00000141503	MINK1	Hospitalization	chr17:4909175	0.995834	0.964056	1.02866	0.800791
chr19:17267527:17268794:ENSG00000105393.15	ENSG00000105393	BABAM1	Reported infection	chr19:17268749	0.963637	0.722693	1.28491	0.800798
chr4:146175811:146182912:ENSG00000164167.10	ENSG00000164167	LSM6	Critical illness	chr4:146178029	0.99676	0.971939	1.02221	0.80084
chr1:75791571:75794084:ENSG00000137955.15	ENSG00000137955	RABGGTB	Critical illness	chr1:75793992	0.989244	0.909513	1.07596	0.800858
chr22:39086567:39087011:ENSG00000179750.15	ENSG00000179750	APOBEC3B	Hospitalization	chr22:38959104	0.995613	0.96217	1.03022	0.800901
chr22:39086567:39087011:ENSG00000239713.8	ENSG00000239713	APOBEC3G	Hospitalization	chr22:38959104	0.995613	0.96217	1.03022	0.800901
chr9:136975476:136976549:ENSG00000107317.12	ENSG00000107317	PTGDS	Critical illness	chr9:136975462	1.10338	0.513521	2.3708	0.800958
chr3:49360382:49362496:ENSG00000067560.10	ENSG00000067560	RHOA	Reported infection	All - Inverse variance weighted	0.997311	0.976648	1.01841	0.800971
chr16:87708548:87709265:ENSG00000104731.13	ENSG00000104731	KLHDC4	Critical illness	All - Inverse variance weighted	1.00341	0.977224	1.03029	0.800975
chr11:11968487:11998696:ENSG00000050165.17	ENSG00000050165	DKK3	Critical illness	chr11:11511067	0.989396	0.910673	1.07492	0.801027
chr20:64024693:64026982:ENSG00000101161.7	ENSG00000101161	PRPF6	Hospitalization	chr20:63969268	0.989236	0.909254	1.07625	0.801359
chr2:10423088:10424525:ENSG00000115756.12	ENSG00000115756	HPCAL1	Hospitalization	chr2:10424748	0.993994	0.948416	1.04176	0.801379
chr15:84569683:84570487:ENSG00000189136.8	ENSG00000189136	UBE2Q2P1	Critical illness	chr15:84570509	1.01145	0.925565	1.10531	0.801448
chr7:100860232:100861392:ENSG00000146828.17	ENSG00000146828	SLC12A9	Reported infection	chr7:100854110	1.00412	0.972413	1.03687	0.801562
chr12:114409007:114409466:ENSG00000255399.3	ENSG00000255399	TBX5-AS1	Hospitalization	chr12:114419084	0.875112	0.308973	2.4786	0.801703
chr3:195285857:195289121:ENSG00000114331.13	ENSG00000114331	ACAP2	Critical illness	chr3:195265495	0.872831	0.301892	2.52353	0.801741
chr12:10607936:10609098:ENSG00000111196.9	ENSG00000111196	MAGOHB	Critical illness	chr12:10595017	1.24644	0.223279	6.95822	0.80175
chr22:29215630:29216323:ENSG00000186998.15	ENSG00000186998	EMID1	Hospitalization	chr22:29216492	1.00558	0.962805	1.05027	0.801759
chr1:26255865:26257597:ENSG00000130695.14	ENSG00000130695	CEP85	Critical illness	chr1:26237359	1.31867	0.15216	11.4281	0.801759
chr17:76313016:76313199:ENSG00000161542.16	ENSG00000161542	PRPSAP1	Hospitalization	chr17:76312277	1.06329	0.658533	1.71682	0.80178
chr16:56470614:56484761:ENSG00000125124.11	ENSG00000125124	BBS2	Reported infection	chr16:56367936	0.96857	0.754827	1.24284	0.801787
chr22:39120573:39149789:ENSG00000100307.12	ENSG00000100307	CBX7	Reported infection	chr22:39103010	1.05644	0.688114	1.62191	0.801815
chr5:96768431:96776404:ENSG00000164307.12	ENSG00000164307	ERAP1	Hospitalization	All - Inverse variance weighted	1.00341	0.977055	1.03049	0.801831
chr11:17315475:17330127:ENSG00000070081.15	ENSG00000070081	NUCB2	Critical illness	chr11:17173037	1.20563	0.279862	5.19377	0.801847
chr19:18137361:18139015:ENSG00000099308.10	ENSG00000099308	MAST3	Hospitalization	chr19:18137689	1.00553	0.963156	1.04976	0.801888
chr17:44322552:44322808:ENSG00000013306.15	ENSG00000013306	SLC25A39	Hospitalization	chr17:44321434	0.991626	0.928565	1.05897	0.801935
chr1:75787604:75789952:ENSG00000137955.15	ENSG00000137955	RABGGTB	Critical illness	chr1:75843257	1.02179	0.863358	1.20931	0.801966
chr12:925525:927145:ENSG00000002016.17	ENSG00000002016	RAD52	Critical illness	chr12:926876	0.868069	0.287291	2.62293	0.801986
chr2:237553231:237553566:ENSG00000115648.13	ENSG00000115648	MLPH	Critical illness	chr2:237554139	0.994467	0.952252	1.03855	0.802056
chr11:408206:414823:ENSG00000185187.12	ENSG00000185187	SIGIRR	Reported infection	chr11:409815	1.0038	0.97444	1.03405	0.80206
chr19:19789821:19806281:ENSG00000267419.2	ENSG00000267419	ZNF56P	Hospitalization	chr19:19777607	0.879041	0.320726	2.40926	0.802109
chr9:137310669:137310763:ENSG00000187609.15	ENSG00000187609	EXD3	Critical illness	chr9:137312020	0.991755	0.929463	1.05822	0.802472
chr5:72223850:72226057:ENSG00000113048.16	ENSG00000113048	MRPS27	Reported infection	chr5:72221670	0.956612	0.675757	1.3542	0.802483
chr21:33432802:33439214:ENSG00000142188.16	ENSG00000142188	TMEM50B	Reported infection	chr21:33448824	0.998154	0.983791	1.01273	0.802688
chr2:44346390:44361380:ENSG00000138078.15	ENSG00000138078	PREPL	Critical illness	chr2:44328385	0.831937	0.196381	3.52437	0.802745
chr20:45853984:45855159:ENSG00000101473.16	ENSG00000101473	ACOT8	Hospitalization	chr20:45421148	0.819866	0.172553	3.89549	0.802752
chr7:150796574:150800993:ENSG00000106565.17	ENSG00000106565	TMEM176B	Hospitalization	chr7:150801361	1.00433	0.970827	1.039	0.802763
chr1:26302918:26303043:ENSG00000158062.20	ENSG00000158062	UBXN11	Reported infection	chr1:26234454	1.00311	0.978968	1.02785	0.802777
chr5:16761546:16762545:ENSG00000145555.14	ENSG00000145555	MYO10	Hospitalization	chr5:16761915	0.989591	0.911544	1.07432	0.802863
chr12:81253670:81254857:ENSG00000111058.7	ENSG00000111058	ACSS3	Reported infection	chr12:81254117	0.956147	0.672358	1.35972	0.802888
chr6:37638667:37643809:ENSG00000112139.14	ENSG00000112139	MDGA1	Hospitalization	chr6:37695848	0.904413	0.410879	1.99076	0.802912
chr14:59456545:59458857:ENSG00000181619.11	ENSG00000181619	GPR135	Critical illness	chr14:59114197	0.990357	0.917783	1.06867	0.802939
chr8:219417:234344:ENSG00000223508.5	ENSG00000223508	RPL23AP53	Hospitalization	chr8:274321	1.00445	0.970018	1.0401	0.803064
chr1:1737809:1738321:ENSG00000215790.6	ENSG00000215790	SLC35E2A	Reported infection	chr1:1740343	1.00249	0.983101	1.02226	0.803073
chr1:1737809:1738321:ENSG00000189339.11	ENSG00000189339	SLC35E2B	Reported infection	chr1:1740343	1.00263	0.982128	1.02356	0.803073
chr8:119570841:119580116:ENSG00000136960.12	ENSG00000136960	ENPP2	Hospitalization	chr8:119570945	0.921956	0.486569	1.74693	0.803213
chr5:71093192:71104744:ENSG00000251634.2	ENSG00000251634	NAIPP4	Critical illness	chr5:70951681	1.01132	0.925615	1.10496	0.80324
chr5:71093192:71104744:ENSG00000145736.14	ENSG00000145736	GTF2H2	Critical illness	chr5:70951681	1.01132	0.925615	1.10496	0.80324
chr19:46614415:46623458:ENSG00000160013.8	ENSG00000160013	PTGIR	Critical illness	chr19:46616653	0.813849	0.161004	4.11386	0.803242
chr11:113363927:113364835:ENSG00000149292.16	ENSG00000149292	TTC12	Critical illness	chr11:113331708	1.00814	0.945839	1.07455	0.803279
chr2:159776574:159777938:ENSG00000241399.6	ENSG00000241399	CD302	Reported infection	chr2:159833486	1.00236	0.983926	1.02114	0.803315
chr1:43148091:43150761:ENSG00000186973.10	ENSG00000186973	FAM183A	Reported infection	chr1:43179340	0.997187	0.975328	1.01954	0.803326
chr2:27772692:27779433:ENSG00000243147.7	ENSG00000243147	MRPL33	Critical illness	chr2:27939407	0.817111	0.166631	4.00689	0.803378
chr1:36361340:36362559:ENSG00000196182.10	ENSG00000196182	STK40	Critical illness	chr1:36362569	0.988784	0.904748	1.08063	0.803438
chr5:163457610:163458995:ENSG00000170584.10	ENSG00000170584	NUDCD2	Reported infection	chr5:163457239	1.03722	0.777869	1.38303	0.803441
chr19:19789821:19806281:ENSG00000267419.2	ENSG00000267419	ZNF56P	Critical illness	chr19:19777607	0.822116	0.175802	3.84451	0.803452
chr14:105057280:105065379:ENSG00000183484.11	ENSG00000183484	GPR132	Hospitalization	chr14:105067541	0.86763	0.283515	2.65517	0.803507
chr2:237487437:237493403:ENSG00000115648.13	ENSG00000115648	MLPH	Hospitalization	chr2:237474000	0.996412	0.968576	1.02505	0.803619
chr19:9962887:9966314:ENSG00000080573.6	ENSG00000080573	COL5A3	Critical illness	chr19:9964422	0.992008	0.93121	1.05678	0.80362
chr10:96527496:96528031:ENSG00000077147.14	ENSG00000077147	TM9SF3	Reported infection	chr10:96559259	1.0329	0.80023	1.33322	0.803681
chr1:27963693:27964185:ENSG00000158156.7	ENSG00000158156	XKR8	Critical illness	chr1:27964235	1.15119	0.379339	3.49355	0.803685
chr2:101271744:101272842:ENSG00000163162.8	ENSG00000163162	RNF149	Hospitalization	chr2:101272844	1.00168	0.988508	1.01503	0.803694
chr8:99887618:99891908:ENSG00000164919.10	ENSG00000164919	COX6C	Critical illness	chr8:99878665	0.897468	0.382333	2.10667	0.803764
chr1:153991034:153991115:ENSG00000177954.11	ENSG00000177954	RPS27	Hospitalization	chr1:153317634	1.21858	0.256228	5.79534	0.803774
chr11:6394041:6394178:ENSG00000166311.9	ENSG00000166311	SMPD1	Reported infection	chr11:6394162	0.973149	0.785092	1.20625	0.803801
chr15:89791243:89792160:ENSG00000166825.13	ENSG00000166825	ANPEP	Critical illness	All - Inverse variance weighted	0.995117	0.957409	1.03431	0.803854
chr3:143053794:143056312:ENSG00000163714.17	ENSG00000163714	U2SURP	Critical illness	chr3:142996107	1.13747	0.4114	3.14498	0.803947
chr7:102596107:102599860:ENSG00000105808.17	ENSG00000105808	RASA4	Reported infection	All - Inverse variance weighted	1.00186	0.987288	1.01664	0.803981
chr15:90219891:90220982:ENSG00000185033.14	ENSG00000185033	SEMA4B	Critical illness	chr15:90219079	0.854008	0.24558	2.96982	0.803995
chr2:43894629:43896634:ENSG00000138095.18	ENSG00000138095	LRPPRC	Hospitalization	chr2:44009828	1.00554	0.962587	1.05041	0.804057
chr11:65581373:65584241:ENSG00000173442.12	ENSG00000173442	EHBP1L1	Hospitalization	chr11:65583893	0.992403	0.934364	1.05405	0.804111
chr16:721941:722309:ENSG00000103254.9	ENSG00000103254	ANTKMT	Critical illness	chr16:721750	1.00508	0.96562	1.04615	0.804207
chr5:95814807:95816507:ENSG00000173221.13	ENSG00000173221	GLRX	Reported infection	chr5:95814262	0.948043	0.621768	1.44553	0.804209
chr5:178239179:178242042:ENSG00000050767.15	ENSG00000050767	COL23A1	Hospitalization	chr5:178240452	0.889576	0.352692	2.24373	0.804218
chr1:146991285:146991995:ENSG00000268043.7	ENSG00000268043	NBPF12	Critical illness	chr1:147001352	1.26792	0.193768	8.29665	0.804385
chr20:63520894:63521512:ENSG00000125534.9	ENSG00000125534	PPDPF	Critical illness	chr20:63517559	1.22849	0.24098	6.26267	0.80443
chr6:99543609:99545112:ENSG00000112237.12	ENSG00000112237	CCNC	Hospitalization	chr6:99581152	0.850031	0.234854	3.0766	0.804462
chr4:102635045:102639713:ENSG00000109323.8	ENSG00000109323	MANBA	Reported infection	chr4:101773186	1.00678	0.954362	1.06207	0.804466
chr19:8323563:8324449:ENSG00000186994.11	ENSG00000186994	KANK3	Reported infection	chr19:8325396	1.00154	0.989413	1.01381	0.804495
chr17:75607067:75610166:ENSG00000266714.6	ENSG00000266714	MYO15B	Critical illness	chr17:75603114	0.994875	0.955213	1.03618	0.804503
chr12:121232676:121232814:ENSG00000135124.14	ENSG00000135124	P2RX4	Hospitalization	chr12:121190069	1.00683	0.954018	1.06256	0.804545
chr14:20449266:20451257:ENSG00000092094.10	ENSG00000092094	OSGEP	Critical illness	chr14:20452590	0.895917	0.375159	2.13954	0.804552
chr19:49929400:49930732:ENSG00000169136.10	ENSG00000169136	ATF5	Critical illness	chr19:49930630	1.00396	0.973005	1.0359	0.804612
chr16:1765178:1765960:ENSG00000138834.12	ENSG00000138834	MAPK8IP3	Critical illness	chr16:1767430	1.16063	0.356507	3.7785	0.804638
chr16:89907322:89910591:ENSG00000141002.19	ENSG00000141002	TCF25	Reported infection	All - Inverse variance weighted	0.997989	0.982191	1.01404	0.804658
chr20:35626803:35627280:ENSG00000214078.12	ENSG00000214078	CPNE1	Critical illness	chr20:35626801	0.997558	0.978414	1.01708	0.804677
chr4:83456958:83460973:ENSG00000163319.10	ENSG00000163319	MRPS18C	Hospitalization	chr4:83450999	0.958662	0.685957	1.33978	0.804752
chr3:113291748:113294687:ENSG00000206530.10	ENSG00000206530	CFAP44	Reported infection	chr3:113293950	1.01967	0.87376	1.18994	0.804763
chr19:46760395:46776975:ENSG00000105281.12	ENSG00000105281	SLC1A5	Hospitalization	All - Inverse variance weighted	1.00321	0.978053	1.02901	0.804827
chr1:36358382:36361221:ENSG00000196182.10	ENSG00000196182	STK40	Reported infection	chr1:36358720	1.00405	0.972377	1.03675	0.804847
chr2:73958207:73981109:ENSG00000237883.1	ENSG00000237883	DGUOK-AS1	Hospitalization	chr2:74058033	0.822872	0.175216	3.86448	0.804884
chr17:50746702:50748340:ENSG00000108848.15	ENSG00000108848	LUC7L3	Reported infection	chr17:51679697	0.916836	0.460359	1.82594	0.804892
chr16:520277:520395:ENSG00000090565.15	ENSG00000090565	RAB11FIP3	Reported infection	chr16:520454	0.965499	0.730697	1.27575	0.804939
chr15:81134398:81135270:ENSG00000156206.13	ENSG00000156206	CFAP161	Critical illness	chr15:81116176	1.25216	0.210131	7.46152	0.804966
chr19:9977701:9978574:ENSG00000080573.6	ENSG00000080573	COL5A3	Critical illness	chr19:9973875	1.00848	0.942979	1.07854	0.80526
chr1:222827601:222835119:ENSG00000228106.5	ENSG00000228106		Hospitalization	chr1:222828038	1.00378	0.97412	1.03434	0.805261
chr3:127710665:127715853:ENSG00000074416.13	ENSG00000074416	MGLL	Hospitalization	chr3:127715072	0.99435	0.950527	1.04019	0.805368
chr3:197621868:197623220:ENSG00000214135.8	ENSG00000214135	SDHAP4	Reported infection	chr3:197613799	0.997663	0.979271	1.0164	0.805372
chr6:11201184:11213281:ENSG00000111859.16	ENSG00000111859	NEDD9	Hospitalization	chr6:11200902	1.10413	0.502082	2.42808	0.805404
chr15:40046069:40064461:ENSG00000248508.6	ENSG00000248508	SRP14-DT	Reported infection	chr15:40082068	1.0653	0.643926	1.76242	0.805465
chr9:114337306:114341533:ENSG00000106948.16	ENSG00000106948	AKNA	Critical illness	All - Inverse variance weighted	1.00983	0.934222	1.09155	0.805486
chr4:4237077:4237827:ENSG00000132406.11	ENSG00000132406	TMEM128	Hospitalization	chr4:4238900	1.00641	0.9565	1.05893	0.805494
chr2:168824717:168828158:ENSG00000163072.15	ENSG00000163072	NOSTRIN	Reported infection	chr2:168826551	0.997243	0.975558	1.01941	0.805573
chr21:44300190:44306681:ENSG00000141959.16	ENSG00000141959	PFKL	Critical illness	chr21:44305832	0.995099	0.956918	1.0348	0.805583
chr11:66364424:66365936:ENSG00000174669.11	ENSG00000174669	SLC29A2	Reported infection	chr11:66378446	1.03389	0.792768	1.34834	0.805702
chr8:143215126:143215259:ENSG00000277494.1	ENSG00000277494	GPIHBP1	Reported infection	chr8:143174474	0.92602	0.501924	1.70845	0.805708
chr19:11947307:11947514:ENSG00000196757.7	ENSG00000196757	ZNF700	Hospitalization	chr19:11942504	1.05169	0.703705	1.57175	0.805804
chr2:37925425:37929262:ENSG00000115841.19	ENSG00000115841	RMDN2	Hospitalization	chr2:37921933	1.13769	0.406502	3.18409	0.805939
chr10:112438389:112442192:ENSG00000023041.11	ENSG00000023041	ZDHHC6	Reported infection	chr10:112442894	1.00284	0.980423	1.02576	0.805959
chr16:25169213:25174937:ENSG00000205629.11	ENSG00000205629	LCMT1	Hospitalization	chr16:25170711	0.991712	0.927966	1.05984	0.806051
chr12:6460938:6462034:ENSG00000139192.11	ENSG00000139192	TAPBPL	Hospitalization	chr12:6460817	0.99759	0.978543	1.01701	0.806208
chr7:38240166:38242428:ENSG00000227191.8	ENSG00000227191	TRGC2	Reported infection	chr7:38239282	1.00156	0.989146	1.01413	0.806375
chr7:38240166:38242428:ENSG00000211689.7	ENSG00000211689	TRGC1	Reported infection	chr7:38239282	1.00156	0.989146	1.01413	0.806375
chr7:38240166:38242428:ENSG00000211688.1	ENSG00000211688	TRGJP2	Reported infection	chr7:38239282	1.00156	0.989146	1.01413	0.806375
chr2:190649360:190659158:ENSG00000138386.16	ENSG00000138386	NAB1	Hospitalization	chr2:190656119	1.05642	0.681074	1.63863	0.806401
chr16:89093996:89102604:ENSG00000176715.15	ENSG00000176715	ACSF3	Reported infection	chr16:89088962	0.99591	0.963791	1.0291	0.806427
chr4:1740002:1740482:ENSG00000013810.18	ENSG00000013810	TACC3	Hospitalization	chr4:1699237	0.991859	0.929074	1.05889	0.806453
chr18:79904183:79915387:ENSG00000122490.18	ENSG00000122490	SLC66A2	Critical illness	chr18:79903940	1.18801	0.299383	4.71428	0.806468
chr3:58130908:58132808:ENSG00000136068.14	ENSG00000136068	FLNB	Critical illness	chr3:58116435	1.16061	0.35231	3.8234	0.806556
chr1:109690366:109690454:ENSG00000134184.12	ENSG00000134184	GSTM1	Reported infection	All - Inverse variance weighted	1.00176	0.987766	1.01595	0.806585
chr15:40037018:40038282:ENSG00000140319.10	ENSG00000140319	SRP14	Reported infection	All - MR Egger	0.986565	0.90657	1.07362	0.806585
chr7:157854875:157855927:ENSG00000233038.5	ENSG00000233038	PTPRN2-AS1	Reported infection	chr7:157857648	0.948985	0.623895	1.44347	0.806692
chr4:168217032:168220655:ENSG00000137628.16	ENSG00000137628	DDX60	Hospitalization	chr4:168217633	0.861378	0.260675	2.84634	0.806695
chr1:111697497:111703336:ENSG00000116473.14	ENSG00000116473	RAP1A	Critical illness	chr1:111684730	1.00528	0.963746	1.04861	0.80673
chr3:52835190:52835789:ENSG00000213533.11	ENSG00000213533	STIMATE	Hospitalization	chr3:52857691	0.942461	0.586119	1.51545	0.806814
chr11:44618723:44619049:ENSG00000085117.11	ENSG00000085117	CD82	Critical illness	chr11:44618718	1.00472	0.9675	1.04337	0.80691
chr11:12862314:12864838:ENSG00000187079.16	ENSG00000187079	TEAD1	Reported infection	chr11:12512132	0.909136	0.423493	1.95169	0.806926
chr16:68352409:68353395:ENSG00000132600.16	ENSG00000132600	PRMT7	Reported infection	chr16:68353438	1.00212	0.985223	1.01931	0.806931
chr6:36963612:36963823:ENSG00000164530.13	ENSG00000164530	PI16	Critical illness	chr6:36955104	0.856784	0.248013	2.95984	0.806942
chr1:171193523:171196649:ENSG00000094963.13	ENSG00000094963	FMO2	Critical illness	chr1:171193444	0.994916	0.955068	1.03643	0.806943
chr19:38946567:38948567:ENSG00000269190.5	ENSG00000269190	FBXO17	Hospitalization	chr19:38946919	0.90762	0.417096	1.97502	0.806966
chr16:2933979:2934615:ENSG00000059122.16	ENSG00000059122	FLYWCH1	Hospitalization	chr16:2936322	0.997259	0.975543	1.01946	0.806979
chr19:872118:872913:ENSG00000175221.14	ENSG00000175221	MED16	Hospitalization	chr19:871222	1.00352	0.975603	1.03224	0.80698
chr19:20935047:20948744:ENSG00000105750.14	ENSG00000105750	ZNF85	Reported infection	chr19:20943756	1.00334	0.976842	1.03056	0.807034
chr7:150800828:150801536:ENSG00000002933.7	ENSG00000002933	TMEM176A	Critical illness	chr7:150800839	0.992762	0.936547	1.05235	0.807043
chr6:122447265:122453770:ENSG00000111897.6	ENSG00000111897	SERINC1	Reported infection	chr6:122510068	1.00281	0.980501	1.02562	0.807107
chr15:89791243:89792160:ENSG00000166825.13	ENSG00000166825	ANPEP	Hospitalization	chr15:89788383	0.99634	0.967443	1.0261	0.807124
chr7:150796574:150800993:ENSG00000106565.17	ENSG00000106565	TMEM176B	Reported infection	chr7:150801361	1.00245	0.982938	1.02235	0.807187
chr1:203217133:203217739:ENSG00000133063.15	ENSG00000133063	CHIT1	Hospitalization	chr1:203217822	1.00491	0.966118	1.04527	0.807198
chr1:111319468:111320213:ENSG00000173947.13	ENSG00000173947	PIFO	Reported infection	chr1:111262852	1.00358	0.975161	1.03283	0.807218
chr1:111319468:111320213:ENSG00000134216.18	ENSG00000134216	CHIA	Reported infection	chr1:111262852	1.00358	0.975161	1.03283	0.807218
chr9:129493595:129503323:ENSG00000204054.13	ENSG00000204054	LINC00963	Reported infection	chr9:129498071	0.995944	0.963928	1.02902	0.807414
chr2:20638652:20645340:ENSG00000118960.12	ENSG00000118960	HS1BP3	Critical illness	chr2:20626906	1.2064	0.266619	5.4587	0.807525
chr4:17585136:17585951:ENSG00000002549.12	ENSG00000002549	LAP3	Reported infection	chr4:17579332	1.04045	0.756202	1.43154	0.807574
chr10:88991626:89003029:ENSG00000026103.21	ENSG00000026103	FAS	Hospitalization	chr10:88991623	0.993875	0.945926	1.04425	0.807583
chr9:120997774:121005919:ENSG00000106804.7	ENSG00000106804	C5	Hospitalization	chr9:121000043	0.924846	0.49313	1.73451	0.807614
chr4:75936235:75940001:ENSG00000138744.14	ENSG00000138744	NAAA	Reported infection	chr4:75962562	0.996292	0.966934	1.02654	0.807694
chr8:66922114:66922324:ENSG00000245910.8	ENSG00000245910	SNHG6	Critical illness	chr8:66717945	0.77916	0.104321	5.81944	0.807821
chr14:50314626:50321483:ENSG00000125375.14	ENSG00000125375	DMAC2L	Critical illness	chr14:50473545	1.30525	0.152472	11.1737	0.807874
chr19:3061257:3062700:ENSG00000104964.14	ENSG00000104964	TLE5	Critical illness	chr19:3063501	1.00877	0.940237	1.08229	0.807905
chr8:141437520:141437710:ENSG00000271959.1	ENSG00000271959		Critical illness	chr8:141436823	0.868948	0.280023	2.69646	0.807907
chr8:37840335:37840760:ENSG00000020181.17	ENSG00000020181	ADGRA2	Critical illness	chr8:37840388	0.907323	0.414194	1.98756	0.807939
chr12:21456095:21456865:ENSG00000121350.15	ENSG00000121350	PYROXD1	Critical illness	chr12:21439423	1.07899	0.584356	1.99232	0.808025
chr2:191148204:191150947:ENSG00000138378.17	ENSG00000138378	STAT4	Hospitalization	chr2:192110709	0.847347	0.222714	3.22385	0.808031
chr12:47249428:47257462:ENSG00000258181.1	ENSG00000258181		Critical illness	chr12:47249150	1.00592	0.959115	1.055	0.808243
chr18:10455039:10471530:ENSG00000154856.12	ENSG00000154856	APCDD1	Reported infection	chr18:10469794	1.04987	0.708623	1.55546	0.808263
chr12:47249428:47257462:ENSG00000179715.12	ENSG00000179715	PCED1B	Critical illness	chr12:47249058	1.0059	0.959226	1.05484	0.808278
chr22:39043090:39044941:ENSG00000128394.16	ENSG00000128394	APOBEC3F	Critical illness	chr22:39035677	1.23792	0.22074	6.94233	0.808302
chr17:29568508:29569018:ENSG00000167543.15	ENSG00000167543	TP53I13	Hospitalization	chr17:29568510	0.998673	0.988013	1.00945	0.808311
chr6:3263759:3267591:ENSG00000180822.11	ENSG00000180822	PSMG4	Hospitalization	chr6:3264542	1.00759	0.947893	1.07104	0.808362
chr6:16289568:16290462:ENSG00000137198.9	ENSG00000137198	GMPR	Reported infection	chr6:16289677	1.08644	0.555932	2.12318	0.80838
chr12:75298780:75298871:ENSG00000180881.19	ENSG00000180881	CAPS2	Reported infection	chr12:75276769	1.07334	0.605676	1.90211	0.808443
chr3:46744140:46744643:ENSG00000188086.13	ENSG00000188086	PRSS45P	Reported infection	chr3:46816057	1.00384	0.973198	1.03545	0.808459
chr3:46744140:46744643:ENSG00000261603.1	ENSG00000261603	PRSS46P	Reported infection	chr3:46816057	1.00384	0.973198	1.03545	0.808459
chr3:46744140:46744643:ENSG00000226074.4	ENSG00000226074	PRSS44P	Reported infection	chr3:46816057	1.00384	0.973198	1.03545	0.808459
chr4:173166790:173167962:ENSG00000245213.6	ENSG00000245213	GALNT7-DT	Reported infection	chr4:173165105	0.92021	0.469581	1.80328	0.808585
chr4:76306989:76309144:ENSG00000189157.13	ENSG00000189157	FAM47E	Critical illness	chr4:76273320	1.2793	0.174271	9.39118	0.808645
chr4:76306989:76309144:ENSG00000118804.8	ENSG00000118804	STBD1	Critical illness	chr4:76273320	1.2793	0.174271	9.39118	0.808645
chr2:222643005:222648740:ENSG00000116120.9	ENSG00000116120	FARSB	Hospitalization	chr2:222644502	1.00307	0.978485	1.02827	0.808672
chr6:159748369:159748590:ENSG00000146457.14	ENSG00000146457	WTAP	Critical illness	chr6:159613199	1.01082	0.926482	1.10284	0.808689
chr2:113634232:113641353:ENSG00000144134.18	ENSG00000144134	RABL2A	Reported infection	chr2:113630330	1.04425	0.735481	1.48264	0.808707
chr12:7189750:7190362:ENSG00000139197.10	ENSG00000139197	PEX5	Critical illness	chr12:7200307	0.9866	0.884524	1.10046	0.808708
chr9:131592183:131596298:ENSG00000107263.18	ENSG00000107263	RAPGEF1	Hospitalization	chr9:131604552	1.00694	0.952096	1.06494	0.808739
chr10:94325104:94327968:ENSG00000138193.15	ENSG00000138193	PLCE1	Reported infection	chr10:94311174	1.04717	0.720971	1.52095	0.808765
chr14:73573590:73574908:ENSG00000119673.14	ENSG00000119673	ACOT2	Hospitalization	All - Inverse variance weighted	1.01713	0.886405	1.16713	0.80879
chr2:85696056:85698564:ENSG00000115523.16	ENSG00000115523	GNLY	Hospitalization	chr2:85697776	1.13638	0.403307	3.20191	0.808868
chr17:69287751:69289177:ENSG00000154265.15	ENSG00000154265	ABCA5	Hospitalization	chr17:69224862	1.10622	0.488168	2.50678	0.808881
chr6:122447265:122453770:ENSG00000111897.6	ENSG00000111897	SERINC1	Hospitalization	All - MR Egger	0.991462	0.939066	1.04678	0.808904
chr19:12897863:12899468:ENSG00000105607.12	ENSG00000105607	GCDH	Hospitalization	chr19:12899706	1.0946	0.526048	2.27763	0.808964
chr20:17570211:17600738:ENSG00000125868.15	ENSG00000125868	DSTN	Critical illness	chr20:17561382	1.13199	0.414005	3.09514	0.809106
chr11:77901551:77903540:ENSG00000149262.16	ENSG00000149262	INTS4	Critical illness	All - Inverse variance weighted	0.999136	0.992148	1.00617	0.809149
chr8:672204:673289:ENSG00000104714.13	ENSG00000104714	ERICH1	Hospitalization	chr8:654262	1.00349	0.975491	1.0323	0.809175
chr4:83105020:83114666:ENSG00000145287.10	ENSG00000145287	PLAC8	Reported infection	chr4:83102487	0.95136	0.634436	1.4266	0.809389
chr11:10652182:10687509:ENSG00000072952.18	ENSG00000072952	IRAG1	Reported infection	chr11:10687621	1.00262	0.981531	1.02416	0.809397
chr1:225783368:225789240:ENSG00000143742.12	ENSG00000143742	SRP9	Hospitalization	chr1:225784285	0.896694	0.369681	2.17501	0.809405
chr9:35658727:35660401:ENSG00000159884.11	ENSG00000159884	CCDC107	Critical illness	chr9:35659110	1.00668	0.953625	1.06269	0.809506
chr7:43758734:43771138:ENSG00000106605.10	ENSG00000106605	BLVRA	Hospitalization	chr7:43709093	1.08503	0.558633	2.10747	0.809599
chr1:207637848:207639397:ENSG00000203710.10	ENSG00000203710	CR1	Critical illness	All - MR Egger	1.01722	0.91257	1.13386	0.80968
chr19:1127765:1140865:ENSG00000064932.15	ENSG00000064932	SBNO2	Critical illness	chr19:1143853	0.99401	0.946574	1.04382	0.809692
chr10:69088236:69093065:ENSG00000122862.4	ENSG00000122862	SRGN	Critical illness	chr10:69085978	1.15982	0.346831	3.87847	0.809775
chr22:49921761:49922612:ENSG00000184164.14	ENSG00000184164	CRELD2	Hospitalization	chr22:49914248	1.00188	0.986686	1.0173	0.809806
chr2:74211866:74214079:ENSG00000065911.11	ENSG00000065911	MTHFD2	Hospitalization	All - Inverse variance weighted	0.995552	0.960055	1.03236	0.809833
chr8:42395133:42398712:ENSG00000078668.13	ENSG00000078668	VDAC3	Reported infection	chr8:42396442	1.0856	0.556097	2.11927	0.809839
chr11:76658034:76658580:ENSG00000137507.11	ENSG00000137507	LRRC32	Reported infection	chr11:76659143	1.00218	0.984532	1.02015	0.809844
chr19:58246794:58274366:ENSG00000198131.13	ENSG00000198131	ZNF544	Critical illness	chr19:58275154	1.00717	0.950209	1.06755	0.809851
chr19:58246794:58274366:ENSG00000278129.1	ENSG00000278129	ZNF8	Critical illness	chr19:58275154	1.00717	0.950209	1.06755	0.809851
chr19:12649216:12649913:ENSG00000104774.12	ENSG00000104774	MAN2B1	Reported infection	chr19:12657577	1.00247	0.982534	1.02281	0.80986
chr11:47536730:47552992:ENSG00000149187.17	ENSG00000149187	CELF1	Critical illness	chr11:47518455	1.25289	0.199295	7.87649	0.81005
chr15:52239879:52244356:ENSG00000128833.12	ENSG00000128833	MYO5C	Hospitalization	chr15:52242147	0.898933	0.376954	2.14371	0.810111
chr1:52633675:52642863:ENSG00000116157.5	ENSG00000116157	GPX7	Reported infection	chr1:52613461	1.07716	0.587311	1.97557	0.810186
chr1:52633675:52642863:ENSG00000182183.14	ENSG00000182183	SHISAL2A	Reported infection	chr1:52613461	1.07716	0.587311	1.97557	0.810186
chr19:15125069:15125380:ENSG00000105135.15	ENSG00000105135	ILVBL	Critical illness	chr19:15125651	0.85868	0.247527	2.9788	0.810276
chr19:46748717:46755412:ENSG00000181027.10	ENSG00000181027	FKRP	Critical illness	chr19:46748673	1.09443	0.523895	2.2863	0.810277
chr8:132572480:132583694:ENSG00000129295.8	ENSG00000129295	DNAAF11	Reported infection	chr8:132572573	1.06676	0.629384	1.80808	0.810285
chr11:106059109:106077312:ENSG00000182359.14	ENSG00000182359	KBTBD3	Critical illness	chr11:106076558	1.24031	0.213733	7.19756	0.810294
chr1:156735909:156736632:ENSG00000143303.11	ENSG00000143303	METTL25B	Reported infection	chr1:156748111	1.05065	0.70172	1.57309	0.810386
chr11:8128354:8137378:ENSG00000166405.14	ENSG00000166405	RIC3	Reported infection	chr11:8156324	0.997653	0.978682	1.01699	0.810423
chr1:150293898:150294335:ENSG00000266472.5	ENSG00000266472	MRPS21	Reported infection	chr1:150399652	0.928412	0.505934	1.70368	0.810473
chr11:35190065:35204512:ENSG00000026508.17	ENSG00000026508	CD44	Reported infection	chr11:35200536	1.05644	0.674429	1.65483	0.810501
chr5:55160396:55164055:ENSG00000164294.13	ENSG00000164294	GPX8	Hospitalization	chr5:55161883	1.14743	0.372805	3.53159	0.810517
chr14:92835664:92839366:ENSG00000066455.12	ENSG00000066455	GOLGA5	Hospitalization	chr14:92786729	1.12122	0.439957	2.85738	0.810555
chr11:502249:504824:ENSG00000023191.16	ENSG00000023191	RNH1	Reported infection	chr11:502217	1.00327	0.976844	1.03041	0.810581
chr10:132351753:132355790:ENSG00000148814.17	ENSG00000148814	LRRC27	Critical illness	All - Inverse variance weighted	1.00632	0.955798	1.05951	0.810603
chr7:138579532:138580562:ENSG00000122779.17	ENSG00000122779	TRIM24	Critical illness	chr7:138599544	0.855562	0.238808	3.06517	0.810645
chr4:78466435:78469978:ENSG00000138759.18	ENSG00000138759	FRAS1	Critical illness	chr4:78455278	1.18251	0.299967	4.66163	0.810694
chr6:122447265:122453770:ENSG00000111897.6	ENSG00000111897	SERINC1	Reported infection	All - Inverse variance weighted	0.998637	0.987539	1.00986	0.810878
chr3:195722818:195724680:ENSG00000176945.16	ENSG00000176945	MUC20	Hospitalization	chr3:196479304	1.00871	0.93955	1.08296	0.810887
chr5:33989502:33998641:ENSG00000242110.7	ENSG00000242110	AMACR	Critical illness	chr5:33994077	0.995873	0.962694	1.0302	0.810966
chr9:127817343:127817759:ENSG00000136877.14	ENSG00000136877	FPGS	Reported infection	chr9:127817814	1.00116	0.991661	1.01076	0.811076
chr17:83030902:83035035:ENSG00000175711.8	ENSG00000175711	B3GNTL1	Reported infection	chr17:83030933	1.0025	0.982153	1.02328	0.811132
chr1:109629490:109630233:ENSG00000116337.15	ENSG00000116337	AMPD2	Reported infection	chr1:109629740	1.04231	0.741908	1.46436	0.811165
chr9:133098762:133100268:ENSG00000160271.14	ENSG00000160271	RALGDS	Critical illness	chr9:133097170	0.990141	0.912814	1.07402	0.811253
chr4:87374414:87374699:ENSG00000198189.10	ENSG00000198189	HSD17B11	Hospitalization	chr4:87372840	1.00485	0.965704	1.04559	0.811324
chr6:5216738:5260648:ENSG00000214113.10	ENSG00000214113	LYRM4	Reported infection	chr6:5503718	0.996276	0.966218	1.02727	0.811358
chr11:6394041:6394178:ENSG00000166311.9	ENSG00000166311	SMPD1	Hospitalization	chr11:6394162	0.944131	0.588765	1.51399	0.811412
chr3:98501520:98517052:ENSG00000080822.16	ENSG00000080822	CLDND1	Hospitalization	chr3:98505476	1.00641	0.954965	1.06062	0.811442
chr5:71003857:71011275:ENSG00000249437.7	ENSG00000249437	NAIP	Critical illness	chr5:71012435	1.36535	0.105709	17.6352	0.811445
chr6:85677492:85677954:ENSG00000203875.10	ENSG00000203875	SNHG5	Reported infection	chr6:85678170	1.00125	0.991019	1.01159	0.811445
chr5:96662497:96675539:ENSG00000153113.23	ENSG00000153113	CAST	Hospitalization	chr5:96685171	0.99409	0.946827	1.04371	0.811497
chr20:49278716:49279104:ENSG00000177410.12	ENSG00000177410	ZFAS1	Reported infection	chr20:49261837	0.998671	0.987819	1.00964	0.811516
chr2:73870352:73873352:ENSG00000124356.15	ENSG00000124356	STAMBP	Critical illness	chr2:73871421	0.991546	0.924697	1.06323	0.811572
chr19:1113704:1114231:ENSG00000064932.15	ENSG00000064932	SBNO2	Reported infection	chr19:1115263	1.00432	0.969341	1.04056	0.81159
chr17:5434966:5438123:ENSG00000108561.8	ENSG00000108561	C1QBP	Critical illness	chr17:5419886	1.00431	0.969393	1.04049	0.811621
chr4:87357416:87372709:ENSG00000198189.10	ENSG00000198189	HSD17B11	Critical illness	chr4:87337331	1.01338	0.908392	1.13051	0.811678
chr9:35786775:35790156:ENSG00000227388.2	ENSG00000227388		Reported infection	chr9:35789723	1.04273	0.739057	1.47117	0.811703
chr15:77984598:77984920:ENSG00000261143.1	ENSG00000261143	ADAMTS7P3	Critical illness	chr15:77985141	0.99087	0.918838	1.06855	0.81174
chr6:96891391:96896744:ENSG00000123545.5	ENSG00000123545	NDUFAF4	Hospitalization	chr6:96894950	1.00458	0.96746	1.04313	0.811824
chr21:39347292:39347379:ENSG00000205581.10	ENSG00000205581	HMGN1	Reported infection	chr21:39347315	0.998286	0.984287	1.01248	0.811828
chr22:19475602:19478825:ENSG00000070010.18	ENSG00000070010	UFD1	Hospitalization	chr22:19478826	0.950188	0.623908	1.4471	0.811829
chr18:9547930:9549197:ENSG00000154845.15	ENSG00000154845	PPP4R1	Critical illness	chr18:9547949	1.51908	0.0486011	47.4802	0.811832
chr11:11968487:11998696:ENSG00000050165.17	ENSG00000050165	DKK3	Hospitalization	chr11:11511067	1.00658	0.953652	1.06245	0.811841
chr22:50436452:50437506:ENSG00000100239.15	ENSG00000100239	PPP6R2	Reported infection	chr22:50437316	0.99666	0.969566	1.02451	0.811919
chr2:174585611:174682774:ENSG00000115935.17	ENSG00000115935	WIPF1	Critical illness	chr2:174608111	0.832704	0.18432	3.76191	0.811922
chr19:38718074:38720287:ENSG00000130402.11	ENSG00000130402	ACTN4	Reported infection	chr19:38671590	0.997962	0.981328	1.01488	0.811969
chr6:35060253:35078558:ENSG00000064999.13	ENSG00000064999	ANKS1A	Hospitalization	chr6:35038899	1.00569	0.959715	1.05387	0.812048
chr13:49259523:49267490:ENSG00000102543.14	ENSG00000102543	CDADC1	Reported infection	chr13:49269536	1.06446	0.636055	1.7814	0.81207
chr13:110894202:110894285:ENSG00000088448.14	ENSG00000088448	ANKRD10	Reported infection	chr13:110888974	0.96774	0.738455	1.26822	0.812128
chr15:84037004:84037763:ENSG00000156218.12	ENSG00000156218	ADAMTSL3	Reported infection	chr15:84037709	0.998511	0.986314	1.01086	0.812189
chr19:52389303:52395598:ENSG00000269834.5	ENSG00000269834	ZNF528-AS1	Hospitalization	All - Inverse variance weighted	1.00884	0.938213	1.08478	0.812209
chr5:172234358:172283596:ENSG00000168246.5	ENSG00000168246	UBTD2	Hospitalization	chr5:173230492	0.81013	0.142564	4.60363	0.812243
chr4:47536938:47546624:ENSG00000145246.13	ENSG00000145246	ATP10D	Hospitalization	chr4:47543111	0.995708	0.960937	1.03174	0.812536
chr5:141930274:141933259:ENSG00000081791.8	ENSG00000081791	DELE1	Critical illness	chr5:141931084	0.996867	0.971335	1.02307	0.812609
chr7:76510737:76510903:ENSG00000243566.6	ENSG00000243566	UPK3B	Hospitalization	chr7:76762207	0.901484	0.38235	2.12547	0.812659
chr9:19290876:19298056:ENSG00000137145.20	ENSG00000137145	DENND4C	Reported infection	chr9:19294609	1.07598	0.586844	1.9728	0.812846
chr10:102425195:102432526:ENSG00000107874.10	ENSG00000107874	CUEDC2	Critical illness	chr10:102390057	1.09209	0.52652	2.26517	0.812922
chr12:131778330:131786463:ENSG00000061936.9	ENSG00000061936	SFSWAP	Hospitalization	chr12:131757600	1.07657	0.583997	1.9846	0.813106
chr14:92704361:92706483:ENSG00000100600.14	ENSG00000100600	LGMN	Hospitalization	chr14:92711055	1.00392	0.971839	1.03707	0.813171
chr8:22089854:22094440:ENSG00000158863.21	ENSG00000158863	FHIP2B	Critical illness	chr8:22089703	1.01062	0.92584	1.10316	0.813234
chr6:41691235:41735350:ENSG00000112561.17	ENSG00000112561	TFEB	Critical illness	chr6:42281264	1.25369	0.191871	8.19165	0.813369
chr3:39125532:39128331:ENSG00000168026.18	ENSG00000168026	TTC21A	Critical illness	chr3:39126414	0.995908	0.962575	1.0304	0.813369
chr7:72879885:72890627:ENSG00000196313.11	ENSG00000196313	POM121	Critical illness	chr7:72881434	0.991812	0.92636	1.06189	0.813417
chr1:1275299:1279068:ENSG00000230415.1	ENSG00000230415	LINC01786	Hospitalization	chr1:1274256	1.14765	0.365502	3.60356	0.813505
chr1:86738785:86742208:ENSG00000097033.14	ENSG00000097033	SH3GLB1	Reported infection	chr1:86743975	0.997292	0.975064	1.02003	0.813573
chr4:168375524:168378354:ENSG00000181381.13	ENSG00000181381	DDX60L	Critical illness	chr4:168374149	0.994516	0.950061	1.04105	0.813675
chr5:136132962:136153592:ENSG00000113658.16	ENSG00000113658	SMAD5	Critical illness	chr5:136151626	1.10254	0.489492	2.48338	0.813726
chr2:46612344:46613694:ENSG00000151665.12	ENSG00000151665	PIGF	Reported infection	chr2:47022100	1.00289	0.979071	1.0273	0.813768
chr5:1466890:1467181:ENSG00000153395.9	ENSG00000153395	LPCAT1	Reported infection	chr5:1468129	1.00241	0.98254	1.02268	0.813821
chr17:69287751:69289177:ENSG00000154265.15	ENSG00000154265	ABCA5	Reported infection	chr17:69224862	1.04966	0.7012	1.57127	0.813863
chr4:3516198:3516387:ENSG00000163956.10	ENSG00000163956	LRPAP1	Hospitalization	chr4:3485911	0.988416	0.897025	1.08912	0.813915
chr12:6769674:6769921:ENSG00000159335.15	ENSG00000159335	PTMS	Critical illness	chr12:6770036	1.1614	0.334002	4.03845	0.81396
chr10:93323173:93325826:ENSG00000138119.16	ENSG00000138119	MYOF	Hospitalization	chr10:93323282	0.997721	0.978939	1.01686	0.813992
chr4:102305111:102307436:ENSG00000138821.12	ENSG00000138821	SLC39A8	Hospitalization	chr4:102305916	1.07046	0.606801	1.88842	0.814124
chr3:49684189:49684314:ENSG00000173531.15	ENSG00000173531	MST1	Reported infection	chr3:49673046	0.970945	0.759295	1.24159	0.814177
chr11:1834601:1835094:ENSG00000149043.16	ENSG00000149043	SYT8	Hospitalization	chr11:2289304	1.25837	0.184881	8.56494	0.814317
chr16:4466402:4469504:ENSG00000153406.13	ENSG00000153406	NMRAL1	Reported infection	chr16:4526797	0.997449	0.976395	1.01896	0.81445
chr2:237333548:237336135:ENSG00000163359.15	ENSG00000163359	COL6A3	Hospitalization	chr2:237330342	1.00194	0.985866	1.01827	0.814597
chr16:28152785:28156074:ENSG00000169180.11	ENSG00000169180	XPO6	Critical illness	chr16:28155796	0.983564	0.856337	1.12969	0.814604
chr20:2117415:2143784:ENSG00000125834.12	ENSG00000125834	STK35	Hospitalization	chr20:2257184	1.16454	0.325876	4.16159	0.814654
chr16:4469465:4471314:ENSG00000153406.13	ENSG00000153406	NMRAL1	Hospitalization	chr16:4473024	1.00504	0.963634	1.04824	0.814669
chr9:129503139:129503323:ENSG00000204054.13	ENSG00000204054	LINC00963	Critical illness	chr9:129503049	1.00732	0.947701	1.0707	0.814677
chr2:131529691:131530579:ENSG00000163040.14	ENSG00000163040	CCDC74A	Reported infection	chr2:131502763	1.07249	0.597183	1.92609	0.814788
chr19:50480977:50484053:ENSG00000161671.16	ENSG00000161671	EMC10	Reported infection	chr19:50481781	1.00191	0.986055	1.01802	0.814795
chr4:99549356:99550885:ENSG00000145331.13	ENSG00000145331	TRMT10A	Hospitalization	chr4:99544302	0.88223	0.309131	2.5178	0.814841
chr19:7486026:7489348:ENSG00000104883.7	ENSG00000104883	PEX11G	Reported infection	chr19:7485419	1.0453	0.721364	1.51471	0.81489
chr3:50332154:50336760:ENSG00000068028.17	ENSG00000068028	RASSF1	Critical illness	chr3:50254353	1.20015	0.260519	5.52879	0.814912
chr1:161510074:161513895:ENSG00000143226.13	ENSG00000143226	FCGR2A	Critical illness	chr1:161510859	0.99481	0.952393	1.03912	0.814935
chr13:51791257:51797826:ENSG00000102796.10	ENSG00000102796	DHRS12	Critical illness	chr13:51823771	1.01002	0.92907	1.09803	0.815022
chr1:151774227:151774413:ENSG00000182134.15	ENSG00000182134	TDRKH	Reported infection	chr1:151774048	0.958358	0.671064	1.36865	0.815033
chr5:181058378:181059237:ENSG00000165810.16	ENSG00000165810	BTNL9	Critical illness	chr5:181059247	0.996233	0.965223	1.02824	0.815049
chr7:151216029:151218081:ENSG00000033050.7	ENSG00000033050	ABCF2	Hospitalization	chr7:151217750	0.886232	0.322147	2.43804	0.81505
chr19:9420218:9435108:ENSG00000174652.17	ENSG00000174652	ZNF266	Hospitalization	chr19:9427905	1.00812	0.942013	1.07887	0.815157
chr12:11047188:11171422:ENSG00000111215.11	ENSG00000111215	PRR4	Critical illness	chr12:11107295	1.00278	0.97972	1.02638	0.815215
chr11:94601979:94607439:ENSG00000134627.11	ENSG00000134627	PIWIL4	Hospitalization	chr11:94600942	1.13039	0.404119	3.16188	0.815347
chr9:121467931:121499650:ENSG00000204136.10	ENSG00000204136	GGTA1	Critical illness	chr9:121479670	1.16555	0.32216	4.21687	0.815375
chr19:36235264:36235659:ENSG00000167635.11	ENSG00000167635	ZNF146	Reported infection	chr19:36639517	0.994764	0.951872	1.03959	0.815427
chr1:11790898:11791207:ENSG00000177000.10	ENSG00000177000	MTHFR	Critical illness	chr1:11790946	0.994513	0.949609	1.04154	0.815437
chr4:102305111:102307436:ENSG00000138821.12	ENSG00000138821	SLC39A8	Critical illness	chr4:102305916	0.90412	0.387758	2.1081	0.815489
chr20:58668127:58670512:ENSG00000124222.22	ENSG00000124222	STX16	Critical illness	chr20:58669340	1.01078	0.923711	1.10606	0.815531
chr9:37780880:37781986:ENSG00000107371.12	ENSG00000107371	EXOSC3	Reported infection	chr9:37779626	0.997802	0.979519	1.01642	0.815556
chr2:219235293:219235708:ENSG00000163516.13	ENSG00000163516	ANKZF1	Hospitalization	chr2:219235536	1.11526	0.445924	2.78927	0.815576
chr15:68199681:68205245:ENSG00000129007.14	ENSG00000129007	CALML4	Reported infection	chr15:68199690	0.953193	0.63712	1.42607	0.81559
chr15:68199681:68205245:ENSG00000128973.12	ENSG00000128973	CLN6	Reported infection	chr15:68199690	0.953193	0.63712	1.42607	0.81559
chr12:132933155:132945621:ENSG00000196458.10	ENSG00000196458	ZNF605	Critical illness	chr12:132927749	0.848467	0.213152	3.37739	0.815651
chr1:153939045:153939589:ENSG00000198837.9	ENSG00000198837	DENND4B	Reported infection	chr1:153940147	0.961479	0.690968	1.33789	0.815727
chr21:37198016:37200232:ENSG00000182670.13	ENSG00000182670	TTC3	Critical illness	chr21:37102863	1.01068	0.924173	1.10529	0.815972
chr1:109715240:109717337:ENSG00000134184.12	ENSG00000134184	GSTM1	Hospitalization	chr1:109713598	0.996364	0.966234	1.02743	0.816126
chr8:93709875:93718675:ENSG00000188343.12	ENSG00000188343	CIBAR1	Critical illness	chr8:93726401	1.1942	0.267485	5.33161	0.816152
chr14:24374466:24375975:ENSG00000100968.13	ENSG00000100968	NFATC4	Critical illness	chr14:24374414	0.836854	0.186271	3.75972	0.816274
chr5:140194652:140243305:ENSG00000120306.9	ENSG00000120306	CYSTM1	Hospitalization	chr5:140175281	0.995516	0.95843	1.03404	0.816521
chr7:30403022:30403602:ENSG00000281404.1	ENSG00000281404	LINC01176	Critical illness	chr7:30404661	0.84507	0.203842	3.50342	0.816533
chr7:30403022:30403602:ENSG00000180233.10	ENSG00000180233	ZNRF2	Critical illness	chr7:30404661	0.84507	0.203842	3.50342	0.816533
chr2:219387163:219387576:ENSG00000123992.18	ENSG00000123992	DNPEP	Hospitalization	chr2:219384531	1.00791	0.942957	1.07734	0.816624
chr2:229249857:229271014:ENSG00000153823.18	ENSG00000153823	PID1	Reported infection	chr2:229237706	1.04439	0.723239	1.50815	0.816795
chr2:177222632:177232392:ENSG00000116044.15	ENSG00000116044	NFE2L2	Critical illness	chr2:177187775	0.995172	0.955231	1.03678	0.816862
chr10:91817229:91819270:ENSG00000107854.5	ENSG00000107854	TNKS2	Reported infection	chr10:91817867	1.03935	0.749724	1.44086	0.816862
chr19:7541684:7542561:ENSG00000032444.15	ENSG00000032444	PNPLA6	Hospitalization	chr19:7542022	0.994125	0.945762	1.04496	0.816867
chr11:57426352:57426588:ENSG00000134802.17	ENSG00000134802	SLC43A3	Hospitalization	chr11:57426322	0.893635	0.344693	2.3168	0.817027
chr9:114337306:114341533:ENSG00000106948.16	ENSG00000106948	AKNA	Hospitalization	chr9:114337715	0.992418	0.930443	1.05852	0.817062
chr3:132605205:132618634:ENSG00000240303.7	ENSG00000240303	ACAD11	Critical illness	chr3:132581449	0.988565	0.896667	1.08988	0.817297
chr6:170404601:170404763:ENSG00000112584.13	ENSG00000112584	FAM120B	Hospitalization	chr6:170404797	1.00481	0.964674	1.04662	0.817414
chr4:1740002:1740482:ENSG00000013810.18	ENSG00000013810	TACC3	Reported infection	chr4:1699237	1.00373	0.972506	1.03595	0.817551
chr16:4466402:4469504:ENSG00000153406.13	ENSG00000153406	NMRAL1	Hospitalization	chr16:4526797	1.00509	0.96261	1.04945	0.817623
chr19:2997955:3002353:ENSG00000065717.14	ENSG00000065717	TLE2	Hospitalization	chr19:3003142	1.12546	0.411863	3.07547	0.817744
chr19:37346492:37347190:ENSG00000181666.17	ENSG00000181666	ZNF875	Reported infection	chr19:37307974	1.0028	0.97919	1.02699	0.817864
chr3:154293812:154295284:ENSG00000174953.13	ENSG00000174953	DHX36	Critical illness	chr3:154253813	1.12337	0.417367	3.02362	0.817872
chr20:62642553:62667745:ENSG00000101187.15	ENSG00000101187	SLCO4A1	Critical illness	chr20:62653387	0.991408	0.9212	1.06697	0.817894
chr11:60757058:60771291:ENSG00000166961.14	ENSG00000166961	MS4A15	Critical illness	chr11:60763791	0.916061	0.434087	1.93317	0.818026
chr5:1572286:1574182:ENSG00000185986.11	ENSG00000185986	SDHAP3	Critical illness	chr5:1584487	1.00545	0.959923	1.05315	0.818035
chr5:1572286:1574182:ENSG00000251532.1	ENSG00000251532		Critical illness	chr5:1584487	1.00545	0.95998	1.05307	0.818035
chr4:40197300:40242714:ENSG00000168421.12	ENSG00000168421	RHOH	Hospitalization	chr4:40233840	0.856203	0.22814	3.21331	0.818037
chr22:37851490:37858679:ENSG00000100129.17	ENSG00000100129	EIF3L	Hospitalization	chr22:37983767	0.906975	0.394768	2.08376	0.818041
chr18:79718016:79728907:ENSG00000060069.16	ENSG00000060069	CTDP1	Hospitalization	chr18:79715455	0.899134	0.363135	2.22629	0.818214
chr21:45278169:45282349:ENSG00000186866.16	ENSG00000186866	POFUT2	Reported infection	chr21:45278341	1.00127	0.99046	1.01221	0.818234
chr10:14530515:14604240:ENSG00000065809.13	ENSG00000065809	FAM107B	Reported infection	chr10:14523549	1.04022	0.743136	1.45607	0.818247
chr20:5604440:5609640:ENSG00000125772.12	ENSG00000125772	GPCPD1	Hospitalization	chr20:5547419	1.00388	0.971227	1.03764	0.81832
chr22:45171177:45171600:ENSG00000093000.18	ENSG00000093000	NUP50	Critical illness	chr22:45181350	1.00505	0.962751	1.04921	0.818373
chr16:57788713:57794999:ENSG00000140859.15	ENSG00000140859	KIFC3	Critical illness	chr16:57788741	1.00795	0.942062	1.07845	0.818411
chr2:127654896:127675014:ENSG00000072163.19	ENSG00000072163	LIMS2	Critical illness	chr2:127799878	0.989591	0.90503	1.08205	0.818416
chr3:129278905:129279710:ENSG00000183624.13	ENSG00000183624	HMCES	Hospitalization	chr3:129278859	1.15683	0.333476	4.01301	0.818443
chr4:1799812:1801367:ENSG00000068078.17	ENSG00000068078	FGFR3	Reported infection	chr4:1799815	0.964622	0.709198	1.31204	0.818475
chr5:136047420:136049439:ENSG00000120708.16	ENSG00000120708	TGFBI	Reported infection	chr5:136050011	0.998316	0.984043	1.0128	0.818577
chr1:171185359:171193335:ENSG00000094963.13	ENSG00000094963	FMO2	Critical illness	chr1:171185820	1.00285	0.978722	1.02758	0.818655
chr1:236035834:236038104:ENSG00000116962.14	ENSG00000116962	NID1	Critical illness	chr1:236035687	1.00677	0.950321	1.06658	0.818677
chr16:397313:398990:ENSG00000236829.9	ENSG00000236829		Reported infection	chr16:398172	1.00375	0.972155	1.03637	0.818678
chr16:397313:398990:ENSG00000103202.12	ENSG00000103202	NME4	Reported infection	chr16:398172	1.00271	0.979752	1.02621	0.818678
chr17:78382785:78392476:ENSG00000087157.18	ENSG00000087157	PGS1	Hospitalization	chr17:78382788	1.00239	0.982088	1.02311	0.819086
chr16:1218651:1218970:ENSG00000196557.12	ENSG00000196557	CACNA1H	Reported infection	chr16:1218979	1.00142	0.989311	1.01368	0.819114
chr14:95193415:95193849:ENSG00000165959.11	ENSG00000165959	CLMN	Reported infection	chr14:95193410	1.06793	0.60792	1.87604	0.819157
chr17:76479941:76481375:ENSG00000129667.12	ENSG00000129667	RHBDF2	Hospitalization	chr17:76480947	1.00237	0.982197	1.02297	0.81922
chr17:7582531:7583918:ENSG00000233223.2	ENSG00000233223		Critical illness	chr17:7562022	1.01565	0.889005	1.16033	0.819263
chr19:37324265:37324796:ENSG00000181666.17	ENSG00000181666	ZNF875	Reported infection	chr19:37491031	0.997557	0.976848	1.01871	0.819266
chr22:42808890:42817142:ENSG00000242247.10	ENSG00000242247	ARFGAP3	Critical illness	chr22:42837259	1.05368	0.672792	1.6502	0.819294
chr19:2934815:2936524:ENSG00000253392.2	ENSG00000253392		Reported infection	All - Inverse variance weighted	1.00254	0.980968	1.02458	0.819327
chr19:2934815:2936524:ENSG00000175691.8	ENSG00000175691	ZNF77	Reported infection	All - Inverse variance weighted	1.00254	0.980968	1.02458	0.819327
chr15:89871546:89877306:ENSG00000157823.16	ENSG00000157823	AP3S2	Critical illness	chr15:89877441	1.08509	0.538229	2.18758	0.819426
chr22:20115554:20115672:ENSG00000099899.14	ENSG00000099899	TRMT2A	Hospitalization	chr22:20149886	0.869223	0.260908	2.89584	0.819441
chr17:79082877:79083020:ENSG00000167280.16	ENSG00000167280	ENGASE	Critical illness	chr17:79082873	1.00315	0.976427	1.0306	0.819516
chr14:24330694:24331018:ENSG00000129467.13	ENSG00000129467	ADCY4	Reported infection	chr14:24333181	1.0022	0.98348	1.02127	0.819548
chr12:96003064:96006314:ENSG00000111144.9	ENSG00000111144	LTA4H	Reported infection	chr12:96009832	1.05972	0.64374	1.74449	0.819601
chr7:6413034:6416259:ENSG00000164535.14	ENSG00000164535	DAGLB	Reported infection	All - Inverse variance weighted	0.999063	0.991047	1.00714	0.819623
chr3:170866524:170868013:ENSG00000163584.17	ENSG00000163584	RPL22L1	Critical illness	chr3:169963965	1.29575	0.139635	12.0241	0.819692
chr1:120518649:120519218:ENSG00000275131.2	ENSG00000275131	PDE4DIPP2	Critical illness	chr1:120477845	0.993338	0.937844	1.05212	0.819739
chr14:96379788:96382247:ENSG00000100744.14	ENSG00000100744	GSKIP	Reported infection	chr14:96370636	0.975531	0.788318	1.2072	0.819744
chr2:127643072:127648037:ENSG00000072163.19	ENSG00000072163	LIMS2	Reported infection	chr2:127648067	1.00087	0.993431	1.00836	0.819782
chr4:83446086:83448783:ENSG00000163312.10	ENSG00000163312	HELQ	Hospitalization	chr4:83484592	1.12863	0.398469	3.19674	0.819806
chr16:69976732:69978077:ENSG00000226232.8	ENSG00000226232	NPIPB14P	Hospitalization	chr16:70052922	0.995249	0.955285	1.03688	0.819826
chr5:55947589:55951464:ENSG00000134352.19	ENSG00000134352	IL6ST	Reported infection	chr5:55948949	0.946576	0.590146	1.51828	0.819836
chr19:14765804:14766978:ENSG00000127507.17	ENSG00000127507	ADGRE2	Critical illness	chr19:14768222	1.00434	0.967605	1.04246	0.819891
chr3:48695418:48717157:ENSG00000068745.14	ENSG00000068745	IP6K2	Reported infection	chr3:48717150	0.997319	0.974531	1.02064	0.819901
chr12:96003064:96006314:ENSG00000111144.9	ENSG00000111144	LTA4H	Hospitalization	chr12:96009832	0.89029	0.327345	2.42135	0.819924
chr4:127097259:127106635:ENSG00000248491.5	ENSG00000248491		Reported infection	chr4:127054638	1.07396	0.580575	1.98664	0.820136
chr10:28614685:28616176:ENSG00000095787.21	ENSG00000095787	WAC	Reported infection	chr10:28605181	0.972963	0.768205	1.2323	0.820148
chr16:27470395:27471748:ENSG00000077235.17	ENSG00000077235	GTF3C1	Reported infection	chr16:26847961	0.942449	0.565206	1.57148	0.820256
chr11:3381044:3383462:ENSG00000223756.6	ENSG00000223756	TSSC2	Hospitalization	chr11:3355816	1.00511	0.961894	1.05026	0.820261
chr3:195156581:195226709:ENSG00000173950.15	ENSG00000173950	XXYLT1	Critical illness	chr3:195180035	1.16646	0.308493	4.41054	0.820506
chr16:3058702:3058996:ENSG00000261971.6	ENSG00000261971	MMP25-AS1	Critical illness	chr16:3058403	1.4186	0.0691841	29.0878	0.820514
chr1:53888986:53889244:ENSG00000058799.14	ENSG00000058799	YIPF1	Critical illness	chr1:53899723	0.931873	0.506559	1.71428	0.82052
chr16:28826390:28829401:ENSG00000168488.18	ENSG00000168488	ATXN2L	Critical illness	chr16:28826752	0.97301	0.768162	1.23248	0.820536
chr19:15181801:15184906:ENSG00000074181.8	ENSG00000074181	NOTCH3	Critical illness	All - Inverse variance weighted	1.00378	0.971599	1.03702	0.820549
chr16:405024:406346:ENSG00000242612.6	ENSG00000242612	DECR2	Hospitalization	chr16:406483	0.99418	0.945285	1.0456	0.820549
chr9:137037910:137039971:ENSG00000107281.9	ENSG00000107281	NPDC1	Reported infection	chr9:137037759	1.06077	0.637076	1.76625	0.820588
chr15:84532290:84538532:ENSG00000230373.8	ENSG00000230373	GOLGA6L5P	Reported infection	chr15:84529297	0.997441	0.975591	1.01978	0.820624
chr17:36492899:36493926:ENSG00000273611.4	ENSG00000273611	ZNHIT3	Reported infection	chr17:36647275	1.08964	0.518791	2.28862	0.820634
chr1:159838027:159838365:ENSG00000188004.9	ENSG00000188004	SNHG28	Critical illness	chr1:159838453	0.852463	0.214309	3.39087	0.82074
chr1:159838027:159838365:ENSG00000243284.1	ENSG00000243284	VSIG8	Critical illness	chr1:159838453	0.852463	0.214309	3.39087	0.82074
chr1:46686870:46689587:ENSG00000159658.10	ENSG00000159658	EFCAB14	Critical illness	chr1:46698934	1.16957	0.301662	4.53449	0.820774
chr1:36322664:36323940:ENSG00000116883.8	ENSG00000116883		Reported infection	chr1:36307804	1.07767	0.564212	2.05839	0.820775
chr7:74246763:74249739:ENSG00000049541.10	ENSG00000049541	RFC2	Critical illness	chr7:74249032	0.864363	0.244852	3.05132	0.820815
chr2:55875065:55881612:ENSG00000115380.19	ENSG00000115380	EFEMP1	Reported infection	chr2:55872405	0.997354	0.974735	1.0205	0.82089
chr1:203217133:203217739:ENSG00000133063.15	ENSG00000133063	CHIT1	Critical illness	chr1:203216965	1.00841	0.937814	1.08433	0.820986
chr2:108472899:108474789:ENSG00000135968.20	ENSG00000135968	GCC2	Critical illness	chr2:108512933	1.21187	0.229359	6.40318	0.821001
chr8:109557042:109560838:ENSG00000147654.14	ENSG00000147654	EBAG9	Reported infection	chr8:109557831	1.05115	0.682195	1.61965	0.821076
chr20:50172788:50172923:ENSG00000231742.5	ENSG00000231742	LINC01273	Hospitalization	chr20:50171608	0.908507	0.395485	2.08702	0.821105
chr19:56539716:56547508:ENSG00000196867.7	ENSG00000196867	ZFP28	Reported infection	chr19:56506088	1.05167	0.679345	1.62804	0.821254
chr22:22304114:22306833:ENSG00000272779.1	ENSG00000272779	BMS1P20	Reported infection	All - Inverse variance weighted	1.00084	0.993575	1.00816	0.821514
chr22:50436452:50437506:ENSG00000100239.15	ENSG00000100239	PPP6R2	Critical illness	chr22:50437316	0.990301	0.909854	1.07786	0.82162
chr19:10118956:10119067:ENSG00000130811.11	ENSG00000130811	EIF3G	Reported infection	chr19:10118621	0.9787	0.811633	1.18016	0.821635
chr9:137352786:137352873:ENSG00000187609.15	ENSG00000187609	EXD3	Hospitalization	chr9:137373198	0.994519	0.948116	1.04319	0.821644
chr9:99915362:99922202:ENSG00000136874.10	ENSG00000136874	STX17	Hospitalization	chr9:99916891	0.919152	0.441376	1.91411	0.821785
chr15:90219891:90220982:ENSG00000185033.14	ENSG00000185033	SEMA4B	Hospitalization	chr15:90219079	0.912949	0.413255	2.01686	0.821818
chr11:47259259:47259791:ENSG00000025434.18	ENSG00000025434	NR1H3	Hospitalization	chr11:47244920	1.00336	0.974465	1.03312	0.821852
chr3:47283094:47287220:ENSG00000114648.11	ENSG00000114648	KLHL18	Hospitalization	chr3:47452667	1.05332	0.670136	1.65561	0.821868
chr19:9660874:9675015:ENSG00000171466.9	ENSG00000171466	ZNF562	Critical illness	chr19:9714880	0.895207	0.341465	2.34693	0.821889
chr16:764143:764647:ENSG00000102854.15	ENSG00000102854	MSLN	Hospitalization	chr16:763650	0.922467	0.456769	1.86297	0.821947
chr11:2909710:2913281:ENSG00000110628.13	ENSG00000110628	SLC22A18	Reported infection	chr11:2913331	0.996174	0.963466	1.02999	0.821947
chr17:44322552:44322808:ENSG00000013306.15	ENSG00000013306	SLC25A39	Critical illness	chr17:44321434	1.01126	0.917279	1.11486	0.822019
chr7:142801427:142801944:ENSG00000211751.9	ENSG00000211751	TRBC1	Reported infection	chr7:142781595	1.00102	0.992189	1.00992	0.822022
chr12:10214779:10218063:ENSG00000139112.10	ENSG00000139112	GABARAPL1	Critical illness	All - Inverse variance weighted	1.00417	0.968395	1.04126	0.822144
chr8:120571364:120575086:ENSG00000172164.13	ENSG00000172164	SNTB1	Reported infection	chr8:120570650	1.04185	0.728464	1.49005	0.822315
chr1:54722799:54728346:ENSG00000243725.6	ENSG00000243725	TTC4	Critical illness	chr1:54718954	1.00347	0.973579	1.03428	0.822373
chr10:33197709:33207572:ENSG00000099250.17	ENSG00000099250	NRP1	Critical illness	chr10:33200264	1.11351	0.43553	2.84687	0.82238
chr17:19386838:19387150:ENSG00000166482.11	ENSG00000166482	MFAP4	Critical illness	chr17:19751764	1.01465	0.893617	1.15207	0.822482
chr12:47795767:47797017:ENSG00000061273.17	ENSG00000061273	HDAC7	Reported infection	chr12:47796261	0.996658	0.967913	1.02626	0.822627
chr12:132572344:132572470:ENSG00000112787.12	ENSG00000112787	FBRSL1	Reported infection	chr12:132489537	1.00209	0.98394	1.02058	0.822659
chr17:81683126:81683593:ENSG00000214087.8	ENSG00000214087	ARL16	Hospitalization	chr17:81677282	1.00072	0.994474	1.007	0.82269
chr11:76658034:76658580:ENSG00000137507.11	ENSG00000137507	LRRC32	Critical illness	chr11:76659143	0.993533	0.938721	1.05155	0.822701
chr22:45330756:45332425:ENSG00000100376.11	ENSG00000100376	FAM118A	Reported infection	chr22:45325403	1.00077	0.994053	1.00753	0.822703
chr1:17348785:17354533:ENSG00000159339.13	ENSG00000159339	PADI4	Critical illness	chr1:17332316	0.989166	0.899197	1.08814	0.822838
chr1:43150820:43156206:ENSG00000186973.10	ENSG00000186973	FAM183A	Hospitalization	chr1:43175745	1.00529	0.959922	1.0528	0.822896
chr8:19844238:19845704:ENSG00000104613.11	ENSG00000104613	INTS10	Hospitalization	chr8:19844490	0.997787	0.978608	1.01734	0.822968
chr2:178126184:178129397:ENSG00000155636.14	ENSG00000155636	RBM45	Reported infection	chr2:178107777	0.957479	0.654299	1.40114	0.823008
chr16:57785001:57785464:ENSG00000140859.15	ENSG00000140859	KIFC3	Hospitalization	chr16:57785023	1.00439	0.966526	1.04375	0.823063
chr17:5404246:5405057:ENSG00000108559.11	ENSG00000108559	NUP88	Critical illness	chr17:5405057	0.996684	0.968081	1.02613	0.823119
chr3:39125532:39128331:ENSG00000168026.18	ENSG00000168026	TTC21A	Hospitalization	chr3:39126414	0.997437	0.975239	1.02014	0.823197
chr7:30403022:30403602:ENSG00000281404.1	ENSG00000281404	LINC01176	Reported infection	chr7:30404661	1.05259	0.671396	1.65022	0.823212
chr7:30403022:30403602:ENSG00000180233.10	ENSG00000180233	ZNRF2	Reported infection	chr7:30404661	1.05259	0.671396	1.65022	0.823212
chr2:168824717:168828158:ENSG00000163072.15	ENSG00000163072	NOSTRIN	Critical illness	chr2:168826551	0.98962	0.903045	1.08449	0.823226
chr2:164700756:164704444:ENSG00000082438.15	ENSG00000082438	COBLL1	Reported infection	All - Inverse variance weighted	0.998533	0.985749	1.01148	0.823242
chr4:10088741:10116113:ENSG00000071127.16	ENSG00000071127	WDR1	Hospitalization	chr4:10108981	1.11278	0.435714	2.84196	0.823242
chr1:155611355:155611549:ENSG00000125459.14	ENSG00000125459	MSTO1	Reported infection	chr1:155641694	1.03983	0.738096	1.4649	0.823281
chr14:75038412:75041615:ENSG00000119684.15	ENSG00000119684	MLH3	Critical illness	chr14:75052472	0.903714	0.371641	2.19755	0.823292
chr14:93251652:93253647:ENSG00000011114.14	ENSG00000011114	BTBD7	Critical illness	chr14:93333241	0.749583	0.0597112	9.40986	0.823305
chr8:94527363:94529070:ENSG00000164944.11	ENSG00000164944	VIRMA	Reported infection	chr8:94520772	1.05538	0.657367	1.69438	0.823411
chr3:195685939:195688533:ENSG00000283426.1	ENSG00000283426	SMBD1P	Hospitalization	chr3:195927290	1.00421	0.967773	1.04203	0.823573
chr11:65045457:65045822:ENSG00000168060.15	ENSG00000168060	NAALADL1	Reported infection	chr11:65035798	0.998964	0.9899	1.00811	0.823595
chr12:57612896:57613041:ENSG00000240771.6	ENSG00000240771	ARHGEF25	Reported infection	chr12:57610780	0.997742	0.978104	1.01777	0.823601
chr8:22579209:22580603:ENSG00000120913.23	ENSG00000120913	PDLIM2	Hospitalization	chr8:22579211	0.994899	0.951149	1.04066	0.823623
chr1:222827601:222835119:ENSG00000228106.5	ENSG00000228106		Critical illness	All - Inverse variance weighted	0.997359	0.974431	1.02083	0.823644
chr8:141189146:141192331:ENSG00000105339.10	ENSG00000105339	DENND3	Hospitalization	chr8:141190368	1.00386	0.970396	1.03848	0.823776
chr16:28721032:28723164:ENSG00000184110.14	ENSG00000184110	EIF3C	Hospitalization	chr16:28513402	1.00461	0.964743	1.04613	0.823796
chr5:150379732:150383062:ENSG00000070814.17	ENSG00000070814	TCOF1	Hospitalization	chr5:150388818	0.994785	0.950027	1.04165	0.823823
chr17:1125367:1179667:ENSG00000159842.14	ENSG00000159842	ABR	Reported infection	chr17:1156765	0.99712	0.972113	1.02277	0.823879
chr1:226639658:226641921:ENSG00000143772.9	ENSG00000143772	ITPKB	Critical illness	chr1:226833915	0.823695	0.149021	4.55286	0.824046
chr3:195986604:195990190:ENSG00000185485.14	ENSG00000185485	SDHAP1	Critical illness	chr3:196000498	0.995109	0.953004	1.03908	0.824113
chr1:3891057:3892883:ENSG00000198912.10	ENSG00000198912	C1orf174	Critical illness	chr1:3891798	0.994339	0.945785	1.04539	0.824125
chr2:232380320:232380420:ENSG00000163283.6	ENSG00000163283	ALPP	Reported infection	chr2:232380335	0.998566	0.986002	1.01129	0.824138
chr22:46043699:46044609:ENSG00000231711.2	ENSG00000231711	LINC00899	Reported infection	chr22:46044725	1.04793	0.69338	1.58378	0.824166
chr16:28721032:28723164:ENSG00000184110.14	ENSG00000184110	EIF3C	Reported infection	All - Inverse variance weighted	0.997558	0.976268	1.01931	0.82425
chr2:55263865:55267569:ENSG00000085760.14	ENSG00000085760	MTIF2	Reported infection	chr2:55271242	1.00203	0.984231	1.02015	0.824406
chr3:196232524:196233063:ENSG00000163959.9	ENSG00000163959	SLC51A	Reported infection	chr3:196280126	1.0718	0.580751	1.97807	0.824473
chr16:5090565:5091794:ENSG00000118894.14	ENSG00000118894	EEF2KMT	Reported infection	chr16:5090560	0.947642	0.589116	1.52436	0.824517
chr14:24291219:24292184:ENSG00000157379.13	ENSG00000157379	DHRS1	Hospitalization	All - Inverse variance weighted	0.998068	0.981144	1.01528	0.824567
chr8:23030872:23068751:ENSG00000120889.12	ENSG00000120889	TNFRSF10B	Reported infection	chr8:23043188	1.04058	0.731779	1.47969	0.824734
chr14:21230366:21230958:ENSG00000092199.17	ENSG00000092199	HNRNPC	Reported infection	chr14:21230910	1.05906	0.637122	1.76042	0.824854
chr17:7393509:7394104:ENSG00000187838.16	ENSG00000187838	PLSCR3	Critical illness	chr17:7393580	0.712839	0.0354715	14.3253	0.825006
chr15:59652326:59657406:ENSG00000140307.10	ENSG00000140307	GTF2A2	Critical illness	chr15:59634747	0.818732	0.139039	4.82109	0.825023
chr2:223957651:223959534:ENSG00000135900.3	ENSG00000135900	MRPL44	Hospitalization	chr2:223914449	1.1145	0.426145	2.91477	0.825084
chr2:215333457:215334919:ENSG00000138363.14	ENSG00000138363	ATIC	Critical illness	chr2:215339487	1.00737	0.943863	1.07515	0.825091
chr1:88962145:88964829:ENSG00000137944.17	ENSG00000137944	KYAT3	Hospitalization	chr1:88960577	1.07745	0.555665	2.08922	0.825245
chr13:106559657:106561832:ENSG00000134884.13	ENSG00000134884	ARGLU1	Reported infection	chr13:106562006	1.0432	0.716583	1.51868	0.825316
chr16:1240999:1241153:ENSG00000172236.16	ENSG00000172236	TPSAB1	Critical illness	chr16:1224853	1.01487	0.890221	1.15696	0.825327
chr16:1240999:1241153:ENSG00000095917.13	ENSG00000095917	TPSD1	Critical illness	chr16:1224853	1.0133	0.90111	1.13946	0.825327
chr14:65077643:65077913:ENSG00000125952.18	ENSG00000125952	MAX	Reported infection	chr14:65077649	1.01854	0.865123	1.19915	0.825482
chr10:74109156:74114184:ENSG00000035403.17	ENSG00000035403	VCL	Critical illness	chr10:74263942	0.829609	0.157576	4.36773	0.825546
chr2:127853105:127858028:ENSG00000144231.10	ENSG00000144231	POLR2D	Critical illness	chr2:127826227	0.987645	0.884191	1.1032	0.825704
chr19:18924979:18925130:ENSG00000105671.11	ENSG00000105671	DDX49	Reported infection	chr19:18925254	1.02423	0.827632	1.26752	0.825752
chr12:8921065:8922633:ENSG00000111752.10	ENSG00000111752	PHC1	Reported infection	chr12:8921663	0.956205	0.641663	1.42494	0.825848
chr1:89584789:89592771:ENSG00000171488.14	ENSG00000171488	LRRC8C	Critical illness	chr1:90137417	1.2591	0.161626	9.80866	0.825894
chr1:89584789:89592771:ENSG00000197147.13	ENSG00000197147	LRRC8B	Critical illness	chr1:90137417	1.2591	0.161626	9.80866	0.825894
chr1:89584789:89592771:ENSG00000230735.1	ENSG00000230735		Critical illness	chr1:90137417	1.2591	0.161626	9.80866	0.825894
chr7:149239802:149250159:ENSG00000170260.8	ENSG00000170260	ZNF212	Reported infection	chr7:149385136	0.937506	0.527314	1.66678	0.826023
chr7:79455007:79455890:ENSG00000234456.7	ENSG00000234456	MAGI2-AS3	Critical illness	chr7:79455947	1.16928	0.289576	4.72147	0.826171
chr3:151437994:151442984:ENSG00000152580.8	ENSG00000152580	IGSF10	Critical illness	chr3:151422272	1.14144	0.350295	3.71942	0.82626
chr3:98501520:98517052:ENSG00000080822.16	ENSG00000080822	CLDND1	Critical illness	chr3:98505476	0.990984	0.914	1.07445	0.826262
chr21:41446141:41451167:ENSG00000157601.13	ENSG00000157601	MX1	Hospitalization	chr21:41449769	0.995343	0.954708	1.03771	0.826269
chr4:127097259:127106635:ENSG00000248491.5	ENSG00000248491		Hospitalization	chr4:127054638	0.867048	0.242514	3.09991	0.826285
chr12:110626492:110628797:ENSG00000204852.15	ENSG00000204852	TCTN1	Hospitalization	chr12:110405861	0.880621	0.282785	2.74234	0.826379
chr5:136047420:136049439:ENSG00000120708.16	ENSG00000120708	TGFBI	Hospitalization	chr5:136050011	0.996722	0.967882	1.02642	0.826539
chr2:88170456:88173139:ENSG00000144115.16	ENSG00000144115	THNSL2	Hospitalization	chr2:88170344	1.00419	0.967361	1.04241	0.826573
chr15:92570696:92571186:ENSG00000258647.5	ENSG00000258647	LINC00930	Critical illness	chr15:92568080	1.1385	0.356515	3.63571	0.826681
chr3:4303526:4312898:ENSG00000170364.12	ENSG00000170364	SETMAR	Reported infection	chr3:4929652	0.996428	0.964948	1.02893	0.82706
chr3:32449552:32452066:ENSG00000153551.13	ENSG00000153551	CMTM7	Hospitalization	chr3:32452190	0.934795	0.510308	1.71238	0.827175
chr2:85577649:85581576:ENSG00000118640.10	ENSG00000118640	VAMP8	Reported infection	chr2:85579143	1.00085	0.993208	1.00856	0.827208
chr1:26286037:26296919:ENSG00000158062.20	ENSG00000158062	UBXN11	Reported infection	chr1:26289829	0.998247	0.982632	1.01411	0.827293
chr1:41849089:41918413:ENSG00000127124.14	ENSG00000127124	HIVEP3	Reported infection	chr1:41862143	1.04485	0.704422	1.54978	0.827357
chr2:85554628:85555484:ENSG00000115486.11	ENSG00000115486	GGCX	Hospitalization	chr2:85535552	0.940575	0.542311	1.63132	0.827383
chr9:96368305:96383477:ENSG00000130958.11	ENSG00000130958	SLC35D2	Hospitalization	chr9:96382172	1.00196	0.984508	1.01971	0.827414
chr1:201996263:201999902:ENSG00000176393.10	ENSG00000176393	RNPEP	Critical illness	chr1:202007900	0.990625	0.910193	1.07816	0.827417
chr14:59473090:59474439:ENSG00000126790.11	ENSG00000126790	L3HYPDH	Reported infection	chr14:59503543	0.944839	0.567303	1.57362	0.827424
chr4:144646954:144652605:ENSG00000164161.9	ENSG00000164161	HHIP	Reported infection	chr4:144460012	0.942764	0.554939	1.60162	0.827446
chr3:184243630:184244601:ENSG00000214160.9	ENSG00000214160	ALG3	Hospitalization	chr3:184232751	0.882302	0.286134	2.7206	0.827468
chr11:60383288:60386717:ENSG00000166927.12	ENSG00000166927	MS4A7	Reported infection	chr11:60385090	0.999328	0.993301	1.00539	0.827551
chr22:19883461:19895407:ENSG00000184470.20	ENSG00000184470	TXNRD2	Reported infection	chr22:19885412	0.9979	0.979196	1.01696	0.827598
chr3:40446847:40453122:ENSG00000223797.5	ENSG00000223797	ENTPD3-AS1	Critical illness	chr3:40457354	0.873605	0.258868	2.94817	0.827629
chr17:64805100:64821767:ENSG00000214176.9	ENSG00000214176	PLEKHM1P1	Reported infection	chr17:64815246	0.999084	0.990871	1.00736	0.827705
chr16:89949638:89954243:ENSG00000140995.16	ENSG00000140995	DEF8	Hospitalization	chr16:89949552	1.05526	0.650143	1.7128	0.827706
chr10:28526008:28532442:ENSG00000254635.5	ENSG00000254635	WAC-AS1	Hospitalization	chr10:28511241	0.919748	0.432996	1.95368	0.827711
chr17:68540723:68540849:ENSG00000108950.11	ENSG00000108950	FAM20A	Reported infection	chr17:68540071	1.00408	0.967888	1.04164	0.827726
chr13:30463694:30464161:ENSG00000189403.14	ENSG00000189403	HMGB1	Critical illness	chr13:30458320	0.701266	0.0286821	17.1457	0.827754
chr19:54099780:54100756:ENSG00000170909.13	ENSG00000170909	OSCAR	Hospitalization	chr19:54099839	1.14189	0.345283	3.77633	0.82788
chr6:2959342:2966400:ENSG00000124570.17	ENSG00000124570	SERPINB6	Critical illness	chr6:2960981	1.00665	0.94825	1.06865	0.827892
chr16:1256362:1256516:ENSG00000172236.16	ENSG00000172236	TPSAB1	Hospitalization	chr16:1268155	0.990987	0.913264	1.07533	0.828011
chr2:38986315:38987473:ENSG00000115904.12	ENSG00000115904	SOS1	Critical illness	chr2:38167433	0.785947	0.0894083	6.9089	0.828065
chr18:5241812:5243594:ENSG00000263753.6	ENSG00000263753	LINC00667	Reported infection	chr18:5240032	0.998574	0.985791	1.01152	0.8281
chr19:54356966:54360916:ENSG00000167613.15	ENSG00000167613	LAIR1	Reported infection	chr19:54362546	1.0021	0.983307	1.02125	0.828125
chr10:12158105:12160930:ENSG00000065665.20	ENSG00000065665	SEC61A2	Hospitalization	chr10:12148526	0.929179	0.478692	1.80361	0.828157
chr12:123413538:123423044:ENSG00000150977.10	ENSG00000150977	RILPL2	Critical illness	chr12:124402821	1.23952	0.178244	8.61971	0.828201
chr1:171108221:171114007:ENSG00000007933.12	ENSG00000007933	FMO3	Critical illness	All - Inverse variance weighted	1.00531	0.958341	1.05458	0.82821
chr17:81563979:81565505:ENSG00000182446.13	ENSG00000182446	NPLOC4	Critical illness	chr17:81602155	1.00545	0.95723	1.05611	0.828314
chr19:7623289:7623731:ENSG00000076924.11	ENSG00000076924	XAB2	Critical illness	chr19:7623728	0.889624	0.309091	2.56051	0.828337
chr5:143037261:143041525:ENSG00000145819.15	ENSG00000145819	ARHGAP26	Critical illness	chr5:143040421	1.0095	0.926785	1.0996	0.82834
chr12:10311615:10313410:ENSG00000134539.16	ENSG00000134539	KLRD1	Critical illness	chr12:10305422	0.801056	0.107859	5.94936	0.82834
chr15:99813086:99876953:ENSG00000259363.5	ENSG00000259363		Hospitalization	chr15:99884762	0.914428	0.407233	2.05331	0.828403
chr1:156738764:156741053:ENSG00000143314.12	ENSG00000143314	MRPL24	Reported infection	chr1:156725208	1.03807	0.739736	1.45672	0.828893
chr10:45759401:45763388:ENSG00000172661.17	ENSG00000172661	WASHC2C	Reported infection	chr10:45605081	0.99691	0.969316	1.02529	0.828908
chr20:62319013:62319684:ENSG00000130702.15	ENSG00000130702	LAMA5	Critical illness	chr20:62319411	1.00857	0.933409	1.08979	0.828964
chr1:206012406:206013772:ENSG00000196188.10	ENSG00000196188	CTSE	Reported infection	chr1:206012565	1.03582	0.752626	1.42558	0.828995
chr1:23397955:23408664:ENSG00000204219.9	ENSG00000204219	TCEA3	Reported infection	chr1:23408748	1.00148	0.988104	1.01504	0.829012
chr11:106059109:106077312:ENSG00000182359.14	ENSG00000182359	KBTBD3	Reported infection	chr11:106076558	1.06527	0.600063	1.89114	0.82905
chr20:35280118:35284176:ENSG00000242372.6	ENSG00000242372	EIF6	Reported infection	chr20:35278678	1.00393	0.968785	1.04036	0.829094
chr7:17286516:17299060:ENSG00000237773.5	ENSG00000237773		Critical illness	All - Inverse variance weighted	0.995866	0.9591	1.03404	0.829131
chr1:153991034:153991115:ENSG00000177954.11	ENSG00000177954	RPS27	Reported infection	chr1:153317634	0.924359	0.452437	1.88853	0.829164
chr10:102482175:102484160:ENSG00000138107.12	ENSG00000138107	ACTR1A	Critical illness	chr10:102542580	0.991085	0.913658	1.07507	0.829166
chr10:4842504:4847148:ENSG00000165568.17	ENSG00000165568	AKR1E2	Critical illness	chr10:4897317	0.993106	0.932619	1.05752	0.829168
chr10:30434378:30434637:ENSG00000107968.9	ENSG00000107968	MAP3K8	Hospitalization	chr10:30442964	0.891036	0.312361	2.54176	0.829207
chr22:23653470:23659865:ENSG00000244723.3	ENSG00000244723	ASLP1	Reported infection	chr22:23651644	0.9991	0.990954	1.00731	0.829235
chr1:101077508:101083461:ENSG00000162695.11	ENSG00000162695	SLC30A7	Hospitalization	chr1:101064635	0.925709	0.458942	1.8672	0.829269
chr1:101077508:101083461:ENSG00000233184.6	ENSG00000233184	DPH5-DT	Hospitalization	chr1:101064635	0.925709	0.458942	1.8672	0.829269
chr4:968027:968282:ENSG00000145214.13	ENSG00000145214	DGKQ	Critical illness	chr4:968131	1.21806	0.202642	7.32163	0.829333
chr16:89685675:89686447:ENSG00000260259.1	ENSG00000260259	LINC02166	Hospitalization	chr16:89688286	0.884072	0.288261	2.71137	0.82938
chr13:113094635:113096371:ENSG00000126217.20	ENSG00000126217	MCF2L	Reported infection	chr13:113095331	1.00147	0.988176	1.01494	0.829394
chr7:75881486:75883734:ENSG00000005486.16	ENSG00000005486	RHBDD2	Reported infection	chr7:75877804	0.945518	0.56788	1.57429	0.829478
chr3:100835660:100846372:ENSG00000154175.16	ENSG00000154175	ABI3BP	Hospitalization	chr3:100839572	1.00553	0.956326	1.05726	0.829488
chr1:23381474:23384346:ENSG00000204219.9	ENSG00000204219	TCEA3	Hospitalization	chr1:23374318	0.995097	0.951564	1.04062	0.829509
chr10:103897719:103898877:ENSG00000107960.10	ENSG00000107960	STN1	Critical illness	chr10:104556204	0.75045	0.054928	10.253	0.829612
chr3:195681666:195683752:ENSG00000215837.7	ENSG00000215837	SDHAP2	Hospitalization	chr3:195935823	1.00278	0.977708	1.0285	0.829655
chr5:140563670:140563752:ENSG00000113108.19	ENSG00000113108	APBB3	Reported infection	chr5:141305697	1.00318	0.974555	1.03264	0.829828
chr18:2539145:2540667:ENSG00000101574.14	ENSG00000101574	METTL4	Critical illness	chr18:2540666	1.13916	0.347122	3.73845	0.829851
chr20:44972158:44978443:ENSG00000101109.11	ENSG00000101109	STK4	Hospitalization	chr20:45002795	1.11507	0.412894	3.01139	0.829863
chr8:102829936:102830126:ENSG00000155096.13	ENSG00000155096	AZIN1	Reported infection	chr8:102798589	0.926574	0.461975	1.85841	0.829954
chr17:44345334:44349158:ENSG00000030582.17	ENSG00000030582	GRN	Hospitalization	chr17:44328052	1.132	0.364759	3.51309	0.830096
chr10:74138931:74150755:ENSG00000185009.12	ENSG00000185009	AP3M1	Critical illness	chr10:74310450	0.992455	0.926115	1.06355	0.830113
chr5:42629103:42688890:ENSG00000112964.13	ENSG00000112964	GHR	Reported infection	chr5:42631162	0.975767	0.779864	1.22088	0.830119
chr2:135153876:135162555:ENSG00000115839.17	ENSG00000115839	RAB3GAP1	Hospitalization	chr2:135162538	0.903041	0.355633	2.29305	0.830153
chr22:37565722:37566072:ENSG00000128283.6	ENSG00000128283	CDC42EP1	Critical illness	chr22:37565346	1.07878	0.539451	2.15732	0.830187
chr1:55044034:55046523:ENSG00000169174.10	ENSG00000169174	PCSK9	Hospitalization	chr1:54683122	0.848183	0.188296	3.82066	0.830217
chr22:31626016:31628853:ENSG00000241878.11	ENSG00000241878	PISD	Hospitalization	chr22:31628994	1.09031	0.494539	2.40382	0.830268
chr7:73304036:73304230:ENSG00000130305.16	ENSG00000130305	NSUN5	Reported infection	chr7:73375010	0.950098	0.5949	1.51737	0.830309
chr7:140015860:140016392:ENSG00000059377.16	ENSG00000059377	TBXAS1	Hospitalization	chr7:140016201	0.992367	0.925192	1.06442	0.830334
chr11:66263036:66263660:ENSG00000174996.11	ENSG00000174996	KLC2	Hospitalization	chr11:66195412	1.09577	0.474662	2.52961	0.830345
chr3:122496570:122514875:ENSG00000114030.12	ENSG00000114030	KPNA1	Critical illness	chr3:122558421	1.16333	0.291419	4.64392	0.830392
chr8:92917010:92921503:ENSG00000205133.11	ENSG00000205133	TRIQK	Critical illness	chr8:92702724	0.723786	0.037555	13.9493	0.830437
chr1:89009494:89010904:ENSG00000117226.11	ENSG00000117226	GBP3	Hospitalization	chr1:89015900	0.998036	0.980242	1.01615	0.830443
chr3:183635793:183643480:ENSG00000114796.15	ENSG00000114796	KLHL24	Reported infection	All - Inverse variance weighted	1.00103	0.991633	1.01051	0.83068
chr17:75601874:75602517:ENSG00000266714.6	ENSG00000266714	MYO15B	Critical illness	All - Inverse variance weighted	1.00435	0.965147	1.04515	0.830763
chr20:3820758:3822102:ENSG00000125843.10	ENSG00000125843	AP5S1	Critical illness	chr20:3810869	0.898849	0.338007	2.39028	0.83078
chr20:3820758:3822102:ENSG00000275491.1	ENSG00000275491	LINC01730	Critical illness	chr20:3810869	0.898849	0.338007	2.39028	0.83078
chr11:134251308:134252840:ENSG00000151500.14	ENSG00000151500	THYN1	Reported infection	chr11:134267557	1.04614	0.691617	1.5824	0.830824
chr4:184697803:184702089:ENSG00000151725.11	ENSG00000151725	CENPU	Reported infection	chr4:184700892	0.95692	0.638807	1.43345	0.830882
chr10:71755466:71773358:ENSG00000107738.19	ENSG00000107738	VSIR	Critical illness	chr10:71760875	1.0077	0.939196	1.08119	0.830972
chr19:39459960:39464798:ENSG00000196235.13	ENSG00000196235	SUPT5H	Hospitalization	chr19:39451403	0.994713	0.947426	1.04436	0.831064
chr17:8803429:8804041:ENSG00000276231.4	ENSG00000276231	PIK3R6	Hospitalization	chr17:8803711	0.884916	0.287729	2.72157	0.831097
chr8:38245950:38247713:ENSG00000085788.13	ENSG00000085788	DDHD2	Critical illness	chr8:38442106	1.19621	0.230261	6.21431	0.831242
chr8:25321052:25323848:ENSG00000147459.17	ENSG00000147459	DOCK5	Critical illness	chr8:25328785	0.992373	0.924901	1.06477	0.831248
chr7:43648652:43729429:ENSG00000106603.18	ENSG00000106603	COA1	Reported infection	chr7:43633794	1.00166	0.986483	1.01707	0.831332
chr1:25247029:25267740:ENSG00000117616.17	ENSG00000117616	RSRP1	Reported infection	chr1:25243590	0.998619	0.985998	1.0114	0.831342
chr2:241678577:241680229:ENSG00000168393.12	ENSG00000168393	DTYMK	Reported infection	chr2:241666621	1.04013	0.724139	1.49402	0.831342
chr10:72213331:72215782:ENSG00000138303.17	ENSG00000138303	ASCC1	Critical illness	chr10:72215835	0.992025	0.92152	1.06792	0.83144
chr7:99460193:99466111:ENSG00000241468.7	ENSG00000241468	ATP5MF	Reported infection	chr7:99278885	0.996616	0.965971	1.02823	0.831517
chr17:42759022:42759739:ENSG00000197291.8	ENSG00000197291	RAMP2-AS1	Hospitalization	chr17:42750490	0.865181	0.227858	3.28511	0.831534
chr9:137111754:137111941:ENSG00000176978.13	ENSG00000176978	DPP7	Reported infection	chr9:137111973	1.00114	0.990666	1.01173	0.831739
chr9:137105916:137106125:ENSG00000177239.14	ENSG00000177239	MAN1B1	Reported infection	chr9:137111973	1.00341	0.972371	1.03545	0.831739
chr19:44060841:44066064:ENSG00000178386.12	ENSG00000178386	ZNF223	Reported infection	chr19:44063357	0.971448	0.743649	1.26903	0.831741
chr22:19432607:19433265:ENSG00000185608.8	ENSG00000185608	MRPL40	Hospitalization	chr22:19432783	0.939889	0.530516	1.66515	0.831751
chr3:14946154:14947110:ENSG00000225733.5	ENSG00000225733	FGD5-AS1	Hospitalization	chr3:14981336	0.915112	0.403684	2.07447	0.831761
chr5:10403541:10405558:ENSG00000145495.15	ENSG00000145495	MARCHF6	Reported infection	chr5:10364681	1.03104	0.777349	1.36752	0.832018
chr15:41397140:41402447:ENSG00000137806.8	ENSG00000137806	NDUFAF1	Critical illness	chr15:41479487	1.01035	0.918602	1.11127	0.832047
chr11:3397406:3401759:ENSG00000223756.6	ENSG00000223756	TSSC2	Hospitalization	chr11:3391670	1.0064	0.948775	1.06753	0.832058
chr9:127693509:127694994:ENSG00000136854.19	ENSG00000136854	STXBP1	Critical illness	chr9:127660797	1.19284	0.23355	6.09234	0.832152
chr10:27029356:27033225:ENSG00000107890.16	ENSG00000107890	ANKRD26	Hospitalization	chr10:26971701	0.993193	0.932398	1.05795	0.832157
chr6:26411581:26412412:ENSG00000026950.16	ENSG00000026950	BTN3A1	Reported infection	chr6:26417623	0.998361	0.983322	1.01363	0.832251
chr1:15272529:15289399:ENSG00000142621.19	ENSG00000142621	FHAD1	Reported infection	chr1:15272573	1.00188	0.984642	1.01941	0.832349
chr14:73851943:73858816:ENSG00000140043.11	ENSG00000140043	PTGR2	Critical illness	All - Inverse variance weighted	0.993751	0.937711	1.05314	0.832374
chr10:73125243:73125398:ENSG00000166321.13	ENSG00000166321	NUDT13	Reported infection	chr10:73157651	1.06914	0.575505	1.98617	0.83246
chr15:57376567:57437985:ENSG00000128849.10	ENSG00000128849	CGNL1	Critical illness	chr15:57398447	0.9385	0.521111	1.6902	0.832531
chr19:38264998:38287876:ENSG00000167642.12	ENSG00000167642	SPINT2	Critical illness	chr19:38287112	0.871937	0.244557	3.10878	0.832671
chr14:104112000:104112524:ENSG00000166183.15	ENSG00000166183	ASPG	Critical illness	chr14:104095975	1.01501	0.883783	1.16573	0.832915
chr2:127643072:127675014:ENSG00000072163.19	ENSG00000072163	LIMS2	Reported infection	chr2:127654376	0.997425	0.973816	1.02161	0.832921
chr14:92577477:92586447:ENSG00000100599.15	ENSG00000100599	RIN3	Hospitalization	chr14:92548584	1.07957	0.529578	2.20076	0.833129
chr17:16432300:16434890:ENSG00000187688.14	ENSG00000187688	TRPV2	Critical illness	chr17:16427843	1.12388	0.379115	3.33174	0.833168
chr1:53062308:53069801:ENSG00000174348.13	ENSG00000174348	PODN	Reported infection	chr1:53063501	0.997344	0.972961	1.02234	0.833179
chr14:64924126:64943299:ENSG00000258289.8	ENSG00000258289	CHURC1	Hospitalization	chr14:64962801	1.00489	0.960247	1.05162	0.833257
chr14:64924126:64943299:ENSG00000257365.7	ENSG00000257365	FNTB	Hospitalization	chr14:64962801	1.00489	0.960247	1.05162	0.833257
chr16:2938456:2940032:ENSG00000059122.16	ENSG00000059122	FLYWCH1	Critical illness	chr16:2938552	1.01095	0.913506	1.11878	0.833261
chr6:36970694:36972703:ENSG00000137409.19	ENSG00000137409	MTCH1	Reported infection	chr6:36970656	1.00526	0.957305	1.05562	0.833288
chr11:43881446:43882583:ENSG00000166199.12	ENSG00000166199	ALKBH3	Reported infection	chr11:43881131	1.00255	0.979035	1.02663	0.833302
chr19:41797948:41808813:ENSG00000170956.16	ENSG00000170956	CEACAM3	Critical illness	chr19:41781584	1.18914	0.236882	5.96941	0.833329
chr20:44972158:44978443:ENSG00000101109.11	ENSG00000101109	STK4	Reported infection	chr20:45002795	0.948991	0.582727	1.54546	0.833342
chr3:136819214:136854443:ENSG00000168917.8	ENSG00000168917	SLC35G2	Critical illness	chr3:136882204	0.776152	0.0732073	8.22885	0.833387
chr2:241090044:241094277:ENSG00000122085.16	ENSG00000122085	MTERF4	Reported infection	All - Inverse variance weighted	1.00119	0.990182	1.01231	0.833513
chr17:82932855:82937271:ENSG00000141556.20	ENSG00000141556	TBCD	Hospitalization	chr17:82932386	1.00435	0.964476	1.04588	0.833584
chr1:1756608:1757181:ENSG00000008130.15	ENSG00000008130	NADK	Critical illness	chr1:1756945	1.25811	0.147473	10.7331	0.833723
chr5:71093192:71104744:ENSG00000251634.2	ENSG00000251634	NAIPP4	Critical illness	chr5:71379404	1.00695	0.943884	1.07423	0.833732
chr5:71093192:71104744:ENSG00000145736.14	ENSG00000145736	GTF2H2	Critical illness	chr5:71379404	1.00695	0.943884	1.07423	0.833732
chr19:14772497:14773938:ENSG00000127507.17	ENSG00000127507	ADGRE2	Critical illness	chr19:14773758	0.993904	0.938742	1.05231	0.833753
chr6:10726008:10728640:ENSG00000111843.13	ENSG00000111843	TMEM14C	Reported infection	All - Inverse variance weighted	1.00247	0.979599	1.02588	0.833856
chr6:10726008:10728640:ENSG00000137210.13	ENSG00000137210	TMEM14B	Reported infection	All - Inverse variance weighted	1.00247	0.979599	1.02588	0.833856
chr2:241133030:241135871:ENSG00000115687.13	ENSG00000115687	PASK	Critical illness	chr2:241143144	0.914651	0.397374	2.10529	0.833869
chr7:102376322:102395977:ENSG00000128563.13	ENSG00000128563	PRKRIP1	Reported infection	chr7:102396123	1.00418	0.965822	1.04405	0.833877
chr19:50007826:50016024:ENSG00000105053.10	ENSG00000105053	VRK3	Hospitalization	chr19:50012161	1.00594	0.951749	1.06322	0.833978
chr12:54181647:54182504:ENSG00000123415.15	ENSG00000123415	SMUG1	Critical illness	chr12:54161375	1.00858	0.931116	1.09249	0.834013
chr15:41842591:41843676:ENSG00000243708.10	ENSG00000243708	PLA2G4B	Hospitalization	chr15:41848800	1.00745	0.939829	1.07994	0.834111
chr13:45383235:45389735:ENSG00000170919.15	ENSG00000170919	TPT1-AS1	Critical illness	chr13:45378534	0.997465	0.974038	1.02146	0.834205
chr16:88707210:88710223:ENSG00000174177.12	ENSG00000174177	CTU2	Critical illness	chr16:88711587	1.09466	0.469242	2.55363	0.834245
chr16:50313491:50313958:ENSG00000121281.12	ENSG00000121281	ADCY7	Critical illness	chr16:50309400	1.00397	0.967405	1.04191	0.834285
chr9:33963791:33986760:ENSG00000137073.21	ENSG00000137073	UBAP2	Reported infection	chr9:33112716	0.99479	0.947251	1.04472	0.834388
chr14:21499802:21500913:ENSG00000165819.11	ENSG00000165819	METTL3	Critical illness	chr14:21500734	1.14597	0.319199	4.11417	0.83451
chr19:308925:310291:ENSG00000105556.11	ENSG00000105556	MIER2	Critical illness	chr19:305903	0.98979	0.898924	1.08984	0.834539
chr3:129464781:129466890:ENSG00000163913.11	ENSG00000163913	IFT122	Hospitalization	chr3:129505350	1.00486	0.960166	1.05163	0.834573
chr19:49884369:49884512:ENSG00000104946.12	ENSG00000104946	TBC1D17	Reported infection	chr19:49884472	1.00124	0.989628	1.013	0.834611
chr12:7357486:7367236:ENSG00000177675.8	ENSG00000177675	CD163L1	Hospitalization	chr12:7367230	0.994311	0.942459	1.04902	0.834623
chr1:51789657:51790900:ENSG00000078618.21	ENSG00000078618	NRDC	Critical illness	chr1:51882877	1.01653	0.871512	1.18568	0.834642
chr5:179977385:179978203:ENSG00000113269.13	ENSG00000113269	RNF130	Critical illness	chr5:179977375	0.923323	0.436574	1.95276	0.834644
chr16:15104758:15105549:ENSG00000188599.17	ENSG00000188599	NPIPP1	Critical illness	chr16:14845896	0.983345	0.839874	1.15133	0.834663
chr14:102721377:102722187:ENSG00000089902.9	ENSG00000089902	RCOR1	Reported infection	chr14:103267150	1.00235	0.980471	1.02472	0.834675
chr17:37406949:37411269:ENSG00000276234.4	ENSG00000276234	TADA2A	Reported infection	chr17:37398114	1.06197	0.603704	1.86811	0.834716
chr1:224456921:224459213:ENSG00000143786.7	ENSG00000143786	CNIH3	Reported infection	chr1:224365169	1.00141	0.988197	1.01481	0.834779
chr1:25247029:25337040:ENSG00000117616.17	ENSG00000117616	RSRP1	Critical illness	chr1:25257119	0.99671	0.96631	1.02807	0.834847
chr7:38240166:38242428:ENSG00000227191.8	ENSG00000227191	TRGC2	Hospitalization	chr7:38239282	0.996892	0.968145	1.02649	0.834861
chr7:38240166:38242428:ENSG00000211689.7	ENSG00000211689	TRGC1	Hospitalization	chr7:38239282	0.996892	0.968145	1.02649	0.834861
chr7:38240166:38242428:ENSG00000211688.1	ENSG00000211688	TRGJP2	Hospitalization	chr7:38239282	0.996892	0.968145	1.02649	0.834861
chr11:62337574:62337967:ENSG00000162174.12	ENSG00000162174	ASRGL1	Hospitalization	chr11:62317350	1.00379	0.968693	1.04016	0.834895
chr19:57634755:57640704:ENSG00000121417.13	ENSG00000121417	ZNF211	Critical illness	chr19:57633180	1.0063	0.948585	1.06753	0.834921
chr12:14921048:14934856:ENSG00000139055.6	ENSG00000139055	ERP27	Hospitalization	chr12:14928964	0.944657	0.552949	1.61385	0.83495
chr1:116037388:116066520:ENSG00000163393.12	ENSG00000163393	SLC22A15	Hospitalization	chr1:116086516	1.09729	0.457932	2.62931	0.835049
chr12:103778081:103780300:ENSG00000111696.11	ENSG00000111696	NT5DC3	Reported infection	chr12:103771144	0.941753	0.535151	1.65729	0.835143
chr6:35060253:35078558:ENSG00000064999.13	ENSG00000064999	ANKS1A	Critical illness	chr6:35038899	1.00773	0.937185	1.08359	0.835194
chr16:89554563:89556887:ENSG00000197912.14	ENSG00000197912	SPG7	Critical illness	chr16:89556116	1.04771	0.675371	1.62533	0.835196
chr1:36466908:36467230:ENSG00000119535.17	ENSG00000119535	CSF3R	Hospitalization	chr1:36466902	0.994727	0.946386	1.04554	0.835236
chr4:13577631:13579928:ENSG00000038219.12	ENSG00000038219	BOD1L1	Critical illness	chr4:13578908	0.947074	0.567299	1.58109	0.835258
chr17:15700366:15701152:ENSG00000187607.15	ENSG00000187607	ZNF286A	Hospitalization	chr17:15697451	0.884225	0.277252	2.82	0.835278
chr17:29117905:29118045:ENSG00000196535.15	ENSG00000196535	MYO18A	Hospitalization	All - Inverse variance weighted	1.00287	0.976106	1.03038	0.835279
chr18:54283015:54283922:ENSG00000101751.10	ENSG00000101751	POLI	Reported infection	chr18:54310576	0.998939	0.988991	1.00899	0.835288
chr1:158087860:158088006:ENSG00000183853.17	ENSG00000183853	KIRREL1	Hospitalization	chr1:158087843	0.99416	0.940754	1.0506	0.83529
chr16:28869383:28872190:ENSG00000178188.14	ENSG00000178188	SH2B1	Critical illness	chr16:28872006	0.992733	0.926762	1.0634	0.835312
chr12:47966172:47966683:ENSG00000134291.11	ENSG00000134291	TMEM106C	Hospitalization	chr12:47970319	0.923977	0.438413	1.94733	0.835332
chr1:109214128:109221087:ENSG00000031698.12	ENSG00000031698	SARS1	Hospitalization	All - Inverse variance weighted	1.00483	0.960136	1.05161	0.83548
chr12:52051568:52052496:ENSG00000123358.19	ENSG00000123358	NR4A1	Reported infection	chr12:52064860	1.03817	0.72886	1.47875	0.835564
chr7:90307854:90310068:ENSG00000105792.19	ENSG00000105792	CFAP69	Critical illness	chr7:90309366	0.996303	0.962051	1.03177	0.835597
chr20:47628023:47633496:ENSG00000124151.18	ENSG00000124151	NCOA3	Critical illness	chr20:47531579	0.884494	0.277384	2.82039	0.835657
chr11:36274772:36277089:ENSG00000110442.11	ENSG00000110442	COMMD9	Critical illness	chr11:36279615	0.841882	0.165589	4.28027	0.835659
chr3:154152932:154187685:ENSG00000114790.12	ENSG00000114790	ARHGEF26	Reported infection	All - Inverse variance weighted	1.00163	0.986304	1.0172	0.83566
chr17:46517233:46570759:ENSG00000185829.17	ENSG00000185829	ARL17A	Reported infection	chr17:46114117	0.997483	0.974011	1.02152	0.835689
chr7:77362660:77374070:ENSG00000186088.15	ENSG00000186088	GSAP	Reported infection	chr7:77360861	1.00272	0.977292	1.02881	0.835788
chr6:166929791:166931044:ENSG00000026297.15	ENSG00000026297	RNASET2	Hospitalization	chr6:166931095	0.997064	0.969709	1.02519	0.83591
chr1:162799937:162803431:ENSG00000132196.13	ENSG00000132196	HSD17B7	Critical illness	chr1:162817568	1.1496	0.30733	4.30018	0.835917
chr15:91014433:91022154:ENSG00000184056.14	ENSG00000184056	VPS33B	Critical illness	chr15:91014444	0.857583	0.200347	3.67087	0.835939
chr2:173017504:173018656:ENSG00000091428.17	ENSG00000091428	RAPGEF4	Reported infection	chr2:173018375	0.959422	0.648245	1.41997	0.835945
chr1:2392126:2395784:ENSG00000157916.19	ENSG00000157916	RER1	Hospitalization	chr1:2392128	0.997145	0.970516	1.0245	0.83601
chr2:3500993:3513857:ENSG00000182551.13	ENSG00000182551	ADI1	Critical illness	chr2:3515571	1.26149	0.139778	11.3848	0.836051
chr12:16551327:16560413:ENSG00000048540.14	ENSG00000048540	LMO3	Reported infection	chr12:16560240	1.0238	0.819347	1.27926	0.836076
chr10:45759401:45763388:ENSG00000172661.17	ENSG00000172661	WASHC2C	Hospitalization	All - Inverse variance weighted	0.996683	0.965793	1.02856	0.836112
chr15:40854086:40854639:ENSG00000166145.14	ENSG00000166145	SPINT1	Hospitalization	chr15:40854383	0.926701	0.450427	1.90658	0.836157
chr1:45519054:45522778:ENSG00000117450.13	ENSG00000117450	PRDX1	Hospitalization	chr1:45513003	1.04696	0.67769	1.61745	0.836171
chr9:137107662:137108010:ENSG00000177239.14	ENSG00000177239	MAN1B1	Hospitalization	chr9:137072184	1.00617	0.949194	1.06656	0.836259
chr7:150470874:150477092:ENSG00000171115.3	ENSG00000171115	GIMAP8	Critical illness	chr7:150463370	1.17414	0.255921	5.38681	0.836372
chr2:85658855:85661454:ENSG00000168878.16	ENSG00000168878	SFTPB	Reported infection	chr2:85646921	0.998685	0.986289	1.01124	0.836472
chr15:42411000:42411287:ENSG00000092529.23	ENSG00000092529	CAPN3	Hospitalization	chr15:42411011	1.03803	0.72808	1.47994	0.836568
chr5:143400852:143404376:ENSG00000113580.14	ENSG00000113580	NR3C1	Reported infection	chr5:143404384	1.0717	0.554846	2.07001	0.836665
chr17:48600545:48601428:ENSG00000233101.10	ENSG00000233101	HOXB-AS3	Hospitalization	chr17:48606016	0.884915	0.276746	2.82958	0.836671
chr6:36678798:36684097:ENSG00000124762.13	ENSG00000124762	CDKN1A	Critical illness	chr6:36679011	1.14445	0.31722	4.1289	0.836711
chr17:58693811:58694931:ENSG00000108384.14	ENSG00000108384	RAD51C	Reported infection	chr17:58501147	1.00223	0.98121	1.0237	0.836783
chr13:98437858:98438804:ENSG00000152767.16	ENSG00000152767	FARP1	Critical illness	chr13:98437786	1.07173	0.554095	2.07295	0.836931
chr6:3006559:3012544:ENSG00000124588.19	ENSG00000124588	NQO2	Reported infection	chr6:3010225	1.00193	0.983677	1.02053	0.836939
chr13:24885670:24886234:ENSG00000151849.14	ENSG00000151849	CENPJ	Critical illness	chr13:24535971	0.841901	0.163301	4.34044	0.837057
chr18:54938097:54940997:ENSG00000166510.13	ENSG00000166510	CCDC68	Reported infection	chr18:54938048	0.997433	0.973292	1.02217	0.837116
chr5:34945025:34945722:ENSG00000168724.14	ENSG00000168724	DNAJC21	Reported infection	chr5:34945558	1.03512	0.744832	1.43854	0.837144
chr16:1352306:1361872:ENSG00000090581.9	ENSG00000090581	GNPTG	Reported infection	chr16:366472	1.00378	0.968296	1.04057	0.837198
chr12:24945816:24948927:ENSG00000060982.14	ENSG00000060982	BCAT1	Critical illness	chr12:24945748	1.00679	0.943819	1.07397	0.837251
chr5:179699102:179705679:ENSG00000127022.14	ENSG00000127022	CANX	Critical illness	chr5:179699089	1.13037	0.351053	3.6397	0.837264
chr17:43131270:43132599:ENSG00000198496.10	ENSG00000198496	NBR2	Hospitalization	chr17:43164989	0.993519	0.933734	1.05713	0.837309
chr20:35277297:35277390:ENSG00000126005.16	ENSG00000126005	MMP24OS	Critical illness	chr20:35284782	0.985457	0.856833	1.13339	0.837337
chr3:15273405:15304103:ENSG00000131370.15	ENSG00000131370	SH3BP5	Hospitalization	chr3:15273305	0.996289	0.961535	1.0323	0.837405
chr9:71704803:71709259:ENSG00000135048.13	ENSG00000135048	CEMIP2	Hospitalization	chr9:71707525	0.92254	0.427038	1.99299	0.837453
chr3:40457747:40457890:ENSG00000188846.13	ENSG00000188846	RPL14	Hospitalization	chr3:40457691	0.948514	0.572311	1.57201	0.837524
chr4:79907467:79977621:ENSG00000163297.16	ENSG00000163297	ANTXR2	Reported infection	chr4:79965342	1.05622	0.62615	1.78168	0.837549
chr12:24901885:24901963:ENSG00000060982.14	ENSG00000060982	BCAT1	Critical illness	chr12:24902072	0.993255	0.93102	1.05965	0.837564
chr14:31389002:31394052:ENSG00000129493.14	ENSG00000129493	HEATR5A	Reported infection	chr14:31385997	1.02131	0.834807	1.24949	0.837577
chr3:46744140:46744643:ENSG00000261603.1	ENSG00000261603	PRSS46P	Critical illness	All - Inverse variance weighted	1.00442	0.962922	1.04771	0.83761
chr3:46744140:46744643:ENSG00000226074.4	ENSG00000226074	PRSS44P	Critical illness	All - Inverse variance weighted	1.00442	0.962922	1.04771	0.83761
chr21:26934749:26943380:ENSG00000154736.5	ENSG00000154736	ADAMTS5	Reported infection	chr21:26605912	0.935797	0.496065	1.76532	0.837639
chr22:40400813:40402139:ENSG00000100359.20	ENSG00000100359	SGSM3	Reported infection	chr22:40216152	1.05633	0.625349	1.78434	0.837664
chr3:134482931:134485952:ENSG00000129055.12	ENSG00000129055	ANAPC13	Reported infection	chr3:134541112	1.0013	0.988887	1.01388	0.837814
chr6:24418578:24423584:ENSG00000124532.14	ENSG00000124532	MRS2	Critical illness	chr6:24433255	0.988028	0.880388	1.10883	0.837849
chr11:86464128:86465091:ENSG00000151376.16	ENSG00000151376	ME3	Reported infection	chr11:86464151	1.00136	0.988415	1.01447	0.837876
chr10:100164095:100167348:ENSG00000107566.13	ENSG00000107566	ERLIN1	Critical illness	chr10:99725290	0.81808	0.119408	5.60479	0.83796
chr20:56450679:56458340:ENSG00000087589.16	ENSG00000087589	CASS4	Critical illness	chr20:56451641	0.893985	0.304981	2.62052	0.838167
chr6:122447265:122453770:ENSG00000111897.6	ENSG00000111897	SERINC1	Critical illness	All - MR Egger	0.976188	0.813824	1.17094	0.838262
chr12:125134852:125142092:ENSG00000081760.16	ENSG00000081760	AACS	Hospitalization	chr12:125139774	1.00524	0.956028	1.05699	0.838286
chr7:141006535:141014911:ENSG00000090263.15	ENSG00000090263	MRPS33	Reported infection	chr7:141122610	0.954015	0.606987	1.49945	0.838313
chr7:17286516:17299060:ENSG00000237773.5	ENSG00000237773		Hospitalization	chr7:17295275	0.997109	0.969762	1.02523	0.838335
chr3:119676966:119677204:ENSG00000138495.6	ENSG00000138495	COX17	Hospitalization	chr3:119634997	0.896507	0.313873	2.56067	0.838337
chr7:106091939:106092949:ENSG00000008282.8	ENSG00000008282	SYPL1	Critical illness	chr7:106092591	1.00597	0.950091	1.06513	0.83836
chr3:46744140:46744643:ENSG00000188086.13	ENSG00000188086	PRSS45P	Critical illness	All - Inverse variance weighted	1.0044	0.962889	1.0477	0.838521
chr1:21445219:21466087:ENSG00000142794.18	ENSG00000142794	NBPF3	Reported infection	chr1:21449004	0.997182	0.970478	1.02462	0.838547
chr19:14765804:14766978:ENSG00000127507.17	ENSG00000127507	ADGRE2	Reported infection	chr19:14768222	1.00123	0.9895	1.01309	0.838571
chr13:37564560:37569744:ENSG00000133110.14	ENSG00000133110	POSTN	Critical illness	chr13:37551077	0.992586	0.924003	1.06626	0.838588
chr21:36058973:36060347:ENSG00000185917.13	ENSG00000185917	SETD4	Critical illness	chr21:36064694	0.988853	0.887699	1.10153	0.838664
chr4:48852504:48857213:ENSG00000109180.14	ENSG00000109180	OCIAD1	Critical illness	chr4:48853200	1.19422	0.216235	6.59537	0.83869
chr19:45423381:45423781:ENSG00000012061.15	ENSG00000012061	ERCC1	Hospitalization	chr19:45414997	1.00296	0.974788	1.03195	0.838693
chr15:88880610:88881357:ENSG00000140511.11	ENSG00000140511	HAPLN3	Reported infection	chr15:88880518	1.00269	0.9771	1.02894	0.83883
chr1:236536790:236550140:ENSG00000230325.1	ENSG00000230325		Critical illness	chr1:236550256	1.08558	0.491792	2.39631	0.838934
chr17:81683126:81683593:ENSG00000214087.8	ENSG00000214087	ARL16	Hospitalization	All - Inverse variance weighted	0.999531	0.995018	1.00406	0.838973
chr19:2997955:3002353:ENSG00000065717.14	ENSG00000065717	TLE2	Reported infection	chr19:3003142	0.95084	0.584707	1.54624	0.838981
chr17:75891347:75891813:ENSG00000141569.10	ENSG00000141569	TRIM65	Hospitalization	chr17:75894282	1.00531	0.955202	1.05805	0.839039
chr8:22591668:22593733:ENSG00000120913.23	ENSG00000120913	PDLIM2	Hospitalization	chr8:22591668	0.998343	0.982497	1.01445	0.839064
chr7:72829783:72831602:ENSG00000225648.5	ENSG00000225648	SBDSP1	Reported infection	chr7:72811741	1.00286	0.975537	1.03096	0.839245
chr7:17465226:17483406:ENSG00000236039.2	ENSG00000236039	LINC02889	Hospitalization	chr7:17482501	0.995307	0.951069	1.0416	0.839288
chr7:44060153:44060777:ENSG00000136279.20	ENSG00000136279	DBNL	Critical illness	chr7:44052552	1.13959	0.322342	4.02883	0.83929
chr14:74664074:74664836:ENSG00000119682.16	ENSG00000119682	AREL1	Critical illness	chr14:74332557	0.834044	0.144248	4.82246	0.839376
chr1:228736004:228743285:ENSG00000116574.5	ENSG00000116574	RHOU	Reported infection	chr1:228763035	0.945308	0.548428	1.6294	0.839549
chr2:68317307:68319254:ENSG00000119865.8	ENSG00000119865	CNRIP1	Reported infection	chr2:68319242	1.00265	0.977288	1.02867	0.839555
chr17:61480319:61481325:ENSG00000121075.9	ENSG00000121075	TBX4	Hospitalization	chr17:61481318	0.996319	0.961373	1.03254	0.839582
chr17:79082877:79083020:ENSG00000167280.16	ENSG00000167280	ENGASE	Reported infection	All - Inverse variance weighted	1.00085	0.992688	1.00907	0.839675
chr20:5106222:5109332:ENSG00000089063.14	ENSG00000089063	TMEM230	Hospitalization	chr20:5130856	1.00436	0.962912	1.04759	0.839677
chr20:1572037:1578338:ENSG00000125900.12	ENSG00000125900	SIRPD	Critical illness	chr20:1616529	0.9955	0.952933	1.03997	0.839694
chr21:46286415:46286870:ENSG00000182362.13	ENSG00000182362	YBEY	Reported infection	chr21:46298680	0.996997	0.968356	1.02649	0.83974
chr14:104884549:104885369:ENSG00000099814.15	ENSG00000099814	CEP170B	Critical illness	chr14:104885336	1.16216	0.27053	4.99246	0.839867
chr17:75592080:75592238:ENSG00000266714.6	ENSG00000266714	MYO15B	Reported infection	chr17:75591703	1.00189	0.983706	1.02041	0.839875
chr7:97970730:97972135:ENSG00000243554.1	ENSG00000243554	CCZ1P1	Critical illness	All - Inverse variance weighted	0.997611	0.974715	1.02104	0.839975
chr2:271939:272192:ENSG00000143727.15	ENSG00000143727	ACP1	Critical illness	chr2:272051	1.00405	0.965343	1.04432	0.840144
chr3:195888606:195892411:ENSG00000061938.16	ENSG00000061938	TNK2	Hospitalization	chr3:195862322	1.0052	0.955706	1.05726	0.840341
chr17:81701131:81701244:ENSG00000185359.12	ENSG00000185359	HGS	Hospitalization	chr17:81677089	0.914052	0.38113	2.19214	0.840418
chr1:232950744:232956347:ENSG00000135778.11	ENSG00000135778	NTPCR	Hospitalization	chr1:232955717	0.96977	0.719297	1.30746	0.840419
chr6:36970694:36972703:ENSG00000137409.19	ENSG00000137409	MTCH1	Critical illness	chr6:36970656	0.984418	0.844848	1.14704	0.840444
chr19:51751191:51751814:ENSG00000171051.8	ENSG00000171051	FPR1	Reported infection	chr19:51751098	0.970212	0.722644	1.30259	0.840548
chr12:7110572:7111223:ENSG00000205885.7	ENSG00000205885	C1RL-AS1	Hospitalization	chr12:7109558	1.0037	0.968139	1.04057	0.840909
chr7:30568989:30573000:ENSG00000196295.11	ENSG00000196295	GARS1-DT	Hospitalization	chr7:30578184	0.998196	0.980742	1.01596	0.841006
chr4:87357416:87372709:ENSG00000198189.10	ENSG00000198189	HSD17B11	Reported infection	All - Inverse variance weighted	0.99785	0.977086	1.01906	0.841022
chr15:31345571:31372010:ENSG00000169926.10	ENSG00000169926	KLF13	Reported infection	chr15:31349470	1.04555	0.67642	1.61611	0.841114
chr2:131501508:131506312:ENSG00000152117.17	ENSG00000152117	SMPD4BP	Critical illness	chr2:131515918	0.991259	0.909702	1.08013	0.841159
chr11:67307436:67307846:ENSG00000172830.12	ENSG00000172830	SSH3	Hospitalization	chr11:67129830	1.00476	0.95915	1.05254	0.841204
chr1:46584803:46585874:ENSG00000079277.19	ENSG00000079277	MKNK1	Hospitalization	chr1:46597228	0.995873	0.956376	1.037	0.841233
chr5:76658667:76665026:ENSG00000145703.15	ENSG00000145703	IQGAP2	Hospitalization	chr5:76660049	1.07667	0.522563	2.21834	0.841249
chr1:181050286:181053573:ENSG00000153029.14	ENSG00000153029	MR1	Critical illness	chr1:181074152	0.819669	0.116835	5.75046	0.841432
chr6:44150629:44151208:ENSG00000137216.18	ENSG00000137216	TMEM63B	Hospitalization	chr6:44107895	0.995029	0.947608	1.04482	0.841471
chr17:7251218:7252426:ENSG00000170291.14	ENSG00000170291	ELP5	Critical illness	chr17:7190147	0.837735	0.147588	4.75514	0.841587
chr11:96387613:96389844:ENSG00000149231.11	ENSG00000149231	CCDC82	Reported infection	chr11:96364768	1.03595	0.732491	1.46514	0.841695
chr16:29911173:29911815:ENSG00000174943.9	ENSG00000174943	KCTD13	Hospitalization	chr16:29911667	1.00579	0.950344	1.06447	0.841793
chr11:64229571:64230183:ENSG00000149761.8	ENSG00000149761	NUDT22	Hospitalization	chr11:64229857	1.13543	0.32621	3.95209	0.841795
chr16:18339243:18339368:ENSG00000254681.6	ENSG00000254681	PKD1P5	Hospitalization	chr16:18583144	0.995384	0.951146	1.04168	0.841903
chr16:18339243:18339368:ENSG00000205746.9	ENSG00000205746	PKD1P4	Hospitalization	chr16:18583144	0.995384	0.951146	1.04168	0.841903
chr17:42702592:42702877:ENSG00000184451.5	ENSG00000184451	CCR10	Reported infection	chr17:42753365	1.04966	0.651855	1.69025	0.84194
chr17:42702592:42702877:ENSG00000108799.12	ENSG00000108799	EZH1	Reported infection	chr17:42753365	1.04966	0.651855	1.69025	0.84194
chr20:44746193:44749615:ENSG00000124249.6	ENSG00000124249	KCNK15	Critical illness	chr20:44750129	0.996602	0.963803	1.03052	0.841965
chr14:105057280:105065379:ENSG00000183484.11	ENSG00000183484	GPR132	Reported infection	chr14:105067541	1.05717	0.612064	1.82595	0.841972
chr1:150969091:150974619:ENSG00000143418.19	ENSG00000143418	CERS2	Reported infection	chr1:150189791	0.912346	0.370203	2.24843	0.841995
chr15:62165024:62165195:ENSG00000205502.3	ENSG00000205502	C2CD4B	Critical illness	chr15:62601465	1.28738	0.107218	15.4577	0.842108
chr17:81559416:81565505:ENSG00000182446.13	ENSG00000182446	NPLOC4	Reported infection	All - Inverse variance weighted	1.00112	0.990135	1.01223	0.842151
chr1:42747412:42747723:ENSG00000117385.15	ENSG00000117385	P3H1	Critical illness	chr1:42742890	1.12538	0.351753	3.60051	0.842201
chr10:72220379:72223888:ENSG00000166295.8	ENSG00000166295	ANAPC16	Reported infection	chr10:72236241	0.996334	0.960948	1.03302	0.842206
chr12:50112301:50165026:ENSG00000272368.2	ENSG00000272368		Hospitalization	chr12:50152927	0.994421	0.941127	1.05073	0.842219
chr12:50112301:50165026:ENSG00000178449.8	ENSG00000178449	COX14	Hospitalization	chr12:50152927	0.994421	0.941127	1.05073	0.842219
chr16:72059188:72060112:ENSG00000257017.8	ENSG00000257017	HP	Hospitalization	chr16:72033433	1.00527	0.954555	1.05867	0.842385
chr1:109214128:109221087:ENSG00000031698.12	ENSG00000031698	SARS1	Reported infection	chr1:109221201	0.997106	0.969006	1.02602	0.842466
chr7:44967958:44969413:ENSG00000136286.14	ENSG00000136286	MYO1G	Reported infection	chr7:45093111	0.960377	0.644385	1.43133	0.842591
chr16:23453265:23457428:ENSG00000260136.5	ENSG00000260136		Hospitalization	chr16:23454714	1.06814	0.557078	2.04804	0.84268
chr2:237859127:237877224:ENSG00000132329.10	ENSG00000132329	RAMP1	Hospitalization	chr2:238504879	0.90095	0.321621	2.52381	0.842681
chr19:6373024:6374203:ENSG00000125652.7	ENSG00000125652	ALKBH7	Critical illness	chr19:6373528	1.27523	0.11556	14.0725	0.842685
chr2:69788141:69803393:ENSG00000196975.15	ENSG00000196975	ANXA4	Hospitalization	chr2:69768474	0.994086	0.937492	1.0541	0.842772
chr16:3677658:3679719:ENSG00000126602.10	ENSG00000126602	TRAP1	Hospitalization	chr16:3678516	0.996015	0.957456	1.03613	0.842858
chr1:16619103:16625775:ENSG00000215908.10	ENSG00000215908	CROCCP2	Hospitalization	chr1:16524945	1.00247	0.978254	1.0273	0.842987
chr1:16619103:16625775:ENSG00000219481.10	ENSG00000219481	NBPF1	Hospitalization	chr1:16524945	1.00265	0.97677	1.02921	0.842987
chr12:109088512:109092507:ENSG00000189046.10	ENSG00000189046	ALKBH2	Hospitalization	chr12:109089258	0.931794	0.46296	1.87541	0.843087
chr3:53876080:53877214:ENSG00000113812.13	ENSG00000113812	ACTR8	Hospitalization	chr3:53939778	1.10827	0.400313	3.06826	0.843153
chr16:1240999:1256516:ENSG00000095917.13	ENSG00000095917	TPSD1	Critical illness	chr16:1208836	0.983818	0.836929	1.15649	0.84324
chr16:1240999:1256516:ENSG00000172236.16	ENSG00000172236	TPSAB1	Critical illness	chr16:1208836	0.983731	0.836124	1.1574	0.84324
chr12:103947430:103953386:ENSG00000166598.14	ENSG00000166598	HSP90B1	Hospitalization	All - Inverse variance weighted	1.00151	0.986602	1.01665	0.843246
chr19:11194590:11195622:ENSG00000197256.10	ENSG00000197256	KANK2	Reported infection	chr19:11195589	0.999043	0.98961	1.00857	0.84326
chr19:872118:872913:ENSG00000175221.14	ENSG00000175221	MED16	Critical illness	chr19:871222	1.00524	0.954441	1.05875	0.843293
chr8:141422345:141425048:ENSG00000184489.11	ENSG00000184489	PTP4A3	Critical illness	chr8:141427715	1.00781	0.932897	1.08875	0.84344
chr22:22792578:22792696:ENSG00000278196.3	ENSG00000278196	IGLV2-8	Critical illness	chr22:22810153	1.00628	0.945667	1.07078	0.843446
chr22:22792578:22792696:ENSG00000211668.2	ENSG00000211668	IGLV2-11	Critical illness	chr22:22810153	1.00628	0.945667	1.07078	0.843446
chr1:3839776:3844907:ENSG00000116198.12	ENSG00000116198	CEP104	Reported infection	chr1:3828077	0.957752	0.623998	1.47002	0.84346
chr14:49626048:49633287:ENSG00000165506.14	ENSG00000165506	DNAAF2	Critical illness	chr14:49630508	1.1614	0.26271	5.13442	0.843584
chr16:794201:795685:ENSG00000127586.16	ENSG00000127586	CHTF18	Reported infection	chr16:1273894	0.997341	0.971262	1.02412	0.843886
chr9:133544550:133547038:ENSG00000197859.9	ENSG00000197859	ADAMTSL2	Hospitalization	chr9:133549815	0.995558	0.952407	1.04066	0.843907
chr3:122755431:122759224:ENSG00000169087.10	ENSG00000169087	HSPBAP1	Critical illness	chr3:122811722	0.881123	0.249762	3.10846	0.844017
chr15:40037018:40038282:ENSG00000140319.10	ENSG00000140319	SRP14	Critical illness	chr15:40010240	0.994718	0.943572	1.04864	0.844121
chr9:34336341:34338713:ENSG00000164978.17	ENSG00000164978	NUDT2	Reported infection	chr9:34336344	0.999243	0.991728	1.00681	0.844128
chr22:23653470:23659865:ENSG00000272578.5	ENSG00000272578		Reported infection	chr22:23651171	0.999178	0.991013	1.00741	0.844298
chr11:125463570:125469049:ENSG00000149557.12	ENSG00000149557	FEZ1	Critical illness	chr11:125469075	1.00318	0.971884	1.03548	0.844337
chr13:106559657:106561832:ENSG00000134884.13	ENSG00000134884	ARGLU1	Hospitalization	chr13:106562006	0.92527	0.42611	2.00916	0.844354
chr12:103763818:103766735:ENSG00000257681.1	ENSG00000257681		Hospitalization	chr12:103761008	1.12582	0.344846	3.67547	0.844361
chr19:18430930:18431647:ENSG00000130511.15	ENSG00000130511	SSBP4	Critical illness	All - Inverse variance weighted	1.00548	0.952056	1.06191	0.844374
chr14:70342729:70353136:ENSG00000213463.4	ENSG00000213463	SYNJ2BP	Reported infection	chr14:70328951	0.99918	0.991025	1.0074	0.844389
chr4:75917114:75918761:ENSG00000138744.14	ENSG00000138744	NAAA	Hospitalization	chr4:75916937	0.996981	0.967329	1.02754	0.844414
chr17:8144847:8145958:ENSG00000179094.15	ENSG00000179094	PER1	Hospitalization	chr17:8144965	0.995627	0.952986	1.04018	0.844419
chr22:40400813:40402139:ENSG00000100359.20	ENSG00000100359	SGSM3	Critical illness	chr22:40216152	1.17817	0.229059	6.05992	0.844439
chr1:3872572:3883507:ENSG00000169598.15	ENSG00000169598	DFFB	Hospitalization	chr1:3879978	0.996225	0.95927	1.0346	0.844514
chr10:112438389:112442192:ENSG00000023041.11	ENSG00000023041	ZDHHC6	Hospitalization	chr10:112442894	0.995358	0.950117	1.04275	0.844584
chr19:54106446:54106811:ENSG00000170906.15	ENSG00000170906	NDUFA3	Critical illness	chr19:54108427	1.00936	0.919594	1.10788	0.844599
chr11:132314703:132335046:ENSG00000182667.14	ENSG00000182667	NTM	Critical illness	chr11:131325681	1.16446	0.253784	5.34298	0.84471
chr1:244859374:244859876:ENSG00000153187.18	ENSG00000153187	HNRNPU	Critical illness	chr1:244857830	1.26188	0.122908	12.9556	0.844802
chr21:42843281:42850041:ENSG00000160193.11	ENSG00000160193	WDR4	Critical illness	chr21:42861989	0.909863	0.353296	2.34322	0.844837
chr15:85690104:85693277:ENSG00000170776.21	ENSG00000170776	AKAP13	Hospitalization	chr15:85760771	0.994205	0.937988	1.05379	0.844856
chr2:237333548:237336135:ENSG00000163359.15	ENSG00000163359	COL6A3	Reported infection	chr2:237332999	1.00108	0.990302	1.01198	0.844897
chr11:1995998:1996079:ENSG00000130600.17	ENSG00000130600	H19	Reported infection	chr11:1894328	0.966197	0.684497	1.36383	0.84497
chr7:65073514:65073778:ENSG00000234585.6	ENSG00000234585	CCT6P3	Reported infection	chr7:65112447	1.00344	0.969442	1.03864	0.844993
chr7:65073514:65073778:ENSG00000227113.2	ENSG00000227113		Reported infection	chr7:65112447	1.07207	0.533642	2.15375	0.844993
chr14:20318470:20325539:ENSG00000100814.17	ENSG00000100814	CCNB1IP1	Critical illness	chr14:20318416	0.994922	0.945406	1.04703	0.845026
chr1:245083688:245121920:ENSG00000203666.12	ENSG00000203666	EFCAB2	Critical illness	chr1:245122103	0.989804	0.893086	1.097	0.845126
chr5:477465:477806:ENSG00000225138.7	ENSG00000225138	SLC9A3-AS1	Reported infection	chr5:477686	1.00184	0.983539	1.02048	0.845145
chr17:3873462:3876223:ENSG00000004660.14	ENSG00000004660	CAMKK1	Hospitalization	chr17:3873573	0.905438	0.334144	2.45349	0.845149
chr1:158087860:158088006:ENSG00000183853.17	ENSG00000183853	KIRREL1	Critical illness	chr1:158087843	1.01004	0.913697	1.11654	0.845164
chr17:17271008:17281132:ENSG00000141030.12	ENSG00000141030	COPS3	Critical illness	chr17:17261822	0.90742	0.34219	2.4063	0.845201
chr18:11897356:11906203:ENSG00000154889.16	ENSG00000154889	MPPE1	Reported infection	chr18:11905954	1.00074	0.993327	1.00821	0.845216
chr8:672204:673289:ENSG00000104714.13	ENSG00000104714	ERICH1	Reported infection	chr8:654262	1.0013	0.988344	1.01442	0.845266
chr6:2896190:2900444:ENSG00000170542.5	ENSG00000170542	SERPINB9	Critical illness	chr6:2898066	1.14517	0.293461	4.46877	0.845295
chr6:43013389:43013898:ENSG00000124733.3	ENSG00000124733	MEA1	Hospitalization	chr6:43013895	0.952164	0.581768	1.55838	0.845386
chr19:44905923:44906602:ENSG00000130203.9	ENSG00000130203	APOE	Critical illness	chr19:44905910	0.833511	0.133403	5.20785	0.84555
chr2:271939:272192:ENSG00000143727.15	ENSG00000143727	ACP1	Reported infection	chr2:272051	0.999113	0.990234	1.00807	0.84559
chr17:1730487:1730755:ENSG00000167716.18	ENSG00000167716	WDR81	Hospitalization	chr17:1668485	0.795384	0.0793749	7.97023	0.845634
chr7:24872069:24892377:ENSG00000070882.12	ENSG00000070882	OSBPL3	Hospitalization	chr7:24886859	0.913171	0.36582	2.27949	0.845697
chr6:46668793:46681527:ENSG00000153291.15	ENSG00000153291	SLC25A27	Reported infection	chr6:46652515	0.94886	0.559114	1.61029	0.845763
chr2:158676867:158678199:ENSG00000144283.21	ENSG00000144283	PKP4	Hospitalization	chr2:158637413	0.996531	0.962238	1.03205	0.845782
chr12:109478109:109481637:ENSG00000151148.13	ENSG00000151148	UBE3B	Hospitalization	chr12:109589017	1.00303	0.972934	1.03405	0.845819
chr14:36477878:36491201:ENSG00000229415.9	ENSG00000229415	SFTA3	Critical illness	chr14:36489822	1.00392	0.965076	1.04433	0.845858
chr15:90885258:90885412:ENSG00000182511.11	ENSG00000182511	FES	Critical illness	chr15:90884967	1.00506	0.955173	1.05756	0.845896
chr4:1000064:1000612:ENSG00000127415.12	ENSG00000127415	IDUA	Critical illness	chr4:1006350	0.995561	0.951881	1.04125	0.845918
chr3:195967990:195971323:ENSG00000185485.14	ENSG00000185485	SDHAP1	Critical illness	chr3:195608394	0.992746	0.922464	1.06838	0.845923
chr3:195985789:195990190:ENSG00000185485.14	ENSG00000185485	SDHAP1	Hospitalization	chr3:195999251	1.0018	0.983735	1.02021	0.846034
chr15:52613857:52678006:ENSG00000047346.12	ENSG00000047346	FAM214A	Reported infection	chr15:52658572	1.04882	0.648218	1.69701	0.846046
chr1:2556696:2556977:ENSG00000238164.6	ENSG00000238164	TNFRSF14-AS1	Critical illness	chr1:2563346	0.870571	0.214864	3.52731	0.846048
chr1:2558468:2559823:ENSG00000157873.17	ENSG00000157873	TNFRSF14	Critical illness	chr1:2563346	1.16942	0.240914	5.67644	0.846048
chr3:46682094:46683782:ENSG00000178038.16	ENSG00000178038	ALS2CL	Hospitalization	chr3:46696489	1.00418	0.962758	1.04738	0.84623
chr2:138005225:138013775:ENSG00000150540.13	ENSG00000150540	HNMT	Critical illness	chr2:138004486	0.886222	0.261387	3.0047	0.846258
chr12:120064879:120071622:ENSG00000135127.11	ENSG00000135127	BICDL1	Hospitalization	chr12:119964988	0.915735	0.37606	2.22989	0.846285
chr22:22822866:22822982:ENSG00000211668.2	ENSG00000211668	IGLV2-11	Critical illness	chr22:22822846	0.993624	0.931338	1.06008	0.846454
chr22:22822866:22822982:ENSG00000278196.3	ENSG00000278196	IGLV2-8	Critical illness	chr22:22822846	0.993624	0.931338	1.06008	0.846454
chr15:88899532:88901551:ENSG00000140545.14	ENSG00000140545	MFGE8	Reported infection	chr15:88892278	1.00309	0.97222	1.03494	0.846497
chr1:54722799:54728346:ENSG00000243725.6	ENSG00000243725	TTC4	Critical illness	All - Inverse variance weighted	1.00215	0.980556	1.02423	0.846513
chr7:23187146:23196680:ENSG00000136243.16	ENSG00000136243	NUP42	Critical illness	chr7:23205950	0.992539	0.920051	1.07074	0.846538
chr16:15879888:15882949:ENSG00000133393.12	ENSG00000133393	CEP20	Critical illness	chr16:15887406	1.00582	0.948369	1.06676	0.846572
chr22:21701218:21703370:ENSG00000100027.14	ENSG00000100027	YPEL1	Reported infection	chr22:21702021	1.04037	0.696767	1.55341	0.846578
chr10:123154485:123154918:ENSG00000154473.17	ENSG00000154473	BUB3	Hospitalization	chr10:123147873	0.90487	0.328572	2.49197	0.846643
chr3:195986604:195990190:ENSG00000185485.14	ENSG00000185485	SDHAP1	Reported infection	All - MR Egger	0.985887	0.880134	1.10435	0.846732
chr4:8367080:8374978:ENSG00000087008.15	ENSG00000087008	ACOX3	Critical illness	chr4:8381488	1.01483	0.87407	1.17827	0.846739
chr17:47839643:47840670:ENSG00000141295.13	ENSG00000141295	SCRN2	Hospitalization	All - Inverse variance weighted	1.00347	0.968857	1.03931	0.846818
chr6:133890370:133891713:ENSG00000118526.6	ENSG00000118526	TCF21	Hospitalization	chr6:133890319	1.13977	0.302123	4.29979	0.846868
chr16:55811010:55812336:ENSG00000198848.12	ENSG00000198848	CES1	Reported infection	chr16:55810160	0.99709	0.968021	1.02703	0.846897
chr12:2934561:2938114:ENSG00000078246.16	ENSG00000078246	TULP3	Reported infection	chr12:2946938	0.997928	0.977135	1.01916	0.84693
chr10:5953206:5956379:ENSG00000134470.20	ENSG00000134470	IL15RA	Hospitalization	chr10:5952731	0.994241	0.9376	1.0543	0.846954
chr21:31660708:31663790:ENSG00000142168.14	ENSG00000142168	SOD1	Reported infection	chr21:31750377	1.04314	0.679279	1.6019	0.846979
chr2:47170764:47172414:ENSG00000143933.16	ENSG00000143933	CALM2	Hospitalization	chr2:47171925	0.917712	0.383636	2.1953	0.846983
chr2:166432752:166441396:ENSG00000136546.13	ENSG00000136546	SCN7A	Hospitalization	chr2:166463073	0.906185	0.332981	2.46612	0.847071
chr3:107241087:107246008:ENSG00000243701.5	ENSG00000243701	DUBR	Reported infection	chr3:107247546	0.914272	0.367589	2.27399	0.84712
chr16:15136131:15136567:ENSG00000250251.6	ENSG00000250251	PKD1P6	Critical illness	chr16:15146250	0.995471	0.950567	1.0425	0.847154
chr7:2235564:2239418:ENSG00000122687.17	ENSG00000122687	MRM2	Hospitalization	chr7:2232345	1.07083	0.533953	2.14752	0.847157
chr1:85183200:85190057:ENSG00000097096.8	ENSG00000097096	SYDE2	Critical illness	chr1:84923525	1.21311	0.170121	8.6505	0.847157
chr16:405024:406346:ENSG00000242612.6	ENSG00000242612	DECR2	Reported infection	chr16:1197953	1.00277	0.974919	1.03142	0.847252
chr3:160412849:160413473:ENSG00000113810.15	ENSG00000113810	SMC4	Critical illness	chr3:160242370	0.989022	0.883908	1.10664	0.847316
chr3:3174261:3179621:ENSG00000113851.14	ENSG00000113851	CRBN	Hospitalization	chr3:3174684	1.10864	0.387861	3.16885	0.847379
chr19:44658765:44661292:ENSG00000073008.14	ENSG00000073008	PVR	Reported infection	chr19:44658770	1.0021	0.98094	1.02371	0.847428
chr12:132141020:132141103:ENSG00000185163.9	ENSG00000185163	DDX51	Critical illness	chr12:132141098	0.947045	0.544015	1.64866	0.847459
chr1:6082274:6085204:ENSG00000069424.14	ENSG00000069424	KCNAB2	Reported infection	chr1:6084634	1.00277	0.974923	1.0314	0.847522
chr2:36555748:36578597:ENSG00000171055.14	ENSG00000171055	FEZ2	Critical illness	chr2:36575370	0.990252	0.896131	1.09426	0.847553
chr2:127643072:127649488:ENSG00000072163.19	ENSG00000072163	LIMS2	Reported infection	chr2:127648105	0.997122	0.968248	1.02686	0.847567
chr16:1978220:1978313:ENSG00000183751.14	ENSG00000183751	TBL3	Reported infection	chr16:1480833	1.05145	0.630324	1.75394	0.847602
chr17:8141340:8141589:ENSG00000179094.15	ENSG00000179094	PER1	Critical illness	chr17:8136833	0.995876	0.95477	1.03875	0.847641
chr9:96819778:96827080:ENSG00000081386.12	ENSG00000081386	ZNF510	Critical illness	chr9:97080467	0.820636	0.1092	6.16706	0.847667
chr7:42937241:42937322:ENSG00000106591.3	ENSG00000106591	MRPL32	Reported infection	chr7:42911306	0.998113	0.979063	1.01753	0.847693
chr16:8860536:8861204:ENSG00000261481.1	ENSG00000261481	CARHSP1-DT	Hospitalization	chr16:8859843	0.909818	0.346803	2.38685	0.847696
chr2:88857683:88860568:ENSG00000211595.2	ENSG00000211595	IGKJ3	Hospitalization	chr2:88831873	0.995617	0.951965	1.04127	0.847721
chr2:88857683:88860568:ENSG00000211594.2	ENSG00000211594	IGKJ4	Hospitalization	chr2:88831873	0.995617	0.951965	1.04127	0.847721
chr2:88857683:88860568:ENSG00000211592.8	ENSG00000211592	IGKC	Hospitalization	chr2:88831873	0.995617	0.951965	1.04127	0.847721
chr2:88857683:88860568:ENSG00000211597.2	ENSG00000211597	IGKJ1	Hospitalization	chr2:88831873	0.995617	0.951965	1.04127	0.847721
chr2:88857683:88860568:ENSG00000211596.3	ENSG00000211596	IGKJ2	Hospitalization	chr2:88831873	0.995617	0.951965	1.04127	0.847721
chr2:88857683:88860568:ENSG00000211593.2	ENSG00000211593	IGKJ5	Hospitalization	chr2:88831873	0.995617	0.951965	1.04127	0.847721
chr12:10214779:10218063:ENSG00000139112.10	ENSG00000139112	GABARAPL1	Reported infection	chr12:10214641	1.00229	0.979106	1.02603	0.847835
chr11:112150206:112150734:ENSG00000150782.11	ENSG00000150782	IL18	Critical illness	chr11:112152125	1.00663	0.94087	1.07699	0.847891
chr1:11744568:11745803:ENSG00000177674.15	ENSG00000177674	AGTRAP	Reported infection	chr1:11745326	0.998073	0.978575	1.01796	0.848036
chr17:64534737:64536602:ENSG00000258890.6	ENSG00000258890	CEP95	Hospitalization	chr17:64487814	1.11458	0.367366	3.3816	0.848085
chr3:50184264:50184592:ENSG00000001617.11	ENSG00000001617	SEMA3F	Reported infection	chr3:50181446	0.955454	0.599217	1.52348	0.848192
chr7:6801523:6804938:ENSG00000146574.15	ENSG00000146574	CCZ1B	Reported infection	All - Inverse variance weighted	0.998911	0.987825	1.01012	0.848251
chr6:122796968:122803664:ENSG00000172594.12	ENSG00000172594	SMPDL3A	Reported infection	chr6:122804266	0.968974	0.701624	1.3382	0.848257
chr20:49254649:49255808:ENSG00000124201.14	ENSG00000124201	ZNFX1	Reported infection	chr20:49254660	1.02848	0.771305	1.3714	0.848315
chr5:177371396:177371873:ENSG00000169220.17	ENSG00000169220	RGS14	Hospitalization	chr5:177372991	1.08197	0.482575	2.42586	0.848331
chr2:101277281:101281859:ENSG00000163162.8	ENSG00000163162	RNF149	Hospitalization	chr2:101277504	1.00429	0.961144	1.04938	0.848342
chr19:7555075:7555607:ENSG00000032444.15	ENSG00000032444	PNPLA6	Hospitalization	chr19:7554874	0.992985	0.923825	1.06732	0.848421
chr16:55426970:55427320:ENSG00000260135.6	ENSG00000260135	MMP2-AS1	Hospitalization	chr16:55426817	1.00362	0.967109	1.04151	0.848499
chr18:59140035:59149513:ENSG00000166562.8	ENSG00000166562	SEC11C	Hospitalization	chr18:59136944	0.911363	0.351547	2.36265	0.848553
chr2:219157684:219158186:ENSG00000187736.12	ENSG00000187736	NHEJ1	Hospitalization	chr2:219149953	0.910586	0.347951	2.383	0.848659
chr1:224360563:224365879:ENSG00000143771.11	ENSG00000143771	CNIH4	Hospitalization	chr1:224390453	1.0075	0.933017	1.08794	0.848694
chr19:52660843:52674182:ENSG00000167766.18	ENSG00000167766	ZNF83	Reported infection	chr19:52678181	1.00143	0.986845	1.01623	0.848737
chr7:151036649:151040498:ENSG00000197150.12	ENSG00000197150	ABCB8	Reported infection	chr7:150192244	0.996172	0.957602	1.03629	0.849005
chr7:30517498:30521764:ENSG00000196295.11	ENSG00000196295	GARS1-DT	Critical illness	All - MR Egger	1.0073	0.949627	1.06847	0.849026
chr1:54722799:54728346:ENSG00000243725.6	ENSG00000243725	TTC4	Hospitalization	chr1:54718954	0.998144	0.979211	1.01744	0.849208
chr20:10408803:10420528:ENSG00000125863.18	ENSG00000125863	MKKS	Hospitalization	chr20:10400806	0.996295	0.958889	1.03516	0.849223
chr8:42428842:42430064:ENSG00000168575.9	ENSG00000168575	SLC20A2	Reported infection	chr8:42428983	1.06191	0.571647	1.97262	0.849235
chr10:13587152:13597458:ENSG00000165630.13	ENSG00000165630	PRPF18	Critical illness	chr10:13591835	1.00349	0.968046	1.04024	0.849278
chr14:60092419:60114700:ENSG00000126773.12	ENSG00000126773	PCNX4	Critical illness	chr14:60093114	1.17478	0.222944	6.19041	0.849331
chr3:197621868:197623220:ENSG00000214135.8	ENSG00000214135	SDHAP4	Critical illness	chr3:197613799	1.00513	0.953423	1.05963	0.849492
chr11:239076:244161:ENSG00000185627.17	ENSG00000185627	PSMD13	Hospitalization	chr11:245861	0.997113	0.967777	1.02734	0.849498
chr1:85662277:85677236:ENSG00000117174.10	ENSG00000117174	ZNHIT6	Reported infection	chr1:85708549	0.95895	0.621708	1.47913	0.849643
chr20:46126741:46128138:ENSG00000101017.13	ENSG00000101017	CD40	Hospitalization	chr20:46126737	1.00238	0.978013	1.02736	0.849661
chr6:169664286:169665486:ENSG00000184465.15	ENSG00000184465	WDR27	Reported infection	chr6:169665147	0.997038	0.96691	1.0281	0.849695
chr8:38428435:38429247:ENSG00000077782.19	ENSG00000077782	FGFR1	Critical illness	chr8:38272507	1.09258	0.436783	2.73303	0.849871
chr14:96379788:96382247:ENSG00000100744.14	ENSG00000100744	GSKIP	Hospitalization	chr14:96370636	0.958852	0.620462	1.4818	0.849935
chr17:5517887:5521524:ENSG00000091592.15	ENSG00000091592	NLRP1	Reported infection	chr17:5519784	0.997784	0.975116	1.02098	0.849945
chr11:1952855:1956256:ENSG00000214026.10	ENSG00000214026	MRPL23	Reported infection	chr11:1941470	0.98187	0.812335	1.18679	0.849946
chr1:46572167:46576575:ENSG00000079277.19	ENSG00000079277	MKNK1	Hospitalization	chr1:46574922	0.994711	0.941517	1.05091	0.84999
chr7:141662851:141664172:ENSG00000244701.1	ENSG00000244701		Reported infection	chr7:141662893	1.00203	0.981195	1.0233	0.850059
chr7:141662851:141664172:ENSG00000257093.6	ENSG00000257093	DENND11	Reported infection	chr7:141662893	1.00206	0.980919	1.02365	0.850059
chr22:37851490:37858679:ENSG00000100129.17	ENSG00000100129	EIF3L	Reported infection	chr22:37983767	1.03787	0.705941	1.52587	0.850062
chr17:82478918:82481082:ENSG00000141562.17	ENSG00000141562	NARF	Critical illness	All - Inverse variance weighted	1.0008	0.992527	1.00914	0.850142
chr6:150956071:150959157:ENSG00000120254.15	ENSG00000120254	MTHFD1L	Critical illness	chr6:150958229	0.990021	0.892186	1.09858	0.850157
chr1:222827601:222835119:ENSG00000154309.8	ENSG00000154309	DISP1	Hospitalization	chr1:222843064	1.00289	0.97325	1.03344	0.850323
chr21:46124920:46125465:ENSG00000142173.14	ENSG00000142173	COL6A2	Reported infection	All - Inverse variance weighted	0.997532	0.972258	1.02346	0.850324
chr17:16440253:16441368:ENSG00000175061.17	ENSG00000175061	SNHG29	Reported infection	chr17:16444253	1.00181	0.983176	1.02079	0.85037
chr7:30517498:30521764:ENSG00000006625.17	ENSG00000006625	GGCT	Critical illness	chr7:30527102	1.00273	0.974744	1.03151	0.850493
chr2:203245895:203251967:ENSG00000119004.15	ENSG00000119004	CYP20A1	Critical illness	chr2:203348780	1.14489	0.280292	4.67646	0.850519
chr8:2117952:2123252:ENSG00000036448.9	ENSG00000036448	MYOM2	Critical illness	chr8:2137513	0.991924	0.911651	1.07927	0.850628
chr20:35632923:35664802:ENSG00000214078.12	ENSG00000214078	CPNE1	Reported infection	chr20:35629387	1.00159	0.98517	1.01828	0.850636
chr7:151235612:151237374:ENSG00000033100.16	ENSG00000033100	CHPF2	Critical illness	chr7:151253371	0.990168	0.893385	1.09743	0.850654
chr17:31865438:31866655:ENSG00000108651.9	ENSG00000108651	UTP6	Hospitalization	chr17:31856838	1.00298	0.972364	1.03457	0.850662
chr17:47839643:47840670:ENSG00000141295.13	ENSG00000141295	SCRN2	Reported infection	chr17:47840337	1.00299	0.972267	1.03469	0.850681
chr3:132682090:132682703:ENSG00000113971.19	ENSG00000113971	NPHP3	Reported infection	chr3:132688637	1.00256	0.976222	1.02961	0.850731
chr20:35277297:35277390:ENSG00000126005.16	ENSG00000126005	MMP24OS	Critical illness	All - Inverse variance weighted	1.00589	0.946189	1.06936	0.850747
chr3:136842569:136846528:ENSG00000239213.5	ENSG00000239213	NCK1-DT	Critical illness	chr3:136949418	1.18673	0.199459	7.06074	0.850755
chr17:5517887:5521524:ENSG00000091592.15	ENSG00000091592	NLRP1	Hospitalization	chr17:5519784	1.00487	0.955285	1.05702	0.850862
chr15:42515354:42545136:ENSG00000092531.9	ENSG00000092531	SNAP23	Critical illness	chr15:42486149	1.00742	0.93268	1.08815	0.850906
chr17:74537923:74542861:ENSG00000167850.3	ENSG00000167850	CD300C	Critical illness	chr17:74541755	0.99235	0.915988	1.07508	0.850909
chr1:81988426:81990391:ENSG00000117114.19	ENSG00000117114	ADGRL2	Hospitalization	chr1:81988438	1.00721	0.934532	1.08553	0.850961
chr11:124626751:124626904:ENSG00000154144.12	ENSG00000154144	TBRG1	Critical illness	chr11:124626727	1.18641	0.199449	7.05728	0.850968
chr18:23819997:23821907:ENSG00000053747.15	ENSG00000053747	LAMA3	Hospitalization	chr18:23744594	0.924076	0.405409	2.10631	0.851001
chr4:182894605:182915461:ENSG00000129187.14	ENSG00000129187	DCTD	Critical illness	chr4:182905046	0.994763	0.941724	1.05079	0.851023
chr11:76658034:76659142:ENSG00000137507.11	ENSG00000137507	LRRC32	Critical illness	chr11:76659404	1.00755	0.931511	1.08979	0.851061
chr3:52818536:52819393:ENSG00000055955.15	ENSG00000055955	ITIH4	Hospitalization	chr3:52842373	0.997272	0.969231	1.02612	0.851093
chr19:40682968:40684417:ENSG00000105245.9	ENSG00000105245	NUMBL	Reported infection	chr19:40683555	1.00224	0.979078	1.02595	0.851171
chr20:34065160:34072066:ENSG00000125970.11	ENSG00000125970	RALY	Critical illness	chr20:34065010	0.995411	0.948715	1.04441	0.851172
chr7:72833928:72836577:ENSG00000225648.5	ENSG00000225648	SBDSP1	Hospitalization	chr7:72836963	0.996468	0.960295	1.034	0.851231
chr15:34406870:34407576:ENSG00000175265.17	ENSG00000175265	GOLGA8A	Critical illness	All - Inverse variance weighted	0.996596	0.961697	1.03276	0.851295
chr6:41118184:41120523:ENSG00000161912.17	ENSG00000161912	ADCY10P1	Reported infection	chr6:41130771	1.00111	0.989551	1.01281	0.851321
chr1:148435354:148436444:ENSG00000274020.2	ENSG00000274020	LINC01138	Reported infection	chr1:148259046	0.995412	0.948676	1.04445	0.851329
chr6:5216738:5260648:ENSG00000214113.10	ENSG00000214113	LYRM4	Hospitalization	chr6:5503718	0.993513	0.928142	1.06349	0.851337
chr14:100305327:100305660:ENSG00000197119.12	ENSG00000197119	SLC25A29	Hospitalization	chr14:100305235	0.909815	0.338509	2.44532	0.851377
chr7:5229738:5230835:ENSG00000157954.14	ENSG00000157954	WIPI2	Hospitalization	chr7:5229793	0.995663	0.951404	1.04198	0.851379
chr1:32634792:32637242:ENSG00000176261.15	ENSG00000176261	ZBTB8OS	Critical illness	chr1:32638597	0.847303	0.149639	4.79769	0.851419
chr7:56078508:56079528:ENSG00000129103.17	ENSG00000129103	SUMF2	Hospitalization	chr7:56079044	0.997668	0.973586	1.02235	0.85145
chr20:24949575:24957287:ENSG00000077984.5	ENSG00000077984	CST7	Hospitalization	chr20:24920617	1.11146	0.367736	3.35933	0.851457
chr16:28595934:28596134:ENSG00000197165.10	ENSG00000197165	SULT1A2	Critical illness	chr16:28596296	0.993219	0.924939	1.06654	0.851472
chr16:28595934:28596134:ENSG00000196502.11	ENSG00000196502	SULT1A1	Critical illness	chr16:28596296	0.993543	0.928407	1.06325	0.851472
chr1:175177684:175192860:ENSG00000235750.9	ENSG00000235750	KIAA0040	Hospitalization	All - Inverse variance weighted	0.998291	0.980575	1.01633	0.851528
chr16:90027722:90031190:ENSG00000141013.16	ENSG00000141013	GAS8	Hospitalization	chr16:90029644	0.994882	0.942833	1.0498	0.851538
chr5:96662497:96675539:ENSG00000153113.23	ENSG00000153113	CAST	Reported infection	chr5:96685171	0.997871	0.975844	1.0204	0.851569
chr20:63700702:63701190:ENSG00000101246.19	ENSG00000101246	ARFRP1	Critical illness	chr20:63695226	0.917487	0.372248	2.26135	0.851576
chr1:161510074:161513895:ENSG00000143226.13	ENSG00000143226	FCGR2A	Reported infection	chr1:161510859	1.00139	0.986968	1.01601	0.851586
chr15:101973047:101973220:ENSG00000185596.16	ENSG00000185596	WASH3P	Critical illness	chr15:101888846	1.00496	0.954156	1.05848	0.851586
chr2:102157785:102164709:ENSG00000115594.11	ENSG00000115594	IL1R1	Hospitalization	chr2:102164706	1.00433	0.95989	1.05082	0.851711
chr22:20709379:20709836:ENSG00000241973.10	ENSG00000241973	PI4KA	Hospitalization	chr22:20703891	0.99354	0.928236	1.06344	0.851798
chr11:62338167:62356987:ENSG00000162174.12	ENSG00000162174	ASRGL1	Critical illness	chr11:62371275	1.01388	0.877377	1.17162	0.851801
chr8:23529212:23543088:ENSG00000147454.13	ENSG00000147454	SLC25A37	Reported infection	chr8:23542131	0.962267	0.642708	1.44071	0.851827
chr15:66352955:66356639:ENSG00000075131.9	ENSG00000075131	TIPIN	Critical illness	chr15:66352225	0.811335	0.0904554	7.27723	0.851827
chr19:49538754:49539119:ENSG00000142552.7	ENSG00000142552	RCN3	Hospitalization	chr19:49533049	1.05576	0.597212	1.8664	0.851921
chr12:132734071:132734385:ENSG00000176915.14	ENSG00000176915	ANKLE2	Hospitalization	chr12:132734053	1.00463	0.957011	1.05463	0.851969
chr19:45617697:45618822:ENSG00000125746.16	ENSG00000125746	EML2	Reported infection	chr19:45621857	1.0365	0.711193	1.51059	0.852033
chr7:149878790:149879335:ENSG00000171130.17	ENSG00000171130	ATP6V0E2	Critical illness	chr7:149881860	0.86263	0.182449	4.07857	0.852108
chr7:16854915:16860500:ENSG00000173467.8	ENSG00000173467	AGR3	Critical illness	chr7:16860989	0.8792	0.226936	3.40621	0.852199
chr19:53091553:53091637:ENSG00000170949.17	ENSG00000170949	ZNF160	Critical illness	chr19:53091553	1.00841	0.923268	1.10141	0.852366
chr15:75621056:75622342:ENSG00000169371.13	ENSG00000169371	SNUPN	Critical illness	chr15:75554409	1.00523	0.951421	1.06209	0.852457
chr3:9820741:9826997:ENSG00000214021.15	ENSG00000214021	TTLL3	Critical illness	chr3:9825941	1.00367	0.965619	1.04323	0.852512
chr9:137728529:137743371:ENSG00000181090.19	ENSG00000181090	EHMT1	Reported infection	chr9:137713523	0.997715	0.973933	1.02208	0.852561
chr7:23182206:23185070:ENSG00000136243.16	ENSG00000136243	NUP42	Reported infection	chr7:23182178	0.997225	0.968421	1.02689	0.852575
chr3:122708268:122713424:ENSG00000173193.13	ENSG00000173193	PARP14	Reported infection	chr3:122707968	1.00165	0.984404	1.01919	0.852668
chr17:49823295:49826000:ENSG00000136504.11	ENSG00000136504	KAT7	Reported infection	chr17:49795460	1.0165	0.855108	1.20835	0.852824
chr12:103980072:103980893:ENSG00000139372.14	ENSG00000139372	TDG	Hospitalization	chr12:104042948	1.07585	0.496859	2.32954	0.852852
chr16:84184989:84186901:ENSG00000103168.16	ENSG00000103168	TAF1C	Hospitalization	chr16:84185000	1.0018	0.982977	1.02097	0.852879
chr19:4448415:4452364:ENSG00000167671.11	ENSG00000167671	UBXN6	Critical illness	chr19:4407144	1.15983	0.241946	5.5599	0.852903
chr10:132330485:132331436:ENSG00000165752.16	ENSG00000165752	STK32C	Reported infection	chr10:132330501	1.03545	0.716458	1.49645	0.852933
chr6:5186980:5216618:ENSG00000214113.10	ENSG00000214113	LYRM4	Reported infection	chr6:5184689	1.00154	0.985343	1.01801	0.853012
chr1:39748767:39748903:ENSG00000084072.16	ENSG00000084072	PPIE	Hospitalization	chr1:39755134	0.99846	0.982316	1.01487	0.85302
chr4:106316594:106324985:ENSG00000164022.16	ENSG00000164022	AIMP1	Hospitalization	chr4:106212037	1.14714	0.268418	4.90256	0.853044
chr11:68446533:68446927:ENSG00000162337.11	ENSG00000162337	LRP5	Reported infection	chr11:68531758	0.959802	0.621772	1.4816	0.853057
chr12:109477764:109483531:ENSG00000151148.13	ENSG00000151148	UBE3B	Critical illness	chr12:109555371	0.992695	0.918572	1.0728	0.853096
chr6:149729518:149731613:ENSG00000120253.13	ENSG00000120253	NUP43	Hospitalization	chr6:149737177	1.05542	0.59566	1.87005	0.853376
chr22:19961289:19962233:ENSG00000093010.13	ENSG00000093010	COMT	Reported infection	chr22:19962429	0.998599	0.983859	1.01356	0.853384
chr7:524280:524854:ENSG00000223855.1	ENSG00000223855	PDGFA-DT	Critical illness	chr7:523889	1.0853	0.455449	2.58621	0.853408
chr10:7802854:7806974:ENSG00000165629.19	ENSG00000165629	ATP5F1C	Critical illness	chr10:7794560	0.875726	0.214193	3.58039	0.853464
chr7:151216029:151218081:ENSG00000033050.7	ENSG00000033050	ABCF2	Critical illness	chr7:151217750	0.869701	0.197569	3.82843	0.853525
chr17:1013164:1050050:ENSG00000159842.14	ENSG00000159842	ABR	Hospitalization	chr17:1048011	1.00547	0.948911	1.06539	0.853542
chr3:122416250:122420986:ENSG00000272758.5	ENSG00000272758	WDR5B-DT	Critical illness	chr3:122422288	1.15818	0.243566	5.50722	0.853552
chr10:114445403:114447880:ENSG00000099204.18	ENSG00000099204	ABLIM1	Reported infection	chr10:114601512	0.994927	0.942603	1.05015	0.853606
chr3:143053794:143056312:ENSG00000163714.17	ENSG00000163714	U2SURP	Hospitalization	chr3:142996107	0.938953	0.480824	1.83359	0.853647
chr17:75891347:75891813:ENSG00000141569.10	ENSG00000141569	TRIM65	Reported infection	chr17:75894282	1.00245	0.976753	1.02881	0.853671
chr16:3065494:3065784:ENSG00000008517.16	ENSG00000008517	IL32	Critical illness	chr16:3065627	1.11389	0.353894	3.50598	0.853728
chr8:28162078:28189649:ENSG00000134014.16	ENSG00000134014	ELP3	Critical illness	chr8:28183195	1.00216	0.979437	1.02541	0.853731
chr22:38294534:38298786:ENSG00000213923.11	ENSG00000213923	CSNK1E	Hospitalization	chr22:38294883	0.900968	0.297101	2.73221	0.853825
chr1:16620038:16625775:ENSG00000215908.10	ENSG00000215908	CROCCP2	Hospitalization	chr1:16494669	0.992846	0.919813	1.07168	0.853882
chr17:1772075:1775063:ENSG00000132386.10	ENSG00000132386	SERPINF1	Critical illness	chr17:1772084	0.992748	0.918734	1.07273	0.853924
chr22:26510702:26512099:ENSG00000100109.16	ENSG00000100109	TFIP11	Hospitalization	chr22:26463120	1.09054	0.433301	2.74471	0.853969
chr11:47285194:47285451:ENSG00000110514.19	ENSG00000110514	MADD	Critical illness	chr11:47751411	0.99252	0.916211	1.07518	0.854049
chr3:184243630:184244601:ENSG00000214160.9	ENSG00000214160	ALG3	Critical illness	chr3:184232751	0.861141	0.175108	4.23489	0.854051
chr12:123413538:123423044:ENSG00000150977.10	ENSG00000150977	RILPL2	Hospitalization	chr12:124402821	1.1093	0.366761	3.3552	0.854251
chr14:99410215:99412951:ENSG00000183576.12	ENSG00000183576	SETD3	Hospitalization	chr14:99410168	0.929476	0.425885	2.02854	0.854277
chr9:128323147:128323283:ENSG00000167113.10	ENSG00000167113	COQ4	Critical illness	chr9:128308464	0.850407	0.150751	4.79727	0.85435
chr9:36083562:36085902:ENSG00000122707.11	ENSG00000122707	RECK	Critical illness	chr9:36085885	0.855206	0.160962	4.54378	0.854365
chr17:47848486:47850919:ENSG00000189120.4	ENSG00000189120	SP6	Critical illness	chr17:47860685	0.763298	0.0426652	13.6557	0.854368
chr9:137107662:137108010:ENSG00000177239.14	ENSG00000177239	MAN1B1	Critical illness	chr9:137072184	0.987097	0.859209	1.13402	0.854447
chr1:43814933:43838219:ENSG00000126091.19	ENSG00000126091	ST3GAL3	Reported infection	chr1:43824858	0.965668	0.664732	1.40284	0.854518
chr15:40037018:40038282:ENSG00000140319.10	ENSG00000140319	SRP14	Hospitalization	All - MR Egger	0.980689	0.831989	1.15596	0.854612
chr8:143318086:143321201:ENSG00000184428.12	ENSG00000184428	TOP1MT	Hospitalization	chr8:143310432	0.997635	0.972685	1.02323	0.854626
chr6:34654779:34696446:ENSG00000196821.9	ENSG00000196821	ILRUN	Critical illness	chr6:34687223	1.0802	0.473216	2.46575	0.85464
chr11:32100608:32103281:ENSG00000049449.8	ENSG00000049449	RCN1	Reported infection	chr11:32103033	0.996791	0.963089	1.03167	0.854698
chr7:56078508:56079528:ENSG00000129103.17	ENSG00000129103	SUMF2	Critical illness	chr7:56125338	0.990454	0.893764	1.0976	0.85478
chr11:3371703:3379038:ENSG00000005801.16	ENSG00000005801	ZNF195	Critical illness	chr11:3354760	0.991626	0.906213	1.08509	0.854807
chr11:73653014:73660753:ENSG00000021300.13	ENSG00000021300	PLEKHB1	Hospitalization	chr11:73731605	1.11165	0.357377	3.4579	0.854945
chr16:668699:669553:ENSG00000140983.13	ENSG00000140983	RHOT2	Hospitalization	chr16:669592	1.00377	0.964043	1.04514	0.854974
chr7:142801427:142801944:ENSG00000211772.11	ENSG00000211772	TRBC2	Reported infection	chr7:142782059	1.00083	0.991989	1.00974	0.855092
chr1:25801160:25805142:ENSG00000162430.16	ENSG00000162430	SELENON	Reported infection	chr1:25799149	0.951713	0.559415	1.61912	0.855151
chr1:54722799:54728346:ENSG00000243725.6	ENSG00000243725	TTC4	Reported infection	chr1:54746952	1.00101	0.990205	1.01193	0.85521
chr16:84180083:84180170:ENSG00000103168.16	ENSG00000103168	TAF1C	Critical illness	chr16:84114445	0.993233	0.923317	1.06844	0.855336
chr1:212885396:212888489:ENSG00000162769.12	ENSG00000162769	FLVCR1	Reported infection	chr1:212876661	1.04485	0.651849	1.67481	0.85537
chr1:230790189:230791864:ENSG00000135773.12	ENSG00000135773	CAPN9	Reported infection	chr1:230754197	0.998479	0.98226	1.01496	0.855398
chr1:165667450:165668926:ENSG00000143149.12	ENSG00000143149	ALDH9A1	Reported infection	chr1:165676438	1.03903	0.688226	1.56865	0.855441
chr17:75592301:75592428:ENSG00000266714.6	ENSG00000266714	MYO15B	Reported infection	chr17:75592461	1.0006	0.994156	1.00709	0.855451
chr17:5455271:5455997:ENSG00000005100.12	ENSG00000005100	DHX33	Hospitalization	chr17:4774180	0.906054	0.313144	2.62158	0.855583
chr19:52814426:52817944:ENSG00000198538.10	ENSG00000198538	ZNF28	Reported infection	chr19:52811161	0.943017	0.50106	1.7748	0.855701
chr14:55129300:55138045:ENSG00000131981.15	ENSG00000131981	LGALS3	Hospitalization	All - Inverse variance weighted	0.992592	0.916111	1.07546	0.85578
chr18:62282444:62285449:ENSG00000134444.13	ENSG00000134444	RELCH	Critical illness	chr18:62263585	0.994137	0.933003	1.05928	0.855913
chr10:88991626:89003029:ENSG00000026103.21	ENSG00000026103	FAS	Reported infection	chr10:88991623	1.00221	0.978634	1.02635	0.855958
chr11:125489822:125496121:ENSG00000149557.12	ENSG00000149557	FEZ1	Reported infection	chr11:125495389	1.00117	0.988606	1.01389	0.855989
chr3:108560841:108563126:ENSG00000163507.13	ENSG00000163507	CIP2A	Reported infection	chr3:108350624	1.05916	0.569094	1.97123	0.856097
chr19:20935047:20948744:ENSG00000105750.14	ENSG00000105750	ZNF85	Reported infection	All - Inverse variance weighted	0.997888	0.975346	1.02095	0.85612
chr19:38718074:38720287:ENSG00000130402.11	ENSG00000130402	ACTN4	Critical illness	chr19:38671590	0.995144	0.944123	1.04892	0.856155
chr12:7357486:7367236:ENSG00000177675.8	ENSG00000177675	CD163L1	Critical illness	chr12:7367230	1.00735	0.930664	1.09035	0.85623
chr13:27427192:27429870:ENSG00000122034.14	ENSG00000122034	GTF3A	Critical illness	All - Inverse variance weighted	1.00368	0.964591	1.04435	0.856254
chr11:8811335:8839310:ENSG00000166444.18	ENSG00000166444	DENND2B	Critical illness	chr11:8823362	1.09627	0.404927	2.96797	0.856462
chr10:97679915:97686766:ENSG00000119986.6	ENSG00000119986	AVPI1	Reported infection	chr10:97668709	0.987309	0.859701	1.13386	0.85647
chr19:35907580:35908168:ENSG00000011600.11	ENSG00000011600	TYROBP	Critical illness	chr19:35907552	1.18079	0.195005	7.14984	0.85648
chr10:45759401:45763388:ENSG00000172661.17	ENSG00000172661	WASHC2C	Critical illness	chr10:45605081	0.99203	0.909628	1.0819	0.856483
chr22:30397170:30406342:ENSG00000100003.17	ENSG00000100003	SEC14L2	Critical illness	chr22:30589024	0.820259	0.0956662	7.03304	0.856582
chr17:80058980:80065485:ENSG00000141519.14	ENSG00000141519	CCDC40	Hospitalization	chr17:80064340	1.00246	0.976057	1.02958	0.856637
chr7:5831283:5833527:ENSG00000235944.7	ENSG00000235944	ZNF815P	Hospitalization	chr7:5831340	1.10421	0.376401	3.2393	0.856738
chr17:42565311:42565471:ENSG00000068120.14	ENSG00000068120	COASY	Critical illness	chr17:42565654	1.07222	0.502816	2.28642	0.856782
chr19:6736711:6736990:ENSG00000125734.15	ENSG00000125734	GPR108	Critical illness	chr19:6737228	0.994944	0.941615	1.05129	0.856875
chr22:50443323:50443866:ENSG00000100239.15	ENSG00000100239	PPP6R2	Reported infection	chr22:50419691	0.996995	0.964857	1.0302	0.857149
chr14:23360281:23365008:ENSG00000100842.12	ENSG00000100842	EFS	Critical illness	chr14:23360749	1.00645	0.93839	1.07944	0.857213
chr7:73842144:73842490:ENSG00000165171.10	ENSG00000165171	METTL27	Critical illness	chr7:73849897	0.854605	0.154323	4.73261	0.857219
chr10:130079901:130091156:ENSG00000237489.3	ENSG00000237489	C10orf143	Reported infection	chr10:130093811	0.998336	0.98038	1.01662	0.857316
chr11:654051:659435:ENSG00000177030.16	ENSG00000177030	DEAF1	Hospitalization	chr11:694257	1.06599	0.530854	2.14058	0.857423
chr5:180610025:180611331:ENSG00000037280.15	ENSG00000037280	FLT4	Reported infection	chr5:180606031	1.00094	0.990755	1.01122	0.85745
chr17:35598335:35600937:ENSG00000006125.17	ENSG00000006125	AP2B1	Reported infection	chr17:35628224	0.99601	0.953468	1.04045	0.857536
chr14:77902748:77907803:ENSG00000063761.15	ENSG00000063761	ADCK1	Reported infection	chr14:77902563	1.00287	0.971989	1.03472	0.857661
chr18:79718016:79728907:ENSG00000060069.16	ENSG00000060069	CTDP1	Reported infection	chr18:79715455	0.961343	0.624757	1.47926	0.857708
chr11:62856381:62871577:ENSG00000168003.16	ENSG00000168003	SLC3A2	Reported infection	chr11:62851734	1.0315	0.734872	1.44787	0.857716
chr14:20318470:20325539:ENSG00000100814.17	ENSG00000100814	CCNB1IP1	Critical illness	All - Inverse variance weighted	0.996825	0.96276	1.0321	0.857736
chr19:54631107:54631271:ENSG00000104972.15	ENSG00000104972	LILRB1	Hospitalization	chr19:54627130	0.998041	0.976865	1.01968	0.857765
chr19:54631107:54631271:ENSG00000239998.5	ENSG00000239998	LILRA2	Hospitalization	chr19:54627130	0.998033	0.976776	1.01975	0.857765
chr19:54631107:54631271:ENSG00000186818.12	ENSG00000186818	LILRB4	Hospitalization	chr19:54627130	0.998029	0.976723	1.0198	0.857765
chr2:42325554:42326045:ENSG00000143924.18	ENSG00000143924	EML4	Hospitalization	chr2:42287509	1.00274	0.97314	1.03324	0.857856
chr6:85513895:85514506:ENSG00000135317.12	ENSG00000135317	SNX14	Reported infection	chr6:85514335	1.02824	0.758047	1.39474	0.857906
chr7:30517498:30521764:ENSG00000006625.17	ENSG00000006625	GGCT	Critical illness	All - Inverse variance weighted	0.998182	0.978456	1.0183	0.858146
chr18:6896626:6908960:ENSG00000088756.12	ENSG00000088756	ARHGAP28	Reported infection	chr18:6907854	0.95705	0.591308	1.54901	0.858182
chr7:127375034:127377186:ENSG00000048405.9	ENSG00000048405	ZNF800	Hospitalization	chr7:127375029	1.13013	0.295336	4.32458	0.858195
chr18:166819:180236:ENSG00000101557.14	ENSG00000101557	USP14	Critical illness	chr18:250539	0.992761	0.916696	1.07514	0.858225
chr9:120821464:120824494:ENSG00000095261.13	ENSG00000095261	PSMD5	Critical illness	chr9:120754294	1.21465	0.143826	10.258	0.858228
chr11:428199:428358:ENSG00000185101.12	ENSG00000185101	ANO9	Critical illness	chr11:428385	1.06782	0.519631	2.19432	0.858285
chr3:193414750:193416993:ENSG00000127249.14	ENSG00000127249	ATP13A4	Critical illness	chr3:193417090	0.992925	0.918474	1.07341	0.858298
chr20:49278716:49279104:ENSG00000177410.12	ENSG00000177410	ZFAS1	Reported infection	All - Inverse variance weighted	0.999233	0.990849	1.00769	0.858336
chr7:116210734:116249020:ENSG00000135269.17	ENSG00000135269	TES	Reported infection	chr7:116172324	0.964875	0.651439	1.42912	0.8584
chr19:52354379:52365698:ENSG00000167554.14	ENSG00000167554	ZNF610	Hospitalization	chr19:52720005	1.00665	0.935938	1.0827	0.858485
chr19:52354379:52365698:ENSG00000167562.12	ENSG00000167562	ZNF701	Hospitalization	chr19:52720005	1.00665	0.935938	1.0827	0.858485
chr7:144374889:144375514:ENSG00000050327.14	ENSG00000050327	ARHGEF5	Critical illness	chr7:144379457	0.864131	0.173549	4.30265	0.858489
chr6:20113008:20115288:ENSG00000172197.10	ENSG00000172197	MBOAT1	Critical illness	chr6:20113520	1.13888	0.272638	4.75744	0.858497
chr7:97970730:97972135:ENSG00000243554.1	ENSG00000243554	CCZ1P1	Reported infection	chr7:97973341	1.00072	0.992793	1.00872	0.858538
chr17:39070016:39077913:ENSG00000161381.13	ENSG00000161381	PLXDC1	Hospitalization	chr17:39073102	0.996593	0.95988	1.03471	0.858545
chr7:158739121:158741523:ENSG00000117868.15	ENSG00000117868	ESYT2	Critical illness	chr7:158735542	1.00603	0.941669	1.07478	0.858602
chr10:71760924:71761598:ENSG00000107738.19	ENSG00000107738	VSIR	Critical illness	chr10:71775405	0.993271	0.922124	1.06991	0.858676
chr13:49496095:49513059:ENSG00000136147.17	ENSG00000136147	PHF11	Critical illness	chr13:49506711	1.00473	0.953813	1.05837	0.858806
chr22:25457401:25459416:ENSG00000244752.2	ENSG00000244752	CRYBB2	Hospitalization	chr22:25449888	1.04876	0.620681	1.77207	0.858817
chr12:6492972:6493717:ENSG00000111639.7	ENSG00000111639	MRPL51	Critical illness	chr12:6493566	1.08732	0.432143	2.73584	0.858855
chr6:116371121:116399198:ENSG00000240050.5	ENSG00000240050		Hospitalization	chr6:116329030	0.932509	0.431608	2.01473	0.858894
chr20:35280118:35284176:ENSG00000242372.6	ENSG00000242372	EIF6	Critical illness	All - Inverse variance weighted	1.00301	0.970326	1.03679	0.858983
chr1:22643714:22647227:ENSG00000159189.11	ENSG00000159189	C1QC	Reported infection	chr1:22644149	1.02055	0.81543	1.27726	0.858989
chr1:156236483:156242553:ENSG00000160783.19	ENSG00000160783	PMF1	Reported infection	chr1:156240766	0.997453	0.969781	1.02591	0.859001
chr1:156236483:156242553:ENSG00000242252.1	ENSG00000242252	BGLAP	Reported infection	chr1:156240766	0.969758	0.691063	1.36084	0.859001
chr15:52340394:52346361:ENSG00000197535.14	ENSG00000197535	MYO5A	Reported infection	chr15:52343197	0.998857	0.986333	1.01154	0.859067
chr16:55811010:55812336:ENSG00000198848.12	ENSG00000198848	CES1	Hospitalization	chr16:55810160	0.994082	0.931016	1.06142	0.859109
chr10:133263233:133267352:ENSG00000151651.15	ENSG00000151651	ADAM8	Critical illness	chr10:133263761	0.991022	0.89705	1.09484	0.859174
chr20:45950595:45952147:ENSG00000198026.7	ENSG00000198026	ZNF335	Reported infection	chr20:45952149	1.04391	0.649181	1.67864	0.859274
chr5:6600232:6604138:ENSG00000037474.14	ENSG00000037474	NSUN2	Critical illness	chr5:6665568	1.00844	0.918972	1.10661	0.859286
chr2:113238212:113239089:ENSG00000189223.14	ENSG00000189223	PAX8-AS1	Reported infection	All - Inverse variance weighted	0.998839	0.986077	1.01177	0.859402
chr4:182894605:182915461:ENSG00000129187.14	ENSG00000129187	DCTD	Reported infection	chr4:182979292	1.00192	0.980818	1.02348	0.859533
chr4:83105020:83114666:ENSG00000145287.10	ENSG00000145287	PLAC8	Critical illness	chr4:83102487	0.850609	0.141487	5.11379	0.859668
chr7:102474535:102478808:ENSG00000005075.15	ENSG00000005075	POLR2J	Hospitalization	chr7:102461954	0.910294	0.321005	2.58138	0.859717
chr17:74253266:74253755:ENSG00000141540.10	ENSG00000141540	TTYH2	Hospitalization	chr17:74282659	1.00453	0.955364	1.05624	0.859752
chr5:96740118:96741266:ENSG00000153113.23	ENSG00000153113	CAST	Reported infection	chr5:96740783	0.99947	0.993607	1.00537	0.859798
chr15:77980086:77981382:ENSG00000261143.1	ENSG00000261143	ADAMTS7P3	Hospitalization	chr15:77974527	0.997416	0.969167	1.02649	0.859901
chr8:81803228:81823792:ENSG00000104497.13	ENSG00000104497	SNX16	Reported infection	chr8:81800988	1.03323	0.718542	1.48575	0.859968
chr15:22851233:22851639:ENSG00000140157.14	ENSG00000140157	NIPA2	Hospitalization	chr15:22842001	0.993269	0.92146	1.07067	0.85998
chr14:63205047:63211319:ENSG00000126785.12	ENSG00000126785	RHOJ	Hospitalization	chr14:63211165	0.996104	0.953817	1.04027	0.859995
chr20:1605059:1611357:ENSG00000125900.12	ENSG00000125900	SIRPD	Hospitalization	chr20:1615827	1.00223	0.977772	1.02729	0.860002
chr20:1578694:1619869:ENSG00000101307.15	ENSG00000101307	SIRPB1	Hospitalization	chr20:1615827	0.998332	0.979979	1.01703	0.860002
chr18:68846421:68874669:ENSG00000150636.17	ENSG00000150636	CCDC102B	Hospitalization	chr18:68871408	0.964937	0.648983	1.43471	0.860008
chr15:85095669:85097948:ENSG00000073417.14	ENSG00000073417	PDE8A	Reported infection	chr15:85095693	1.03634	0.696931	1.54103	0.860047
chr7:97937160:97953206:ENSG00000243554.1	ENSG00000243554	CCZ1P1	Critical illness	chr7:97842001	1.00859	0.917131	1.10916	0.860072
chr11:8911671:8914826:ENSG00000166452.11	ENSG00000166452	AKIP1	Hospitalization	chr11:8954509	0.994202	0.931915	1.06065	0.860167
chr3:4068745:4376330:ENSG00000144455.13	ENSG00000144455	SUMF1	Hospitalization	chr3:4362134	0.996078	0.953442	1.04062	0.860234
chr15:88887345:88895459:ENSG00000140511.11	ENSG00000140511	HAPLN3	Hospitalization	chr15:88890901	1.00294	0.970726	1.03621	0.86027
chr10:102470075:102470278:ENSG00000138111.14	ENSG00000138111	MFSD13A	Hospitalization	chr10:102466184	0.996386	0.956971	1.03743	0.860449
chr8:98222600:98236155:ENSG00000104361.9	ENSG00000104361	NIPAL2	Critical illness	chr8:98231689	0.996481	0.958074	1.03643	0.86046
chr17:1772075:1775063:ENSG00000132386.10	ENSG00000132386	SERPINF1	Reported infection	chr17:1772084	0.997775	0.973289	1.02288	0.860501
chr2:28630664:28632036:ENSG00000163803.12	ENSG00000163803	PLB1	Critical illness	chr2:28625894	1.00816	0.920722	1.10391	0.860559
chr19:32581700:32582195:ENSG00000105185.11	ENSG00000105185	PDCD5	Hospitalization	chr19:32574621	1.08893	0.420853	2.81754	0.86057
chr3:197624197:197627780:ENSG00000214135.8	ENSG00000214135	SDHAP4	Critical illness	chr3:197614675	0.996723	0.960826	1.03396	0.860767
chr20:26018912:26019076:ENSG00000125804.13	ENSG00000125804	FAM182A	Hospitalization	chr20:26005743	0.93303	0.42992	2.0249	0.860811
chr20:26018912:26019076:ENSG00000204556.4	ENSG00000204556		Hospitalization	chr20:26005743	0.93303	0.42992	2.0249	0.860811
chr4:183646537:183649451:ENSG00000182552.14	ENSG00000182552	RWDD4	Hospitalization	chr4:183648971	0.906751	0.303056	2.71302	0.861033
chr3:64685338:64799465:ENSG00000241684.5	ENSG00000241684	ADAMTS9-AS2	Critical illness	All - Inverse variance weighted	0.997908	0.974758	1.02161	0.861153
chr15:62165024:62165195:ENSG00000205502.3	ENSG00000205502	C2CD4B	Reported infection	chr15:62601465	0.945943	0.507407	1.76349	0.861182
chr1:19625632:19626387:ENSG00000173436.13	ENSG00000173436	MICOS10	Critical illness	chr1:19590487	1.02596	0.769751	1.36746	0.861193
chr1:234401262:234405903:ENSG00000059588.9	ENSG00000059588	TARBP1	Hospitalization	chr1:234414756	0.914493	0.335403	2.49341	0.861346
chr13:51791257:51797826:ENSG00000102796.10	ENSG00000102796	DHRS12	Hospitalization	chr13:51823771	1.00499	0.950384	1.06273	0.861351
chr4:99072441:99072573:ENSG00000197894.10	ENSG00000197894	ADH5	Critical illness	chr4:99065472	1.05902	0.556425	2.0156	0.861356
chr5:109823837:109842328:ENSG00000112893.9	ENSG00000112893	MAN2A1	Reported infection	chr5:109807901	1.04856	0.615839	1.78533	0.861373
chr2:102157785:102164709:ENSG00000115594.11	ENSG00000115594	IL1R1	Critical illness	chr2:102164706	0.994003	0.929073	1.06347	0.86146
chr1:31634943:31635222:ENSG00000162517.12	ENSG00000162517	PEF1	Critical illness	chr1:31642946	0.883768	0.220628	3.54011	0.861462
chr13:110894202:110894285:ENSG00000088448.14	ENSG00000088448	ANKRD10	Critical illness	chr13:110888974	1.07661	0.46981	2.46712	0.861503
chr1:113900400:113901236:ENSG00000134262.12	ENSG00000134262	AP4B1	Reported infection	chr1:113901277	0.997853	0.974027	1.02226	0.861613
chr1:224300663:224303723:ENSG00000143748.17	ENSG00000143748	NVL	Hospitalization	chr1:224301709	0.995503	0.946275	1.04729	0.861725
chr13:75549670:75549976:ENSG00000118939.17	ENSG00000118939	UCHL3	Reported infection	chr13:75624646	1.04389	0.643734	1.69279	0.86175
chr21:17561476:17565428:ENSG00000154639.18	ENSG00000154639	CXADR	Critical illness	chr21:17575543	1.01094	0.894383	1.14269	0.861774
chr3:100862385:100864002:ENSG00000154175.16	ENSG00000154175	ABI3BP	Hospitalization	chr3:100862284	0.99422	0.931408	1.06127	0.861797
chr1:184711877:184712433:ENSG00000116406.18	ENSG00000116406	EDEM3	Critical illness	chr1:184708330	1.00357	0.964091	1.04467	0.861805
chr10:13294596:13295496:ENSG00000107537.13	ENSG00000107537	PHYH	Hospitalization	chr10:13294936	1.1063	0.354412	3.45334	0.86191
chr20:35626803:35627280:ENSG00000214078.12	ENSG00000214078	CPNE1	Hospitalization	chr20:35626801	1.00114	0.9884	1.01404	0.862001
chr3:177098541:177160871:ENSG00000177565.16	ENSG00000177565	TBL1XR1	Critical illness	chr3:177169980	0.860559	0.158103	4.68404	0.862089
chr19:18147044:18147443:ENSG00000099308.10	ENSG00000099308	MAST3	Hospitalization	chr19:18134702	1.00208	0.978833	1.02588	0.862149
chr17:74537923:74542861:ENSG00000167850.3	ENSG00000167850	CD300C	Critical illness	All - Inverse variance weighted	0.996828	0.961713	1.03323	0.862173
chr1:1284090:1285926:ENSG00000162572.20	ENSG00000162572	SCNN1D	Reported infection	chr1:1288005	0.955003	0.56789	1.606	0.862174
chr19:27730707:27732796:ENSG00000261824.6	ENSG00000261824	LINC00662	Critical illness	chr19:27779012	1.1786	0.183845	7.55587	0.862377
chr7:141662851:141664172:ENSG00000244701.1	ENSG00000244701		Critical illness	All - Inverse variance weighted	1.00444	0.955324	1.05609	0.862389
chr10:89247649:89251737:ENSG00000107798.17	ENSG00000107798	LIPA	Reported infection	chr10:89243662	1.02379	0.784748	1.33564	0.862418
chr2:217849087:217858492:ENSG00000079308.16	ENSG00000079308	TNS1	Reported infection	chr2:217849963	1.0022	0.97762	1.02739	0.86242
chr12:40359444:40363402:ENSG00000188906.14	ENSG00000188906	LRRK2	Hospitalization	chr12:40364289	1.00548	0.945247	1.06954	0.862448
chr19:52778907:52786595:ENSG00000189190.9	ENSG00000189190	ZNF600	Hospitalization	chr19:52780882	1.00434	0.956237	1.05486	0.862713
chr13:46067417:46073873:ENSG00000080618.13	ENSG00000080618	CPB2	Reported infection	chr13:45418154	1.06535	0.519511	2.1847	0.862835
chr15:76295737:76309932:ENSG00000140374.15	ENSG00000140374	ETFA	Reported infection	chr15:76309175	0.999172	0.989812	1.00862	0.863082
chr16:72097009:72098645:ENSG00000140829.11	ENSG00000140829	DHX38	Hospitalization	chr16:72103328	1.10462	0.35634	3.42423	0.86314
chr1:829104:841200:ENSG00000228794.8	ENSG00000228794	LINC01128	Critical illness	chr1:841166	1.00589	0.940879	1.0754	0.863175
chr4:82426129:82426463:ENSG00000152795.17	ENSG00000152795	HNRNPDL	Hospitalization	chr4:82418504	0.922913	0.370564	2.29857	0.863198
chr2:237333548:237336135:ENSG00000163359.15	ENSG00000163359	COL6A3	Hospitalization	All - MR Egger	0.995628	0.951056	1.04229	0.86322
chr13:102873343:102875307:ENSG00000134899.18	ENSG00000134899	ERCC5	Critical illness	chr13:102874747	0.946397	0.505562	1.77163	0.863264
chr17:50370586:50373131:ENSG00000108826.15	ENSG00000108826	MRPL27	Hospitalization	chr17:50416146	0.901142	0.275437	2.94825	0.863342
chr2:164700756:164704444:ENSG00000082438.15	ENSG00000082438	COBLL1	Reported infection	chr2:164708809	0.998725	0.984308	1.01335	0.86343
chr8:8979205:8991548:ENSG00000104626.14	ENSG00000104626	ERI1	Critical illness	chr8:8963459	1.10546	0.352573	3.46607	0.863467
chr8:8979205:8991548:ENSG00000233609.3	ENSG00000233609	RPL10P19	Critical illness	chr8:8963459	1.10546	0.352573	3.46607	0.863467
chr1:74724834:74732767:ENSG00000116791.13	ENSG00000116791	CRYZ	Reported infection	chr1:74742350	0.998325	0.979425	1.01759	0.863526
chr17:51161272:51161728:ENSG00000243678.11	ENSG00000243678	NME2	Hospitalization	chr17:51148690	1.00454	0.95398	1.05778	0.863533
chr1:222827601:222835119:ENSG00000154309.8	ENSG00000154309	DISP1	Critical illness	chr1:222823476	0.997625	0.97091	1.02508	0.863707
chr1:222827601:222835119:ENSG00000228106.5	ENSG00000228106		Critical illness	chr1:222823476	0.997625	0.97091	1.02508	0.863707
chr15:40046069:40064461:ENSG00000248508.6	ENSG00000248508	SRP14-DT	Critical illness	chr15:40082068	0.871927	0.182206	4.17252	0.863772
chr19:35742803:35743155:ENSG00000161265.14	ENSG00000161265	U2AF1L4	Reported infection	chr19:35743751	0.999257	0.990812	1.00778	0.863802
chr16:77195682:77198108:ENSG00000205078.5	ENSG00000205078	SYCE1L	Hospitalization	chr16:77199441	1.04119	0.656384	1.65158	0.863862
chr16:77195682:77198108:ENSG00000103111.14	ENSG00000103111	MON1B	Hospitalization	chr16:77199441	1.04119	0.656384	1.65158	0.863862
chr19:49982188:49988372:ENSG00000105053.10	ENSG00000105053	VRK3	Reported infection	chr19:50003109	0.998281	0.978828	1.01812	0.863914
chr6:116762085:116764492:ENSG00000183807.7	ENSG00000183807	FAM162B	Reported infection	chr6:117505745	0.997066	0.964073	1.03119	0.864101
chr10:103174982:103181185:ENSG00000076685.18	ENSG00000076685	NT5C2	Hospitalization	All - Inverse variance weighted	1.00186	0.980772	1.0234	0.86426
chr6:166365453:166365974:ENSG00000060762.18	ENSG00000060762	MPC1	Critical illness	chr6:166361782	1.26138	0.0879641	18.0879	0.8643
chr10:80142179:80143769:ENSG00000189129.13	ENSG00000189129	PLAC9	Reported infection	chr10:80144786	1.00281	0.971056	1.0356	0.864302
chr1:43148091:43150761:ENSG00000186973.10	ENSG00000186973	FAM183A	Critical illness	chr1:43179340	1.00633	0.936048	1.08189	0.864338
chr11:17878244:17988597:ENSG00000129158.10	ENSG00000129158	SERGEF	Critical illness	chr11:17959500	0.997435	0.968474	1.02726	0.864341
chr4:25160753:25161418:ENSG00000038210.12	ENSG00000038210	PI4K2B	Reported infection	chr4:25156333	1.00207	0.978524	1.02619	0.864372
chr4:25160753:25161418:ENSG00000281501.1	ENSG00000281501	SEPSECS-AS1	Reported infection	chr4:25156333	1.04308	0.642892	1.69237	0.864372
chr8:66051666:66076660:ENSG00000147570.9	ENSG00000147570	DNAJC5B	Reported infection	chr8:65078602	0.948452	0.516602	1.7413	0.864434
chr6:144150703:144186623:ENSG00000135604.9	ENSG00000135604	STX11	Reported infection	chr6:144168569	0.936324	0.439948	1.99274	0.864435
chr13:110036971:110056110:ENSG00000275830.1	ENSG00000275830		Reported infection	chr13:110056227	0.953566	0.552436	1.64596	0.864446
chr14:36477878:36491201:ENSG00000229415.9	ENSG00000229415	SFTA3	Reported infection	chr14:36489822	1.00077	0.991996	1.00961	0.864525
chr10:119892945:119898244:ENSG00000107651.12	ENSG00000107651	SEC23IP	Critical illness	chr10:119950932	1.16299	0.205216	6.59079	0.864539
chr9:4605440:4622408:ENSG00000106686.16	ENSG00000106686	SPATA6L	Critical illness	chr9:4626892	0.994851	0.937559	1.05564	0.864554
chr7:5070193:5071221:ENSG00000146587.17	ENSG00000146587	RBAK	Hospitalization	chr7:5068241	0.996528	0.957444	1.03721	0.864694
chr7:5070193:5071221:ENSG00000273313.1	ENSG00000273313	RBAKDN	Hospitalization	chr7:5068241	0.936981	0.443179	1.98099	0.864694
chr14:77283873:77284950:ENSG00000009830.11	ENSG00000009830	POMT2	Critical illness	chr14:77323233	1.00566	0.942445	1.07311	0.864807
chr9:125935607:125960684:ENSG00000167081.16	ENSG00000167081	PBX3	Reported infection	chr9:125948260	0.95266	0.544948	1.66541	0.864873
chr7:6413034:6416259:ENSG00000164535.14	ENSG00000164535	DAGLB	Critical illness	All - Inverse variance weighted	1.00294	0.969565	1.03747	0.864913
chr12:27244332:27297710:ENSG00000211455.7	ENSG00000211455	STK38L	Critical illness	chr12:27293597	1.07996	0.44511	2.62027	0.864937
chr7:12570985:12578064:ENSG00000006747.14	ENSG00000006747	SCIN	Reported infection	chr7:12564030	1.0417	0.650539	1.66805	0.864958
chr9:131486182:131487167:ENSG00000130723.18	ENSG00000130723		Critical illness	chr9:131500411	0.873088	0.182695	4.17242	0.864966
chr3:46744140:46744643:ENSG00000261603.1	ENSG00000261603	PRSS46P	Critical illness	chr3:46743865	1.00402	0.95865	1.05154	0.864972
chr3:46744140:46744643:ENSG00000226074.4	ENSG00000226074	PRSS44P	Critical illness	chr3:46743865	1.00402	0.95865	1.05154	0.864972
chr22:23653470:23659865:ENSG00000234353.2	ENSG00000234353		Reported infection	chr22:23651775	0.999338	0.991735	1.007	0.865024
chr5:35874542:35875512:ENSG00000168685.14	ENSG00000168685	IL7R	Critical illness	chr5:35874473	1.08422	0.426695	2.75498	0.865049
chr8:144450770:144452359:ENSG00000187954.12	ENSG00000187954	CYHR1	Reported infection	chr8:144459595	1.04297	0.641845	1.69479	0.865118
chr1:89009494:89010904:ENSG00000117226.11	ENSG00000117226	GBP3	Reported infection	All - Inverse variance weighted	0.999364	0.992042	1.00674	0.865303
chr11:126408194:126408307:ENSG00000110080.18	ENSG00000110080	ST3GAL4	Hospitalization	All - Inverse variance weighted	0.998095	0.976338	1.02034	0.865363
chr16:70496431:70497221:ENSG00000103051.18	ENSG00000103051	COG4	Critical illness	chr16:70543365	0.881507	0.204898	3.79239	0.865471
chr19:15181801:15184906:ENSG00000074181.8	ENSG00000074181	NOTCH3	Hospitalization	chr19:15090954	0.992899	0.914316	1.07824	0.865474
chr12:106323646:106329330:ENSG00000166046.10	ENSG00000166046	TCP11L2	Reported infection	chr12:106296934	0.962456	0.618144	1.49855	0.865486
chr22:38065130:38069033:ENSG00000100151.15	ENSG00000100151	PICK1	Critical illness	chr22:38054613	0.91114	0.310392	2.6746	0.865502
chr1:81306509:81445021:ENSG00000117114.19	ENSG00000117114	ADGRL2	Reported infection	chr1:81414167	1.00193	0.979835	1.02452	0.865597
chr11:2909710:2913281:ENSG00000110628.13	ENSG00000110628	SLC22A18	Critical illness	chr11:2913331	1.00844	0.91488	1.11157	0.865619
chr19:49513473:49513882:ENSG00000104870.12	ENSG00000104870	FCGRT	Critical illness	chr19:49518533	1.00759	0.923009	1.09992	0.865768
chr19:897540:899440:ENSG00000198858.9	ENSG00000198858	R3HDM4	Reported infection	chr19:897854	0.998258	0.978283	1.01864	0.865783
chr11:77855482:77869722:ENSG00000087884.14	ENSG00000087884	AAMDC	Critical illness	chr11:77850987	1.00492	0.94934	1.06375	0.865793
chr7:23196766:23197173:ENSG00000136243.16	ENSG00000136243	NUP42	Hospitalization	chr7:23197216	0.994603	0.934093	1.05903	0.8658
chr19:38380999:38382117:ENSG00000099341.11	ENSG00000099341	PSMD8	Hospitalization	chr19:38196467	1.00792	0.919751	1.10453	0.865938
chr3:46744140:46744643:ENSG00000188086.13	ENSG00000188086	PRSS45P	Critical illness	chr3:46744963	1.00399	0.958609	1.05152	0.865982
chr12:3077453:3201177:ENSG00000011105.12	ENSG00000011105	TSPAN9	Hospitalization	chr12:3088878	0.994412	0.931752	1.06129	0.865991
chr2:113238212:113239089:ENSG00000189223.14	ENSG00000189223	PAX8-AS1	Critical illness	All - Inverse variance weighted	0.99661	0.95806	1.03671	0.866035
chr16:67259946:67264352:ENSG00000135740.16	ENSG00000135740	SLC9A5	Reported infection	chr16:67244717	1.03656	0.68277	1.57367	0.866136
chr8:142680563:142681327:ENSG00000167653.4	ENSG00000167653	PSCA	Critical illness	chr8:143567308	0.810937	0.0709093	9.27409	0.866145
chr19:57809103:57813294:ENSG00000178935.5	ENSG00000178935	ZNF552	Critical illness	chr19:57803905	1.06069	0.534521	2.1048	0.866186
chr12:123945800:123972529:ENSG00000119242.8	ENSG00000119242	CCDC92	Critical illness	chr12:123962181	1.00239	0.97491	1.03065	0.866277
chr14:24145896:24146208:ENSG00000100911.15	ENSG00000100911	PSME2	Critical illness	chr14:24146226	0.90886	0.298622	2.76613	0.86636
chr12:110030758:110032447:ENSG00000076513.16	ENSG00000076513	ANKRD13A	Critical illness	chr12:110773006	1.00969	0.902386	1.12975	0.866435
chr3:128910149:128910741:ENSG00000177646.18	ENSG00000177646	ACAD9	Hospitalization	chr3:128910489	1.00407	0.957635	1.05276	0.86644
chr12:9655979:9656921:ENSG00000256594.7	ENSG00000256594		Reported infection	chr12:9655120	1.00073	0.99222	1.00932	0.866459
chr16:69329179:69329997:ENSG00000258429.1	ENSG00000258429	PDF	Hospitalization	chr16:69342783	1.08403	0.423253	2.77638	0.866471
chr16:69329179:69329997:ENSG00000213380.14	ENSG00000213380	COG8	Hospitalization	chr16:69342783	1.08403	0.423253	2.77638	0.866471
chr22:26532745:26536288:ENSG00000128294.15	ENSG00000128294	TPST2	Reported infection	chr22:26534581	0.958788	0.586984	1.5661	0.8665
chr17:7467327:7484004:ENSG00000174282.11	ENSG00000174282	ZBTB4	Reported infection	chr17:7473092	1.03328	0.705381	1.51362	0.866506
chr16:1256362:1256516:ENSG00000095917.13	ENSG00000095917	TPSD1	Reported infection	chr16:1243211	0.999026	0.987732	1.01045	0.866529
chr7:102474535:102478808:ENSG00000005075.15	ENSG00000005075	POLR2J	Critical illness	chr7:102461954	1.15903	0.207298	6.48024	0.866541
chr22:29328895:29329712:ENSG00000100280.16	ENSG00000100280	AP1B1	Critical illness	chr22:29329904	1.08391	0.42326	2.77572	0.866633
chr12:26928905:26934556:ENSG00000064102.14	ENSG00000064102	INTS13	Critical illness	chr12:27169239	1.1377	0.252428	5.12762	0.866636
chr7:2601464:2604881:ENSG00000106012.17	ENSG00000106012	IQCE	Reported infection	chr7:2605498	0.958237	0.582332	1.57679	0.866679
chr7:501242:510809:ENSG00000197461.13	ENSG00000197461	PDGFA	Critical illness	chr7:493375	1.09664	0.373175	3.22266	0.866795
chr2:237518648:237525601:ENSG00000115648.13	ENSG00000115648	MLPH	Reported infection	chr2:237519687	0.997852	0.973086	1.02325	0.866815
chr13:77591460:77597545:ENSG00000136155.16	ENSG00000136155	SCEL	Critical illness	chr13:77560700	0.996862	0.960897	1.03417	0.866867
chr19:1817329:1817707:ENSG00000079313.13	ENSG00000079313	REXO1	Critical illness	chr19:2518986	1.01423	0.859569	1.19671	0.867087
chr7:6746188:6747036:ENSG00000187953.10	ENSG00000187953	PMS2CL	Critical illness	All - Inverse variance weighted	0.997811	0.972521	1.02376	0.86712
chr16:71479100:71482082:ENSG00000157429.15	ENSG00000157429	ZNF19	Reported infection	chr16:71479131	0.997857	0.973091	1.02325	0.867158
chr16:15867516:15873491:ENSG00000133393.12	ENSG00000133393	CEP20	Hospitalization	chr16:15877829	1.00167	0.982279	1.02144	0.867239
chr12:12482671:12483622:ENSG00000165714.10	ENSG00000165714	BORCS5	Hospitalization	chr12:12522867	0.994746	0.935134	1.05816	0.867322
chr20:62319013:62319684:ENSG00000130702.15	ENSG00000130702	LAMA5	Hospitalization	chr20:62319814	0.997002	0.962475	1.03277	0.867383
chr13:95884680:95887892:ENSG00000102595.19	ENSG00000102595	UGGT2	Critical illness	chr13:95822820	0.900604	0.263505	3.07807	0.867404
chr6:26370603:26372897:ENSG00000186470.13	ENSG00000186470	BTN3A2	Hospitalization	chr6:26356223	1.00171	0.98181	1.02201	0.867559
chr2:96195549:96208145:ENSG00000084090.13	ENSG00000084090	STARD7	Reported infection	All - Inverse variance weighted	1.00239	0.974694	1.03086	0.867619
chr17:48844026:48848064:ENSG00000136436.14	ENSG00000136436	CALCOCO2	Hospitalization	All - Inverse variance weighted	1.00616	0.935924	1.08167	0.867855
chr2:42325554:42326045:ENSG00000143924.18	ENSG00000143924	EML4	Reported infection	All - Inverse variance weighted	1.00325	0.965659	1.0423	0.867862
chr1:11744568:11745803:ENSG00000177674.15	ENSG00000177674	AGTRAP	Critical illness	chr1:11745326	0.992023	0.902701	1.09018	0.867876
chr15:48744992:48748443:ENSG00000103995.13	ENSG00000103995	CEP152	Hospitalization	chr15:48655283	1.12754	0.274046	4.63913	0.867902
chr12:113949036:113952512:ENSG00000122965.10	ENSG00000122965	RBM19	Reported infection	chr12:113951437	0.997775	0.971866	1.02437	0.868185
chr1:25565207:25566848:ENSG00000225643.1	ENSG00000225643		Reported infection	chr1:25566752	1.03119	0.717467	1.48208	0.86821
chr1:25565207:25566848:ENSG00000157978.11	ENSG00000157978	LDLRAP1	Reported infection	chr1:25566752	1.03119	0.717467	1.48208	0.86821
chr18:59225715:59230404:ENSG00000134443.9	ENSG00000134443	GRP	Hospitalization	chr18:59223478	0.92569	0.371744	2.30509	0.86825
chr17:58999459:59012328:ENSG00000108395.13	ENSG00000108395	TRIM37	Hospitalization	chr17:58998743	1.07646	0.450705	2.571	0.868265
chr19:2269744:2271782:ENSG00000104904.12	ENSG00000104904	OAZ1	Hospitalization	chr19:2267940	1.10618	0.335619	3.64594	0.868285
chr8:27610600:27611146:ENSG00000120885.21	ENSG00000120885	CLU	Hospitalization	chr8:27604255	1.12778	0.27204	4.67536	0.868365
chr19:49556657:49556875:ENSG00000142546.13	ENSG00000142546	NOSIP	Critical illness	chr19:49578903	1.00564	0.940901	1.07484	0.868368
chr22:42560265:42571121:ENSG00000183569.17	ENSG00000183569	SERHL2	Reported infection	chr22:42576584	0.944458	0.480461	1.85655	0.868382
chr7:99460193:99466129:ENSG00000241468.7	ENSG00000241468	ATP5MF	Reported infection	chr7:99493549	1.00285	0.969572	1.03728	0.868533
chr1:31634943:31635222:ENSG00000162517.12	ENSG00000162517	PEF1	Reported infection	chr1:31642946	0.963503	0.620141	1.49698	0.868647
chr2:230253417:230255452:ENSG00000079263.18	ENSG00000079263	SP140	Hospitalization	chr2:230252832	1.00504	0.946891	1.06676	0.868665
chr7:2919612:2922634:ENSG00000198286.9	ENSG00000198286	CARD11	Reported infection	chr7:2922275	1.03901	0.660098	1.63543	0.868673
chr15:79907706:79914588:ENSG00000180953.11	ENSG00000180953	ST20	Critical illness	chr15:79892816	1.00585	0.938625	1.07789	0.8687
chr15:79907706:79914588:ENSG00000136371.10	ENSG00000136371	MTHFS	Critical illness	chr15:79892816	1.00585	0.938625	1.07789	0.8687
chr6:148532966:148533771:ENSG00000111961.17	ENSG00000111961	SASH1	Reported infection	chr6:148533226	1.03823	0.665231	1.62039	0.868779
chr1:113699799:113700794:ENSG00000116793.15	ENSG00000116793	PHTF1	Critical illness	chr1:113620995	0.995898	0.948466	1.0457	0.868885
chr19:38380999:38382117:ENSG00000099341.11	ENSG00000099341	PSMD8	Critical illness	chr19:38376498	0.994682	0.93362	1.05974	0.868982
chr7:6046151:6046992:ENSG00000086232.12	ENSG00000086232	EIF2AK1	Reported infection	chr7:6046856	0.969549	0.671354	1.40019	0.869013
chr1:30741716:30742456:ENSG00000162511.7	ENSG00000162511	LAPTM5	Reported infection	chr1:30742517	0.973156	0.704153	1.34493	0.869073
chr5:109823837:109842328:ENSG00000112893.9	ENSG00000112893	MAN2A1	Critical illness	chr5:109807901	1.15304	0.211823	6.27643	0.869167
chr1:91695779:91698089:ENSG00000069702.10	ENSG00000069702	TGFBR3	Reported infection	chr1:91698089	1.04117	0.64417	1.68284	0.869192
chr16:88699732:88700618:ENSG00000158717.10	ENSG00000158717	RNF166	Hospitalization	chr16:88700882	1.10915	0.322958	3.8092	0.869289
chr7:137916012:137928150:ENSG00000182158.14	ENSG00000182158	CREB3L2	Critical illness	chr7:137928167	0.9451	0.482125	1.85266	0.869401
chr11:62761904:62762867:ENSG00000168002.11	ENSG00000168002	POLR2G	Hospitalization	chr11:62657375	1.00268	0.971217	1.03515	0.869463
chr9:98088005:98091909:ENSG00000106785.14	ENSG00000106785	TRIM14	Hospitalization	chr9:98236422	0.993642	0.920779	1.07227	0.869619
chr10:98429642:98430571:ENSG00000107521.18	ENSG00000107521	HPS1	Reported infection	chr10:98429811	0.998856	0.985296	1.0126	0.869678
chr7:128592017:128615860:ENSG00000280828.1	ENSG00000280828		Critical illness	chr7:128699173	1.00276	0.970286	1.03632	0.8697
chr6:57949068:57949358:ENSG00000215190.9	ENSG00000215190	LINC00680	Hospitalization	chr6:57968550	0.95312	0.536759	1.69245	0.869813
chr6:57949068:57949358:ENSG00000239650.4	ENSG00000239650	GUSBP4	Hospitalization	chr6:57968550	0.95312	0.536759	1.69245	0.869813
chr7:99374781:99385702:ENSG00000130429.12	ENSG00000130429	ARPC1B	Hospitalization	chr7:99375573	1.00322	0.96535	1.04258	0.869832
chr19:40348768:40365718:ENSG00000105223.19	ENSG00000105223	PLD3	Critical illness	chr19:40365883	1.00542	0.942456	1.07259	0.869927
chr1:1721711:1722708:ENSG00000008128.22	ENSG00000008128	CDK11A	Hospitalization	chr1:1718971	1.00346	0.96283	1.0458	0.869932
chr1:243304777:243307989:ENSG00000054282.15	ENSG00000054282	SDCCAG8	Reported infection	chr1:243306367	1.00151	0.983592	1.01975	0.869938
chr8:66460465:66468269:ENSG00000169085.11	ENSG00000169085	VXN	Critical illness	chr8:66469384	1.0508	0.580411	1.90242	0.870028
chr8:66460465:66468269:ENSG00000147576.15	ENSG00000147576	ADHFE1	Critical illness	chr8:66469384	1.00242	0.973856	1.03181	0.870028
chr7:141662851:141664172:ENSG00000257093.6	ENSG00000257093	DENND11	Critical illness	All - Inverse variance weighted	1.00423	0.954662	1.05638	0.870042
chr2:70288192:70293618:ENSG00000143977.13	ENSG00000143977	SNRPG	Critical illness	chr2:70249066	0.881796	0.195346	3.98044	0.870058
chr6:42935670:42937717:ENSG00000137161.16	ENSG00000137161	CNPY3	Critical illness	chr6:42934770	1.08986	0.388641	3.0563	0.870073
chr4:737521:743474:ENSG00000185619.18	ENSG00000185619	PCGF3	Hospitalization	chr4:740889	0.997156	0.963659	1.03182	0.870252
chr1:205528168:205528663:ENSG00000117266.15	ENSG00000117266	CDK18	Reported infection	chr1:205528636	0.998064	0.975109	1.02156	0.870354
chr8:42542373:42546469:ENSG00000176209.11	ENSG00000176209	SMIM19	Reported infection	chr8:42527944	0.966321	0.640372	1.45818	0.870361
chr22:50504984:50505403:ENSG00000100258.17	ENSG00000100258	LMF2	Critical illness	chr22:50504575	1.00849	0.911067	1.11633	0.870446
chr7:30428609:30429374:ENSG00000106100.10	ENSG00000106100	NOD1	Critical illness	chr7:30427948	0.996218	0.951856	1.04265	0.870476
chr10:80512269:80512719:ENSG00000108219.14	ENSG00000108219	TSPAN14	Hospitalization	chr10:80467387	0.994262	0.927807	1.06548	0.870497
chr7:141662851:141664172:ENSG00000257093.6	ENSG00000257093	DENND11	Hospitalization	All - Inverse variance weighted	0.997103	0.96292	1.0325	0.870518
chr7:106091939:106092949:ENSG00000008282.8	ENSG00000008282	SYPL1	Reported infection	All - MR Egger	0.999081	0.990385	1.00785	0.870602
chr7:38178420:38207447:ENSG00000010270.13	ENSG00000010270	STARD3NL	Reported infection	chr7:38192537	1.00102	0.988786	1.01341	0.870755
chr12:100335906:100337387:ENSG00000136021.18	ENSG00000136021	SCYL2	Reported infection	chr12:100338549	1.04296	0.628362	1.73111	0.870755
chr4:94654640:94657427:ENSG00000163110.14	ENSG00000163110	PDLIM5	Critical illness	chr4:94674157	0.916398	0.319818	2.62582	0.870875
chr8:17684542:17713214:ENSG00000129422.14	ENSG00000129422	MTUS1	Critical illness	chr8:17721626	0.988718	0.862256	1.13373	0.870916
chr7:149074538:149090623:ENSG00000197362.14	ENSG00000197362	ZNF786	Reported infection	chr7:149155342	1.04388	0.621764	1.75258	0.870951
chr18:2796521:2802528:ENSG00000101596.14	ENSG00000101596	SMCHD1	Hospitalization	chr18:2799377	1.06516	0.496964	2.283	0.871076
chr19:8323538:8324449:ENSG00000186994.11	ENSG00000186994	KANK3	Critical illness	chr19:8323526	0.995535	0.943149	1.05083	0.871095
chr12:104019676:104049895:ENSG00000120820.12	ENSG00000120820	GLT8D2	Reported infection	chr12:104021466	0.968122	0.654581	1.43185	0.87111
chr10:95606943:95610197:ENSG00000059573.8	ENSG00000059573	ALDH18A1	Hospitalization	chr10:95284501	0.894606	0.232994	3.43494	0.871111
chr2:61905858:62000701:ENSG00000173163.10	ENSG00000173163	COMMD1	Reported infection	chr2:62047228	1.0402	0.64613	1.67461	0.871123
chr3:132716909:132718994:ENSG00000113971.19	ENSG00000113971	NPHP3	Critical illness	chr3:132718123	1.00258	0.971806	1.03433	0.871179
chr16:71922680:71923288:ENSG00000182149.20	ENSG00000182149	IST1	Reported infection	chr16:72183843	1.0599	0.524535	2.14169	0.871229
chr1:53062308:53069801:ENSG00000174348.13	ENSG00000174348	PODN	Hospitalization	chr1:53063501	0.995773	0.946047	1.04811	0.871257
chr17:30238800:30245748:ENSG00000266120.1	ENSG00000266120		Hospitalization	chr17:30252302	1.09062	0.3813	3.11948	0.871475
chr1:161043360:161044912:ENSG00000158773.14	ENSG00000158773	USF1	Critical illness	chr1:161053563	0.994444	0.929489	1.06394	0.871578
chr10:5928427:5936456:ENSG00000134452.19	ENSG00000134452	FBH1	Hospitalization	chr10:5920672	0.997297	0.965086	1.03058	0.871615
chr1:110363893:110375458:ENSG00000168679.17	ENSG00000168679	SLC16A4	Reported infection	chr1:110404927	1.00273	0.970153	1.03639	0.871657
chr7:150796574:150800993:ENSG00000106565.17	ENSG00000106565	TMEM176B	Critical illness	chr7:150815702	0.988256	0.856292	1.14056	0.871661
chr16:84820133:84838422:ENSG00000103196.11	ENSG00000103196	CRISPLD2	Reported infection	All - Inverse variance weighted	1.00155	0.982904	1.02055	0.871688
chr10:102161093:102161556:ENSG00000166197.16	ENSG00000166197	NOLC1	Reported infection	chr10:102120552	1.04827	0.591457	1.85789	0.871751
chr6:159727333:159736258:ENSG00000146457.14	ENSG00000146457	WTAP	Critical illness	chr6:159740770	1.009	0.904927	1.12505	0.871812
chr17:27643620:27645314:ENSG00000168961.16	ENSG00000168961	LGALS9	Reported infection	chr17:27643616	1.00205	0.977426	1.02729	0.871813
chr2:135153876:135162555:ENSG00000115839.17	ENSG00000115839	RAB3GAP1	Critical illness	chr2:135162538	1.14252	0.226324	5.76767	0.871859
chr19:52389303:52395598:ENSG00000269834.5	ENSG00000269834	ZNF528-AS1	Reported infection	All - Inverse variance weighted	1.00148	0.98364	1.01964	0.8719
chr3:128490069:128501609:ENSG00000244300.2	ENSG00000244300	GATA2-AS1	Reported infection	chr3:129185268	0.997321	0.96532	1.03038	0.871938
chr21:29329693:29597570:ENSG00000156273.15	ENSG00000156273	BACH1	Hospitalization	chr21:29458073	1.05542	0.547659	2.03397	0.871969
chr21:29329693:29597570:ENSG00000248476.1	ENSG00000248476	BACH1-IT1	Hospitalization	chr21:29458073	1.05542	0.547659	2.03397	0.871969
chr21:29329693:29597570:ENSG00000228817.4	ENSG00000228817	BACH1-IT2	Hospitalization	chr21:29458073	1.05542	0.547659	2.03397	0.871969
chr15:89791243:89792160:ENSG00000166825.13	ENSG00000166825	ANPEP	Reported infection	All - Inverse variance weighted	1.00097	0.989241	1.01283	0.872135
chr2:86159671:86161976:ENSG00000132305.20	ENSG00000132305	IMMT	Hospitalization	chr2:85702552	0.906419	0.273888	2.99975	0.872165
chr4:737521:743474:ENSG00000185619.18	ENSG00000185619	PCGF3	Critical illness	chr4:740889	1.00428	0.953368	1.0579	0.872278
chr2:240623138:240629949:ENSG00000178623.11	ENSG00000178623	GPR35	Critical illness	chr2:240621671	0.856176	0.128944	5.68492	0.87228
chr1:112703806:112707078:ENSG00000155366.16	ENSG00000155366	RHOC	Hospitalization	All - Inverse variance weighted	1.0025	0.972407	1.03353	0.87232
chr15:41397140:41402447:ENSG00000137806.8	ENSG00000137806	NDUFAF1	Reported infection	chr15:41479487	1.00245	0.972972	1.03282	0.8724
chr19:14391079:14397658:ENSG00000123146.19	ENSG00000123146	ADGRE5	Hospitalization	chr19:14398152	1.00479	0.947766	1.06525	0.872627
chr22:39120573:39149789:ENSG00000100307.12	ENSG00000100307	CBX7	Critical illness	chr22:39103010	1.1342	0.243122	5.29119	0.872681
chr11:93741728:93743018:ENSG00000182919.14	ENSG00000182919	C11orf54	Critical illness	chr11:93743461	0.910077	0.287423	2.8816	0.872698
chr17:75592301:75592428:ENSG00000266714.6	ENSG00000266714	MYO15B	Critical illness	chr17:75592461	1.00168	0.981324	1.02245	0.872841
chr6:143942663:143960469:ENSG00000118495.18	ENSG00000118495	PLAGL1	Critical illness	chr6:143908408	1.23078	0.0967889	15.6506	0.872845
chr17:4966319:4967720:ENSG00000091640.7	ENSG00000091640	SPAG7	Hospitalization	chr17:4963009	1.00375	0.958779	1.05082	0.872952
chr18:79253541:79277054:ENSG00000166377.19	ENSG00000166377	ATP9B	Reported infection	chr18:79261380	1.04101	0.63584	1.70437	0.873045
chr12:104135532:104137376:ENSG00000120837.7	ENSG00000120837	NFYB	Hospitalization	chr12:104068596	1.08019	0.419169	2.78364	0.873106
chr10:91817229:91819270:ENSG00000107854.5	ENSG00000107854	TNKS2	Hospitalization	chr10:91817867	1.05537	0.544693	2.04482	0.873128
chr6:33709763:33710695:ENSG00000137288.9	ENSG00000137288	UQCC2	Critical illness	chr6:33709779	0.945301	0.473775	1.88612	0.873192
chr13:102838739:102839551:ENSG00000134897.13	ENSG00000134897	BIVM	Critical illness	chr13:102836426	1.08716	0.389584	3.03377	0.873198
chr19:15125069:15125380:ENSG00000105135.15	ENSG00000105135	ILVBL	Reported infection	chr19:15125651	1.03359	0.688815	1.55094	0.873223
chr8:81803228:81823792:ENSG00000104497.13	ENSG00000104497	SNX16	Critical illness	chr8:81800988	1.13479	0.239908	5.36766	0.873287
chr22:30663260:30663404:ENSG00000167065.13	ENSG00000167065	DUSP18	Reported infection	chr22:30663263	0.998859	0.984945	1.01297	0.873308
chr2:113634232:113641353:ENSG00000144134.18	ENSG00000144134	RABL2A	Hospitalization	chr2:113630330	0.945085	0.471597	1.89396	0.873474
chr3:9890811:9892915:ENSG00000171135.13	ENSG00000171135	JAGN1	Reported infection	chr3:9897677	1.04063	0.637317	1.69918	0.873503
chr1:40758451:40762888:ENSG00000066136.20	ENSG00000066136	NFYC	Reported infection	chr1:40747876	1.03596	0.670386	1.60089	0.873597
chr14:22565137:22575059:ENSG00000129562.10	ENSG00000129562	DAD1	Reported infection	chr14:22563836	1.03477	0.679118	1.57668	0.873612
chr11:72136120:72138833:ENSG00000110203.8	ENSG00000110203	FOLR3	Reported infection	chr11:72139110	0.975574	0.719177	1.32338	0.873706
chr1:19597109:19623474:ENSG00000173436.13	ENSG00000173436	MICOS10	Reported infection	chr1:19646092	1.00159	0.982106	1.02147	0.873834
chr16:28721032:28723164:ENSG00000184110.14	ENSG00000184110	EIF3C	Hospitalization	All - Inverse variance weighted	1.00274	0.969415	1.03721	0.873855
chr2:237859127:237877224:ENSG00000132329.10	ENSG00000132329	RAMP1	Critical illness	chr2:238504879	1.1303	0.249171	5.12729	0.873858
chr16:19411176:19430413:ENSG00000103534.16	ENSG00000103534	TMC5	Reported infection	chr16:19402872	0.968019	0.648038	1.446	0.873868
chr11:47237712:47237837:ENSG00000134574.11	ENSG00000134574	DDB2	Hospitalization	All - Inverse variance weighted	0.996908	0.959506	1.03577	0.873897
chr5:56911536:56913011:ENSG00000155542.11	ENSG00000155542	SETD9	Reported infection	chr5:56636190	1.06145	0.508198	2.21701	0.873905
chr21:45935305:45940030:ENSG00000183570.16	ENSG00000183570	PCBP3	Hospitalization	chr21:45954656	0.91449	0.302978	2.76024	0.873989
chr17:8803429:8804041:ENSG00000276231.4	ENSG00000276231	PIK3R6	Critical illness	chr17:8803711	1.14376	0.217388	6.01778	0.874017
chr16:84180344:84181043:ENSG00000103168.16	ENSG00000103168	TAF1C	Hospitalization	chr16:84180359	0.998034	0.974039	1.02262	0.874045
chr12:109561104:109561243:ENSG00000139428.11	ENSG00000139428	MMAB	Critical illness	chr12:109561243	0.995656	0.943466	1.05073	0.874083
chr7:107169027:107179879:ENSG00000105856.13	ENSG00000105856	HBP1	Hospitalization	chr7:107215867	1.06579	0.484484	2.34458	0.874138
chr4:139139497:139176967:ENSG00000109381.19	ENSG00000109381	ELF2	Reported infection	chr4:139584587	0.997302	0.964469	1.03125	0.8743
chr17:2036686:2036835:ENSG00000108963.17	ENSG00000108963	DPH1	Critical illness	chr17:2036677	1.00419	0.953488	1.05759	0.874308
chr19:40619493:40623604:ENSG00000090006.17	ENSG00000090006	LTBP4	Hospitalization	chr19:40622806	1.00146	0.983512	1.01974	0.874349
chr19:49767200:49781757:ENSG00000196961.12	ENSG00000196961	AP2A1	Reported infection	chr19:49777307	1.04257	0.621655	1.74848	0.874439
chr16:88858789:88859893:ENSG00000167515.10	ENSG00000167515	TRAPPC2L	Hospitalization	chr16:88859681	0.913665	0.298022	2.80108	0.874484
chr12:55839741:55840667:ENSG00000123342.15	ENSG00000123342	MMP19	Critical illness	chr12:55839734	1.10188	0.330633	3.67215	0.874488
chr5:39269819:39270569:ENSG00000082074.15	ENSG00000082074	FYB1	Critical illness	chr5:39420293	1.16199	0.179835	7.50815	0.874685
chr11:3381044:3383462:ENSG00000223756.6	ENSG00000223756	TSSC2	Reported infection	chr11:3355816	1.00153	0.982705	1.02071	0.874809
chr2:226980183:227022048:ENSG00000081052.11	ENSG00000081052	COL4A4	Critical illness	chr2:227023112	1.06869	0.467543	2.44277	0.874847
chr7:77196985:77199181:ENSG00000127951.6	ENSG00000127951	FGL2	Critical illness	chr7:77226556	1.12672	0.255176	4.97501	0.874881
chr20:16730164:16731668:ENSG00000125870.10	ENSG00000125870	SNRPB2	Critical illness	chr20:16730146	0.922782	0.339341	2.50935	0.874894
chr22:16602215:16638579:ENSG00000100181.22	ENSG00000100181	TPTEP1	Reported infection	chr22:16650539	1.00274	0.969128	1.03752	0.874902
chr10:102727157:102728431:ENSG00000156398.12	ENSG00000156398	SFXN2	Reported infection	chr10:102727625	0.980691	0.769307	1.25016	0.874915
chr1:46340919:46344801:ENSG00000117481.10	ENSG00000117481	NSUN4	Critical illness	chr1:46340570	1.05614	0.534715	2.08602	0.875025
chr3:132682090:132682703:ENSG00000113971.19	ENSG00000113971	NPHP3	Critical illness	chr3:132688637	0.993942	0.921375	1.07222	0.875178
chr2:85581876:85591725:ENSG00000168899.4	ENSG00000168899	VAMP5	Hospitalization	chr2:85581748	0.998808	0.984055	1.01378	0.875187
chr2:54051050:54057239:ENSG00000170634.12	ENSG00000170634	ACYP2	Reported infection	chr2:54057304	1.00176	0.979957	1.02406	0.875274
chr16:31360662:31360780:ENSG00000140678.16	ENSG00000140678	ITGAX	Reported infection	chr16:31360760	0.999261	0.990075	1.00853	0.875311
chr19:54239089:54239901:ENSG00000244482.10	ENSG00000244482	LILRA6	Reported infection	chr19:54218974	0.998059	0.974111	1.02259	0.875388
chr1:11658871:11661130:ENSG00000132879.13	ENSG00000132879	FBXO44	Critical illness	chr1:11661776	0.887047	0.198211	3.96977	0.875433
chr19:41309825:41332128:ENSG00000105329.9	ENSG00000105329	TGFB1	Critical illness	chr19:41319253	1.13213	0.239694	5.34735	0.8755
chr14:92049814:92050341:ENSG00000066427.21	ENSG00000066427	ATXN3	Reported infection	chr14:92057654	1.00066	0.992419	1.00897	0.875573
chr3:40457747:40457890:ENSG00000188846.13	ENSG00000188846	RPL14	Reported infection	chr3:40457691	0.980409	0.765283	1.25601	0.875607
chr1:94840037:94842000:ENSG00000143036.16	ENSG00000143036	SLC44A3	Reported infection	chr1:94837100	1.00097	0.988929	1.01315	0.875614
chr15:101287702:101289814:ENSG00000131876.16	ENSG00000131876	SNRPA1	Hospitalization	chr15:101290329	0.960904	0.58316	1.58333	0.875628
chr2:219558110:219559225:ENSG00000124006.14	ENSG00000124006	OBSL1	Reported infection	chr2:219556734	0.998306	0.977318	1.01974	0.875709
chr7:141662851:141664172:ENSG00000244701.1	ENSG00000244701		Hospitalization	All - Inverse variance weighted	0.997246	0.96335	1.03234	0.875813
chr16:84498111:84502721:ENSG00000140950.15	ENSG00000140950	MEAK7	Hospitalization	chr16:84504010	0.914728	0.298921	2.79915	0.875883
chr19:38411381:38412672:ENSG00000171777.15	ENSG00000171777	RASGRP4	Critical illness	chr19:38414599	0.847736	0.106588	6.74235	0.875927
chr13:42970670:42991978:ENSG00000133106.14	ENSG00000133106	EPSTI1	Critical illness	chr13:42972288	0.996658	0.955633	1.03944	0.87597
chr1:3839776:3844907:ENSG00000116198.12	ENSG00000116198	CEP104	Hospitalization	chr1:3828077	1.07363	0.439938	2.62009	0.875977
chr17:78169229:78170817:ENSG00000108639.7	ENSG00000108639	SYNGR2	Reported infection	chr17:78169023	0.970264	0.664036	1.41771	0.876021
chr11:124740099:124745503:ENSG00000154146.12	ENSG00000154146	NRGN	Reported infection	chr11:124629256	0.966914	0.633519	1.47576	0.876062
chr20:6015490:6023292:ENSG00000088766.11	ENSG00000088766	CRLS1	Critical illness	chr20:6028866	0.995865	0.945269	1.04917	0.876231
chr13:113768969:113769098:ENSG00000184497.12	ENSG00000184497	TMEM255B	Critical illness	chr13:113768927	0.997311	0.964066	1.0317	0.876277
chr1:15719920:15725317:ENSG00000116786.11	ENSG00000116786	PLEKHM2	Hospitalization	chr1:15701170	0.93693	0.412593	2.12761	0.876281
chr5:65625106:65629468:ENSG00000253251.2	ENSG00000253251	SHLD3	Hospitalization	chr5:65764644	1.10068	0.328899	3.68349	0.876309
chr5:65625106:65629468:ENSG00000113597.17	ENSG00000113597	TRAPPC13	Hospitalization	chr5:65764644	1.10068	0.328899	3.68349	0.876309
chr7:17286516:17299060:ENSG00000237773.5	ENSG00000237773		Reported infection	chr7:17938897	1.00234	0.973272	1.03228	0.876323
chr11:250865:252505:ENSG00000185627.17	ENSG00000185627	PSMD13	Critical illness	chr11:252283	0.994072	0.922337	1.07139	0.87636
chr19:49811467:49811631:ENSG00000010361.13	ENSG00000010361	FUZ	Critical illness	chr19:49811481	0.997717	0.969399	1.02686	0.876381
chr11:32100608:32103281:ENSG00000049449.8	ENSG00000049449	RCN1	Critical illness	chr11:32103033	0.991498	0.890311	1.10418	0.876456
chr8:143739948:143741752:ENSG00000203499.11	ENSG00000203499	IQANK1	Reported infection	chr8:143739268	0.952727	0.51722	1.75494	0.876522
chr2:207577224:207577505:ENSG00000118260.14	ENSG00000118260	CREB1	Hospitalization	chr2:207604489	1.11624	0.278777	4.46947	0.876542
chr11:76544822:76549952:ENSG00000158636.16	ENSG00000158636	EMSY	Reported infection	chr11:76549499	1.05005	0.566957	1.94479	0.87657
chr11:64841904:64844410:ENSG00000171219.8	ENSG00000171219	CDC42BPG	Reported infection	chr11:64823914	1.03275	0.68755	1.55126	0.876641
chr14:104756760:104759219:ENSG00000184990.12	ENSG00000184990	SIVA1	Hospitalization	chr14:104739144	0.954425	0.529514	1.72031	0.876678
chr1:1676846:1690976:ENSG00000189339.11	ENSG00000189339	SLC35E2B	Hospitalization	chr1:1689465	0.99706	0.960656	1.03484	0.876683
chr19:11498339:11500678:ENSG00000161914.9	ENSG00000161914	ZNF653	Hospitalization	chr19:11289904	0.900684	0.240102	3.3787	0.876768
chr13:49344238:49350744:ENSG00000102547.18	ENSG00000102547	CAB39L	Reported infection	chr13:49344039	1.00121	0.986042	1.0166	0.876943
chr17:83089940:83093167:ENSG00000176845.12	ENSG00000176845	METRNL	Reported infection	chr17:83089696	0.996967	0.959328	1.03608	0.877068
chr22:37299306:37300907:ENSG00000100055.20	ENSG00000100055	CYTH4	Reported infection	chr22:37300514	0.998146	0.974943	1.0219	0.877071
chr14:58295811:58297955:ENSG00000257621.7	ENSG00000257621	PSMA3-AS1	Reported infection	chr14:58303671	0.999266	0.990002	1.00862	0.877207
chr7:100113405:100113868:ENSG00000106290.14	ENSG00000106290	TAF6	Critical illness	chr7:100002980	1.01569	0.83362	1.23753	0.87722
chr19:56157546:56158494:ENSG00000167685.14	ENSG00000167685	ZNF444	Critical illness	chr19:56165151	1.00592	0.933199	1.08431	0.877426
chr11:6600775:6603404:ENSG00000132275.10	ENSG00000132275	RRP8	Reported infection	chr11:6601627	0.962874	0.59505	1.55807	0.877556
chr19:48935111:48939449:ENSG00000104808.7	ENSG00000104808	DHDH	Critical illness	chr19:48939592	1.16267	0.170634	7.92226	0.877655
chr6:131726200:131733588:ENSG00000154269.14	ENSG00000154269	ENPP3	Hospitalization	chr6:131709826	0.903194	0.246629	3.30764	0.877817
chr6:150956071:150959157:ENSG00000120254.15	ENSG00000120254	MTHFD1L	Reported infection	chr6:150958229	0.99797	0.972366	1.02425	0.878235
chr6:133537358:133568190:ENSG00000227954.6	ENSG00000227954	TARID	Reported infection	chr6:133528651	1.00074	0.99135	1.01021	0.878255
chr1:145893635:145895631:ENSG00000143127.12	ENSG00000143127	ITGA10	Reported infection	chr1:146007108	0.948714	0.483696	1.86079	0.878257
chr1:39026402:39028723:ENSG00000168653.10	ENSG00000168653	NDUFS5	Critical illness	chr1:39030045	1.00138	0.983833	1.01925	0.878292
chr16:4343291:4343483:ENSG00000217930.7	ENSG00000217930	PAM16	Reported infection	chr16:4343375	1.02631	0.736047	1.43105	0.8783
chr2:164700756:164704444:ENSG00000082438.15	ENSG00000082438	COBLL1	Reported infection	chr2:164646401	0.99783	0.970468	1.02596	0.878314
chr7:38359606:38375557:ENSG00000281103.1	ENSG00000281103	TRG-AS1	Critical illness	chr7:38362916	0.996485	0.952539	1.04246	0.87837
chr16:1495623:1497036:ENSG00000100726.14	ENSG00000100726	TELO2	Hospitalization	chr16:1486534	1.00202	0.976485	1.02822	0.878415
chr11:32601822:32602279:ENSG00000149100.12	ENSG00000149100	EIF3M	Reported infection	chr11:32602075	1.00131	0.984636	1.01827	0.878421
chr3:105678571:105681724:ENSG00000114423.18	ENSG00000114423	CBLB	Critical illness	chr3:105988909	1.00842	0.905707	1.12277	0.878456
chr8:22925335:22927584:ENSG00000134020.7	ENSG00000134020	PEBP4	Critical illness	chr8:22925495	0.902435	0.241949	3.36596	0.878516
chr10:45759401:45763388:ENSG00000172661.17	ENSG00000172661	WASHC2C	Reported infection	All - MR Egger	0.989198	0.874705	1.11868	0.878538
chr19:39459960:39464798:ENSG00000196235.13	ENSG00000196235	SUPT5H	Reported infection	chr19:39451403	1.00184	0.978489	1.02575	0.878539
chr7:37921208:37950200:ENSG00000086289.11	ENSG00000086289	EPDR1	Critical illness	chr7:37948987	0.919191	0.311601	2.71151	0.878661
chr20:35176446:35176698:ENSG00000101000.5	ENSG00000101000	PROCR	Critical illness	chr20:35166163	1.01204	0.867887	1.18014	0.878671
chr16:789715:790177:ENSG00000127586.16	ENSG00000127586	CHTF18	Reported infection	chr16:791710	1.00141	0.983478	1.01966	0.878699
chr10:69088236:69093065:ENSG00000122862.4	ENSG00000122862	SRGN	Hospitalization	chr10:69085978	1.06565	0.47083	2.41192	0.878744
chr1:78659483:78663765:ENSG00000137965.10	ENSG00000137965	IFI44	Critical illness	chr1:78662885	1.00437	0.949623	1.06228	0.878749
chr12:30716676:30723259:ENSG00000110888.17	ENSG00000110888	CAPRIN2	Hospitalization	chr12:30717487	0.938338	0.414085	2.12632	0.878802
chr13:43062295:43065686:ENSG00000120675.5	ENSG00000120675	DNAJC15	Hospitalization	chr13:43039322	1.04681	0.581335	1.88497	0.878849
chr2:73927052:73938910:ENSG00000114956.19	ENSG00000114956	DGUOK	Hospitalization	chr2:73938926	1.00459	0.947071	1.0656	0.878982
chr20:25284251:25288425:ENSG00000100994.11	ENSG00000100994	PYGB	Reported infection	chr20:25296608	0.969031	0.646317	1.45288	0.878996
chr14:20301965:20305887:ENSG00000136319.11	ENSG00000136319	TTC5	Critical illness	chr14:20905637	1.20569	0.108478	13.4006	0.879006
chr16:1809382:1809754:ENSG00000063854.12	ENSG00000063854	HAGH	Reported infection	chr16:1855005	1.00166	0.980477	1.0233	0.879109
chr18:79904183:79915387:ENSG00000122490.18	ENSG00000122490	SLC66A2	Hospitalization	chr18:79903940	1.06362	0.480408	2.35483	0.879117
chr7:30524486:30550636:ENSG00000006625.17	ENSG00000006625	GGCT	Reported infection	chr7:30574056	1.00257	0.969951	1.03628	0.879226
chr9:93450599:93451088:ENSG00000188938.15	ENSG00000188938	FAM120AOS	Reported infection	chr9:93451009	0.975618	0.709318	1.3419	0.879368
chr19:1036562:1037625:ENSG00000064666.14	ENSG00000064666	CNN2	Reported infection	chr19:1038894	1.00168	0.980227	1.0236	0.879406
chr17:64822393:64824625:ENSG00000214176.9	ENSG00000214176	PLEKHM1P1	Critical illness	chr17:64824628	0.997862	0.970641	1.02585	0.87943
chr16:56470614:56484761:ENSG00000125124.11	ENSG00000125124	BBS2	Hospitalization	chr16:56367936	0.96187	0.58184	1.59012	0.879519
chr7:50595530:50603998:ENSG00000106070.17	ENSG00000106070	GRB10	Critical illness	chr7:51658562	0.86935	0.14222	5.31409	0.879519
chr4:105424322:105446383:ENSG00000138777.19	ENSG00000138777	PPA2	Reported infection	All - Inverse variance weighted	0.999152	0.988253	1.01017	0.879536
chr18:49491584:49491736:ENSG00000265681.7	ENSG00000265681	RPL17	Hospitalization	chr18:49502612	0.926628	0.345823	2.48289	0.879555
chr16:3078676:3080964:ENSG00000262370.5	ENSG00000262370		Critical illness	chr16:3078647	1.05017	0.557297	1.97895	0.879634
chr12:54345515:54346612:ENSG00000111481.9	ENSG00000111481	COPZ1	Hospitalization	chr12:54353322	0.942126	0.435514	2.03805	0.879635
chr19:52354379:52365698:ENSG00000167554.14	ENSG00000167554	ZNF610	Reported infection	chr19:52720005	0.996736	0.955428	1.03983	0.879675
chr19:52354379:52365698:ENSG00000167562.12	ENSG00000167562	ZNF701	Reported infection	chr19:52720005	0.996736	0.955428	1.03983	0.879675
chr19:8323538:8324449:ENSG00000186994.11	ENSG00000186994	KANK3	Reported infection	chr19:8323526	1.00133	0.984243	1.01871	0.879676
chr10:110900526:110901538:ENSG00000214413.7	ENSG00000214413	BBIP1	Critical illness	chr10:110901247	0.862646	0.127293	5.84604	0.87971
chr1:954523:955923:ENSG00000188976.10	ENSG00000188976	NOC2L	Reported infection	chr1:958251	0.972442	0.677096	1.39662	0.879736
chr16:57657491:57659395:ENSG00000205336.11	ENSG00000205336	ADGRG1	Hospitalization	chr16:57658544	1.07667	0.413457	2.80374	0.879748
chr11:833026:836063:ENSG00000177697.17	ENSG00000177697	CD151	Reported infection	chr11:832444	0.996563	0.953084	1.04202	0.879751
chr2:237368676:237371732:ENSG00000163359.15	ENSG00000163359	COL6A3	Critical illness	chr2:237369152	0.996287	0.949374	1.04552	0.87985
chr19:40742770:40743905:ENSG00000188493.14	ENSG00000188493	C19orf54	Reported infection	chr19:40734407	1.04344	0.601146	1.81115	0.879872
chr2:6840678:6849279:ENSG00000134326.11	ENSG00000134326	CMPK2	Hospitalization	chr2:7724270	1.00616	0.92916	1.08954	0.879881
chr17:47839643:47840670:ENSG00000141295.13	ENSG00000141295	SCRN2	Critical illness	All - Inverse variance weighted	1.0048	0.944264	1.06922	0.879921
chr2:33540108:33543512:ENSG00000152689.17	ENSG00000152689	RASGRP3	Hospitalization	chr2:33528299	1.00257	0.969755	1.03649	0.879985
chr7:30517498:30521764:ENSG00000006625.17	ENSG00000006625	GGCT	Critical illness	chr7:30520779	0.997075	0.959865	1.03573	0.879991
chr16:794201:795685:ENSG00000127586.16	ENSG00000127586	CHTF18	Critical illness	chr16:1273894	1.00615	0.929051	1.08965	0.880152
chr4:8373628:8374068:ENSG00000087008.15	ENSG00000087008	ACOX3	Reported infection	chr4:8374086	1.00123	0.985289	1.01744	0.880301
chr19:48587437:48591609:ENSG00000088002.11	ENSG00000088002	SULT2B1	Critical illness	chr19:48589294	0.852299	0.106357	6.82995	0.88036
chr17:51161272:51161728:ENSG00000243678.11	ENSG00000243678	NME2	Reported infection	chr17:51148690	0.998046	0.972932	1.02381	0.880428
chr9:137728529:137743371:ENSG00000181090.19	ENSG00000181090	EHMT1	Hospitalization	chr9:137713523	0.995736	0.941759	1.05281	0.880537
chr6:129642018:129710024:ENSG00000146376.10	ENSG00000146376	ARHGAP18	Critical illness	chr6:129685711	1.09421	0.33819	3.54028	0.880545
chr3:66221127:66243203:ENSG00000144741.17	ENSG00000144741	SLC25A26	Hospitalization	chr3:66236632	0.998392	0.977649	1.01957	0.880581
chr20:6034555:6037074:ENSG00000088766.11	ENSG00000088766	CRLS1	Reported infection	chr20:6024011	1.00194	0.976893	1.02763	0.880763
chr9:96725491:96726343:ENSG00000233820.2	ENSG00000233820		Hospitalization	chr9:96713798	0.927955	0.349174	2.46611	0.880814
chr9:96725491:96726343:ENSG00000224848.1	ENSG00000224848		Hospitalization	chr9:96713798	0.927955	0.349174	2.46611	0.880814
chr1:236544915:236548012:ENSG00000116977.18	ENSG00000116977	LGALS8	Reported infection	chr1:236543831	1.0017	0.979751	1.02413	0.880859
chr12:57476651:57476871:ENSG00000123329.17	ENSG00000123329	ARHGAP9	Hospitalization	chr12:57476865	1.00343	0.959502	1.04937	0.880881
chr19:8261333:8261688:ENSG00000090661.11	ENSG00000090661	CERS4	Hospitalization	chr19:8257062	0.993871	0.917055	1.07712	0.880931
chr12:9573093:9573466:ENSG00000214776.10	ENSG00000214776		Critical illness	chr12:9399981	0.814371	0.0552416	12.0054	0.881101
chr1:111697497:111703336:ENSG00000116473.14	ENSG00000116473	RAP1A	Critical illness	All - Inverse variance weighted	1.0027	0.967899	1.03875	0.881144
chr3:100789516:100794923:ENSG00000154175.16	ENSG00000154175	ABI3BP	Hospitalization	chr3:100792535	1.00515	0.939641	1.07523	0.881189
chr5:50757215:50759643:ENSG00000151883.17	ENSG00000151883	PARP8	Hospitalization	chr5:50703875	1.05776	0.506488	2.20905	0.881194
chr7:93146040:93148194:ENSG00000177409.11	ENSG00000177409	SAMD9L	Critical illness	chr7:93228458	0.940917	0.423181	2.09207	0.881253
chr1:39026402:39028723:ENSG00000168653.10	ENSG00000168653	NDUFS5	Critical illness	All - Inverse variance weighted	1.00135	0.983821	1.01918	0.881334
chr2:240597977:240598352:ENSG00000142330.19	ENSG00000142330	CAPN10	Critical illness	chr2:240604773	1.00441	0.947988	1.06419	0.881375
chr19:35506185:35507458:ENSG00000161249.20	ENSG00000161249	DMKN	Reported infection	chr19:35507460	0.999506	0.993031	1.00602	0.881488
chr14:34435304:34455787:ENSG00000165389.6	ENSG00000165389	SPTSSA	Critical illness	chr14:34463595	1.10614	0.293042	4.17534	0.881672
chr3:50569574:50570931:ENSG00000114735.9	ENSG00000114735	HEMK1	Reported infection	chr3:50514598	1.00119	0.985618	1.01701	0.881749
chr16:405024:406346:ENSG00000242612.6	ENSG00000242612	DECR2	Hospitalization	All - Inverse variance weighted	0.997124	0.959975	1.03571	0.881793
chr11:62616240:62616506:ENSG00000149541.9	ENSG00000149541	B3GAT3	Reported infection	All - Inverse variance weighted	1.00072	0.991276	1.01025	0.881865
chr20:62199257:62200683:ENSG00000101181.17	ENSG00000101181	MTG2	Critical illness	chr20:62201219	1.00256	0.969321	1.03694	0.8819
chr14:24103255:24103842:ENSG00000100889.11	ENSG00000100889	PCK2	Hospitalization	chr14:24103603	0.926134	0.336193	2.55129	0.882011
chr3:37173194:37174539:ENSG00000093167.17	ENSG00000093167	LRRFIP2	Reported infection	chr3:37173194	1.00068	0.991711	1.00973	0.882011
chr7:142801427:142801944:ENSG00000211772.11	ENSG00000211772	TRBC2	Reported infection	All - MR Egger	1.00437	0.954571	1.05676	0.88205
chr2:241688062:241689838:ENSG00000168395.15	ENSG00000168395	ING5	Reported infection	chr2:241699022	0.999116	0.987502	1.01087	0.88214
chr9:111564262:111570091:ENSG00000106853.18	ENSG00000106853	PTGR1	Critical illness	chr9:111248758	0.993871	0.916225	1.0781	0.88225
chr10:74138931:74150755:ENSG00000185009.12	ENSG00000185009	AP3M1	Hospitalization	chr10:74310450	1.00405	0.95178	1.05918	0.882275
chr11:17118739:17119220:ENSG00000011405.13	ENSG00000011405	PIK3C2A	Critical illness	chr11:18147661	1.19493	0.112911	12.646	0.882382
chr1:74724834:74732767:ENSG00000116791.13	ENSG00000116791	CRYZ	Critical illness	chr1:74742350	0.995633	0.939515	1.0551	0.882445
chr4:968027:968282:ENSG00000145214.13	ENSG00000145214	DGKQ	Hospitalization	chr4:968131	1.08506	0.367724	3.20174	0.882447
chr4:56648797:56655857:ENSG00000171476.21	ENSG00000171476	HOPX	Critical illness	chr4:56657958	1.06318	0.471945	2.39508	0.882465
chr2:73729305:73730560:ENSG00000144034.14	ENSG00000144034	TPRKB	Reported infection	chr2:73681640	0.966035	0.610989	1.5274	0.882471
chr13:95034739:95043682:ENSG00000125257.13	ENSG00000125257	ABCC4	Reported infection	chr13:95038706	0.963577	0.589155	1.57595	0.882486
chr6:37377033:37390742:ENSG00000112130.16	ENSG00000112130	RNF8	Reported infection	chr6:37381290	1.00317	0.961906	1.04621	0.882495
chr2:85579167:85581576:ENSG00000118640.10	ENSG00000118640	VAMP8	Critical illness	chr2:85567292	0.993276	0.90808	1.08647	0.882774
chr19:58090386:58092716:ENSG00000121413.12	ENSG00000121413	ZSCAN18	Hospitalization	chr19:58092747	1.00518	0.938477	1.07662	0.882825
chr4:3516198:3516387:ENSG00000163956.10	ENSG00000163956	LRPAP1	Critical illness	chr4:3485911	0.989091	0.854781	1.14451	0.882892
chr22:37190928:37195381:ENSG00000133466.13	ENSG00000133466	C1QTNF6	Hospitalization	chr22:37203971	0.998242	0.975136	1.0219	0.882906
chr11:65045457:65045822:ENSG00000168060.15	ENSG00000168060	NAALADL1	Hospitalization	chr11:65035798	1.00142	0.982715	1.02047	0.883029
chr4:88712017:88716962:ENSG00000248019.2	ENSG00000248019	FAM13A-AS1	Hospitalization	chr4:88701570	1.03869	0.626278	1.72267	0.883093
chr4:118591895:118595912:ENSG00000260404.3	ENSG00000260404		Reported infection	chr4:118584729	1.00139	0.983018	1.02011	0.883119
chr12:11047188:11171422:ENSG00000111215.11	ENSG00000111215	PRR4	Hospitalization	chr12:11107295	0.99885	0.983644	1.01429	0.883144
chr1:222827601:222835119:ENSG00000228106.5	ENSG00000228106		Critical illness	chr1:222828038	0.996624	0.952673	1.0426	0.883156
chr8:85209409:85212160:ENSG00000133740.10	ENSG00000133740	E2F5	Hospitalization	chr8:84216376	0.89485	0.203283	3.93912	0.883192
chr6:158168395:158191977:ENSG00000272047.1	ENSG00000272047	GTF2H5	Hospitalization	chr6:158097976	0.945172	0.445421	2.00563	0.883212
chr19:9660874:9675015:ENSG00000171466.9	ENSG00000171466	ZNF562	Hospitalization	chr19:9714880	0.95408	0.509558	1.78639	0.883213
chr11:68015459:68018773:ENSG00000006534.15	ENSG00000006534	ALDH3B1	Hospitalization	chr11:68018085	1.08536	0.363578	3.24003	0.883296
chr2:127653225:127654424:ENSG00000072163.19	ENSG00000072163	LIMS2	Hospitalization	chr2:127653218	1.00359	0.956568	1.05293	0.883494
chr2:88170456:88173139:ENSG00000144115.16	ENSG00000144115	THNSL2	Reported infection	chr2:88170344	1.00121	0.985138	1.01754	0.883534
chr12:28225861:28257202:ENSG00000123106.10	ENSG00000123106	CCDC91	Critical illness	chr12:28316177	0.867624	0.129706	5.80365	0.883573
chr2:131508608:131511715:ENSG00000152117.17	ENSG00000152117	SMPD4BP	Hospitalization	chr2:131525977	0.998331	0.976245	1.02092	0.883664
chr5:1572286:1574182:ENSG00000185986.11	ENSG00000185986	SDHAP3	Reported infection	chr5:1578316	0.997037	0.958179	1.03747	0.883672
chr5:1572286:1574182:ENSG00000251532.1	ENSG00000251532		Reported infection	chr5:1578316	0.997035	0.958157	1.03749	0.883672
chr8:8979205:8991548:ENSG00000104626.14	ENSG00000104626	ERI1	Hospitalization	chr8:8963459	0.945495	0.446243	2.00331	0.883685
chr8:8979205:8991548:ENSG00000233609.3	ENSG00000233609	RPL10P19	Hospitalization	chr8:8963459	0.945495	0.446243	2.00331	0.883685
chr6:112087720:112097041:ENSG00000203778.7	ENSG00000203778	FAM229B	Critical illness	chr6:112059380	1.12509	0.231978	5.45663	0.883686
chr6:36970694:36972652:ENSG00000137409.19	ENSG00000137409	MTCH1	Reported infection	chr6:36964218	0.996642	0.952681	1.04263	0.883795
chr20:47702670:47736703:ENSG00000196562.14	ENSG00000196562	SULF2	Reported infection	chr20:47706822	0.997893	0.97005	1.02654	0.883863
chr17:68887506:68889230:ENSG00000141338.13	ENSG00000141338	ABCA8	Reported infection	chr17:68890188	0.964466	0.593436	1.56747	0.883908
chr19:3538756:3544809:ENSG00000161091.12	ENSG00000161091	MFSD12	Hospitalization	chr19:3511948	1.04791	0.558746	1.96533	0.884029
chr11:93741728:93743018:ENSG00000182919.14	ENSG00000182919	C11orf54	Reported infection	chr11:93743461	1.02756	0.713118	1.48064	0.88404
chr6:133439481:133456534:ENSG00000223542.1	ENSG00000223542		Hospitalization	chr6:133429702	0.929855	0.349564	2.47345	0.88416
chr6:133439481:133456534:ENSG00000234567.1	ENSG00000234567		Hospitalization	chr6:133429702	0.929855	0.349564	2.47345	0.88416
chr2:171522738:171553346:ENSG00000071967.11	ENSG00000071967	CYBRD1	Hospitalization	chr2:171541167	0.934681	0.376634	2.31957	0.884188
chr6:166929791:166931044:ENSG00000026297.15	ENSG00000026297	RNASET2	Critical illness	chr6:166931095	0.996899	0.956085	1.03946	0.884241
chr16:21158746:21161085:ENSG00000011638.10	ENSG00000011638	LDAF1	Hospitalization	chr16:21130266	1.00391	0.952534	1.05805	0.884281
chr22:50443323:50443866:ENSG00000100239.15	ENSG00000100239	PPP6R2	Hospitalization	chr22:50419691	0.995058	0.93083	1.06372	0.884291
chr11:74594116:74604692:ENSG00000077514.8	ENSG00000077514	POLD3	Critical illness	chr11:74590147	1.12884	0.220586	5.77683	0.884324
chr11:36274772:36277089:ENSG00000110442.11	ENSG00000110442	COMMD9	Hospitalization	chr11:36279615	1.0826	0.371411	3.15558	0.884396
chr3:9943515:9943675:ENSG00000163703.17	ENSG00000163703	CRELD1	Critical illness	chr3:9940050	1.00442	0.946401	1.066	0.884403
chr12:68719654:68721841:ENSG00000111581.9	ENSG00000111581	NUP107	Critical illness	chr12:68568987	1.14431	0.185617	7.05451	0.884508
chr2:187545103:187554200:ENSG00000003436.15	ENSG00000003436	TFPI	Hospitalization	chr2:187552500	1.00773	0.908195	1.11817	0.884619
chr2:272150:275140:ENSG00000143727.15	ENSG00000143727	ACP1	Hospitalization	chr2:228088	1.00514	0.937934	1.07715	0.884643
chr20:62336786:62336904:ENSG00000130702.15	ENSG00000130702	LAMA5	Hospitalization	chr20:62336902	1.00172	0.978739	1.02524	0.884705
chr11:78104052:78104356:ENSG00000159063.12	ENSG00000159063	ALG8	Critical illness	chr11:77443594	0.993914	0.915189	1.07941	0.884713
chr17:82157948:82163200:ENSG00000176155.18	ENSG00000176155	CCDC57	Reported infection	chr17:82128987	0.999339	0.990431	1.00833	0.884861
chr9:136984563:136985036:ENSG00000214402.6	ENSG00000214402	LCNL1	Reported infection	chr9:136984718	1.0242	0.740921	1.4158	0.884886
chr2:54057360:54135453:ENSG00000170634.12	ENSG00000170634	ACYP2	Critical illness	chr2:54113543	1.00421	0.948671	1.063	0.884943
chr1:247202080:247210691:ENSG00000227671.4	ENSG00000227671	ZNF731P	Critical illness	chr1:247202128	0.995742	0.939797	1.05502	0.885012
chr15:25059718:25061950:ENSG00000224078.13	ENSG00000224078	SNHG14	Reported infection	chr15:25061499	0.973913	0.680654	1.39352	0.885021
chr10:13100302:13109112:ENSG00000123240.16	ENSG00000123240	OPTN	Reported infection	chr10:13111952	1.00172	0.978635	1.02534	0.885266
chr7:1936897:1940088:ENSG00000002822.15	ENSG00000002822	MAD1L1	Reported infection	chr7:2210698	1.0361	0.639808	1.67787	0.885336
chr17:19671956:19675496:ENSG00000072210.18	ENSG00000072210	ALDH3A2	Hospitalization	chr17:19650346	0.999202	0.988414	1.01011	0.885381
chr17:8141340:8141589:ENSG00000179094.15	ENSG00000179094	PER1	Reported infection	chr17:8136833	0.999013	0.985686	1.01252	0.885398
chr1:109214128:109221087:ENSG00000031698.12	ENSG00000031698	SARS1	Reported infection	All - Inverse variance weighted	0.998927	0.984453	1.01361	0.885404
chr10:94325104:94327968:ENSG00000138193.15	ENSG00000138193	PLCE1	Hospitalization	chr10:94311174	0.942657	0.422021	2.10559	0.885486
chr1:3891057:3892883:ENSG00000198912.10	ENSG00000198912	C1orf174	Critical illness	chr1:3891607	0.996443	0.949271	1.04596	0.885492
chr4:183646537:183649451:ENSG00000182552.14	ENSG00000182552	RWDD4	Critical illness	chr4:183648971	0.868131	0.126674	5.94956	0.885499
chr19:1113704:1114231:ENSG00000064932.15	ENSG00000064932	SBNO2	Critical illness	chr19:1115263	0.992362	0.893987	1.10156	0.885543
chr12:57773128:57780255:ENSG00000123427.16	ENSG00000123427	EEF1AKMT3	Critical illness	chr12:57764205	0.917167	0.282423	2.9785	0.885599
chr2:64251834:64252420:ENSG00000225889.7	ENSG00000225889		Reported infection	chr2:64251926	1.01155	0.864929	1.18303	0.885682
chr11:3702892:3705200:ENSG00000110713.15	ENSG00000110713	NUP98	Critical illness	chr11:3704794	1.00337	0.958368	1.05049	0.885696
chr16:84820133:84838422:ENSG00000103196.11	ENSG00000103196	CRISPLD2	Hospitalization	chr16:84834048	1.00381	0.953108	1.0572	0.885761
chr10:69494821:69495594:ENSG00000099282.9	ENSG00000099282	TSPAN15	Hospitalization	chr10:69494765	0.994946	0.928469	1.06618	0.885815
chr21:44865447:44873502:ENSG00000183255.11	ENSG00000183255	PTTG1IP	Reported infection	chr21:44865017	0.975437	0.694641	1.36974	0.885834
chr9:15267948:15307084:ENSG00000155158.20	ENSG00000155158	TTC39B	Hospitalization	chr9:15305969	0.917355	0.282465	2.97927	0.885873
chr22:36199376:36201700:ENSG00000100336.17	ENSG00000100336	APOL4	Hospitalization	chr22:36206733	0.997935	0.970157	1.02651	0.885878
chr2:222623730:222624272:ENSG00000116120.9	ENSG00000116120	FARSB	Hospitalization	chr2:222624207	0.994036	0.916043	1.07867	0.885913
chr1:45330068:45330516:ENSG00000132781.17	ENSG00000132781	MUTYH	Hospitalization	chr1:45424483	1.02899	0.696296	1.52066	0.885951
chr3:119390983:119393467:ENSG00000031081.10	ENSG00000031081	ARHGAP31	Critical illness	chr3:119392915	1.11599	0.248583	5.01013	0.88611
chr4:76306989:76309144:ENSG00000189157.13	ENSG00000189157	FAM47E	Reported infection	chr4:76273320	0.965217	0.594508	1.56708	0.886148
chr4:76306989:76309144:ENSG00000118804.8	ENSG00000118804	STBD1	Reported infection	chr4:76273320	0.965217	0.594508	1.56708	0.886148
chr6:26443442:26443957:ENSG00000111801.15	ENSG00000111801	BTN3A3	Reported infection	chr6:26443940	0.998342	0.975885	1.02132	0.88631
chr20:5106222:5109332:ENSG00000089063.14	ENSG00000089063	TMEM230	Reported infection	chr20:5130856	0.998471	0.977734	1.01965	0.886332
chr19:49866528:49867054:ENSG00000039650.11	ENSG00000039650	PNKP	Hospitalization	chr19:49866849	0.967391	0.613765	1.52476	0.886441
chr1:75724817:75732644:ENSG00000117054.13	ENSG00000117054	ACADM	Critical illness	chr1:75719623	1.05056	0.533673	2.06807	0.886504
chr11:60301057:60306100:ENSG00000110079.16	ENSG00000110079	MS4A4A	Hospitalization	chr11:60302703	1.00362	0.955062	1.05464	0.886517
chr1:89584789:89592771:ENSG00000171488.14	ENSG00000171488	LRRC8C	Hospitalization	chr1:90137417	1.10728	0.273003	4.49107	0.886565
chr1:89584789:89592771:ENSG00000197147.13	ENSG00000197147	LRRC8B	Hospitalization	chr1:90137417	1.10728	0.273003	4.49107	0.886565
chr1:89584789:89592771:ENSG00000230735.1	ENSG00000230735		Hospitalization	chr1:90137417	1.10728	0.273003	4.49107	0.886565
chr2:113238212:113239089:ENSG00000189223.14	ENSG00000189223	PAX8-AS1	Hospitalization	chr2:113238217	1.00228	0.971366	1.03418	0.88658
chr19:17211774:17214460:ENSG00000099331.13	ENSG00000099331	MYO9B	Hospitalization	chr19:17214104	1.0679	0.432892	2.63441	0.886605
chr8:143560375:143560603:ENSG00000104518.10	ENSG00000104518	GSDMD	Reported infection	chr8:143560426	0.998085	0.972131	1.02473	0.88663
chr1:205528168:205528663:ENSG00000117266.15	ENSG00000117266	CDK18	Critical illness	chr1:205528636	0.993588	0.909471	1.08548	0.886662
chr15:68199681:68205245:ENSG00000129007.14	ENSG00000129007	CALML4	Hospitalization	chr15:68199690	0.935057	0.3713	2.35479	0.88669
chr15:68199681:68205245:ENSG00000128973.12	ENSG00000128973	CLN6	Hospitalization	chr15:68199690	0.935057	0.3713	2.35479	0.88669
chr3:50256610:50256723:ENSG00000114353.16	ENSG00000114353	GNAI2	Critical illness	chr3:50256634	1.05245	0.520666	2.12736	0.886797
chr17:5422829:5426236:ENSG00000129197.14	ENSG00000129197	RPAIN	Critical illness	chr17:5420604	0.873501	0.135565	5.62831	0.886858
chr10:73704366:73704986:ENSG00000272140.2	ENSG00000272140		Critical illness	chr10:73476596	0.992868	0.899634	1.09576	0.88687
chr7:17436233:17456682:ENSG00000236039.2	ENSG00000236039	LINC02889	Reported infection	chr7:17439219	0.9985	0.978061	1.01937	0.88689
chr4:139139497:139176967:ENSG00000109381.19	ENSG00000109381	ELF2	Critical illness	chr4:139584587	1.00591	0.927437	1.09102	0.886944
chr15:79961174:79970700:ENSG00000140379.7	ENSG00000140379	BCL2A1	Hospitalization	chr15:79967672	1.00156	0.980249	1.02333	0.887003
chr16:28152785:28156074:ENSG00000169180.11	ENSG00000169180	XPO6	Hospitalization	chr16:28155796	1.00727	0.911404	1.11322	0.887104
chr16:72074385:72075145:ENSG00000261701.6	ENSG00000261701	HPR	Reported infection	All - Inverse variance weighted	0.999078	0.98643	1.01189	0.887162
chr5:16761546:16762545:ENSG00000145555.14	ENSG00000145555	MYO10	Critical illness	chr5:16761915	0.988992	0.848588	1.15263	0.887326
chr17:81683126:81683593:ENSG00000214087.8	ENSG00000214087	ARL16	Reported infection	chr17:81677282	1.00022	0.997126	1.00333	0.887468
chr2:230462518:230464067:ENSG00000067066.16	ENSG00000067066	SP100	Critical illness	chr2:230472885	1.00525	0.934851	1.08096	0.887505
chr9:98213218:98213785:ENSG00000095383.19	ENSG00000095383	TBC1D2	Critical illness	chr9:98192147	0.992837	0.89858	1.09698	0.887678
chr3:127576050:127576185:ENSG00000163870.14	ENSG00000163870	TPRA1	Critical illness	chr3:127578102	0.996882	0.954574	1.04106	0.887742
chr11:428199:428358:ENSG00000185101.12	ENSG00000185101	ANO9	Reported infection	chr11:428385	0.983879	0.785108	1.23297	0.887751
chr9:127787608:127787947:ENSG00000136807.13	ENSG00000136807	CDK9	Reported infection	chr9:127787765	0.971634	0.651516	1.44904	0.887778
chr20:1471132:1472715:ENSG00000088833.17	ENSG00000088833	NSFL1C	Critical illness	chr20:1475073	1.00496	0.938141	1.07653	0.887994
chr20:1471132:1472715:ENSG00000196209.12	ENSG00000196209	SIRPB2	Critical illness	chr20:1475073	1.0057	0.929208	1.08849	0.887994
chr8:94865690:94866158:ENSG00000164941.13	ENSG00000164941	INTS8	Reported infection	chr8:94885566	1.00209	0.973359	1.03167	0.888002
chr5:112165118:112168739:ENSG00000129595.12	ENSG00000129595	EPB41L4A	Reported infection	chr5:112145999	1.00177	0.977412	1.02673	0.888028
chr2:177222632:177232392:ENSG00000116044.15	ENSG00000116044	NFE2L2	Critical illness	All - Inverse variance weighted	1.00317	0.959851	1.04845	0.888105
chr5:170258166:170258866:ENSG00000043462.11	ENSG00000043462	LCP2	Critical illness	chr5:170258159	1.00413	0.948088	1.06348	0.888203
chr10:132365550:132375066:ENSG00000148814.17	ENSG00000148814	LRRC27	Critical illness	chr10:132366849	1.00427	0.946313	1.06578	0.888268
chr2:219001:229966:ENSG00000035115.21	ENSG00000035115	SH3YL1	Hospitalization	chr2:242426	0.99899	0.984999	1.01318	0.888287
chr6:159727333:159736258:ENSG00000146457.14	ENSG00000146457	WTAP	Hospitalization	chr6:159740770	0.995509	0.934906	1.06004	0.888299
chr16:77737453:77741582:ENSG00000140876.11	ENSG00000140876	NUDT7	Hospitalization	chr16:77742020	1.00371	0.95316	1.05694	0.88833
chr20:46023071:46023369:ENSG00000124140.13	ENSG00000124140	SLC12A5	Critical illness	chr20:45928976	0.894107	0.187306	4.26803	0.888384
chr5:115842106:115866670:ENSG00000177879.15	ENSG00000177879	AP3S1	Critical illness	chr5:115852617	0.91528	0.265863	3.15102	0.888385
chr1:93589419:93590249:ENSG00000137936.16	ENSG00000137936	BCAR3	Critical illness	chr1:93590333	1.11394	0.246693	5.03002	0.88843
chr1:111477775:111477983:ENSG00000143110.11	ENSG00000143110	C1orf162	Hospitalization	chr1:111477831	0.923999	0.30615	2.78874	0.888463
chr6:151305903:151348711:ENSG00000131016.16	ENSG00000131016	AKAP12	Reported infection	chr6:151305899	0.957739	0.523309	1.75281	0.88864
chr11:3828206:3840568:ENSG00000177105.9	ENSG00000177105	RHOG	Hospitalization	chr11:3857156	1.0865	0.339938	3.47264	0.88871
chr3:184363565:184364966:ENSG00000163882.9	ENSG00000163882	POLR2H	Critical illness	chr3:184363583	1.00519	0.934865	1.08081	0.888741
chr2:47170764:47172414:ENSG00000143933.16	ENSG00000143933	CALM2	Reported infection	chr2:47171925	1.0315	0.667691	1.59353	0.88886
chr7:142801427:142801944:ENSG00000211751.9	ENSG00000211751	TRBC1	Reported infection	All - MR Egger	1.00416	0.953807	1.05717	0.888891
chr2:210016112:210016507:ENSG00000197713.14	ENSG00000197713	RPE	Hospitalization	chr2:210016169	1.04424	0.568869	1.91685	0.888905
chr11:65115081:65115314:ENSG00000149809.14	ENSG00000149809	TM7SF2	Hospitalization	chr11:65088514	1.06585	0.435409	2.60912	0.888963
chr5:55635657:55645789:ENSG00000177058.11	ENSG00000177058	SLC38A9	Critical illness	chr5:55586089	1.00522	0.934377	1.08143	0.888971
chr22:23960794:23961020:ENSG00000133433.10	ENSG00000133433	GSTT2B	Reported infection	chr22:23942093	0.997197	0.958663	1.03728	0.888995
chr2:230215118:230219874:ENSG00000135899.17	ENSG00000135899	SP110	Critical illness	chr2:230220187	0.896858	0.193951	4.14721	0.889189
chr3:15273405:15304103:ENSG00000131370.15	ENSG00000131370	SH3BP5	Reported infection	chr3:15273305	1.00119	0.984581	1.01808	0.889203
chr3:64685338:64799465:ENSG00000241684.5	ENSG00000241684	ADAMTS9-AS2	Reported infection	chr3:64762931	0.999587	0.993797	1.00541	0.889208
chr7:25124127:25125200:ENSG00000172115.8	ENSG00000172115	CYCS	Reported infection	chr7:25153741	1.04995	0.528806	2.08468	0.889228
chr21:45935305:45940030:ENSG00000183570.16	ENSG00000183570	PCBP3	Reported infection	chr21:45954656	1.03816	0.612793	1.7588	0.889258
chr1:109478009:109479378:ENSG00000143028.8	ENSG00000143028	SYPL2	Hospitalization	chr1:110199993	0.8995	0.202525	3.99507	0.889267
chr3:123931234:123933673:ENSG00000175455.14	ENSG00000175455	CCDC14	Reported infection	chr3:123931585	1.00089	0.988417	1.01352	0.889276
chr14:39321056:39324269:ENSG00000150527.16	ENSG00000150527	MIA2	Critical illness	chr14:39325965	1.07256	0.399899	2.87667	0.889331
chr12:101877920:101897863:ENSG00000136048.13	ENSG00000136048	DRAM1	Hospitalization	chr12:101893261	1.05016	0.526116	2.09618	0.889621
chr19:53522684:53523264:ENSG00000130844.16	ENSG00000130844	ZNF331	Critical illness	chr19:53530052	0.998231	0.973575	1.02351	0.889628
chr14:23960003:23965762:ENSG00000157326.18	ENSG00000157326	DHRS4	Hospitalization	chr14:23965935	1.00497	0.936937	1.07795	0.889708
chr6:151305903:151348711:ENSG00000131016.16	ENSG00000131016	AKAP12	Critical illness	chr6:151305899	1.13819	0.182586	7.09516	0.889739
chr2:31244450:31249371:ENSG00000013016.15	ENSG00000013016	EHD3	Reported infection	chr2:31264793	0.946425	0.434069	2.06355	0.889883
chr20:35176446:35176698:ENSG00000101000.5	ENSG00000101000	PROCR	Hospitalization	chr20:35166163	1.00613	0.92275	1.09704	0.889914
chr16:89873859:89883351:ENSG00000141002.19	ENSG00000141002	TCF25	Hospitalization	chr16:89878414	1.00523	0.933597	1.08236	0.889963
chr5:37605238:37697655:ENSG00000082068.8	ENSG00000082068	WDR70	Reported infection	chr5:37687908	1.02093	0.761152	1.36938	0.890021
chr5:55704434:55711452:ENSG00000177058.11	ENSG00000177058	SLC38A9	Critical illness	chr5:55652218	0.995245	0.930204	1.06483	0.890063
chr19:35768236:35768404:ENSG00000167595.14	ENSG00000167595	PROSER3	Reported infection	chr19:35663507	0.998117	0.971787	1.02516	0.890126
chr12:54181647:54182504:ENSG00000123415.15	ENSG00000123415	SMUG1	Hospitalization	chr12:54161375	1.00367	0.952816	1.05724	0.890161
chr19:43831381:43835505:ENSG00000167637.16	ENSG00000167637	ZNF283	Reported infection	chr19:43839970	1.00128	0.983297	1.01959	0.890205
chr22:50275963:50276629:ENSG00000196576.14	ENSG00000196576	PLXNB2	Reported infection	chr22:50276062	1.00082	0.989221	1.01256	0.890222
chr1:1284090:1285926:ENSG00000162572.20	ENSG00000162572	SCNN1D	Critical illness	chr1:1288005	0.886199	0.159379	4.92756	0.890227
chr4:16163537:16166633:ENSG00000169762.16	ENSG00000169762	TAPT1	Critical illness	chr4:16165565	0.988013	0.832493	1.17259	0.890242
chr7:30517498:30521764:ENSG00000006625.17	ENSG00000006625	GGCT	Hospitalization	chr7:30558202	1.00195	0.97462	1.03004	0.890242
chr7:30517498:30521764:ENSG00000196295.11	ENSG00000196295	GARS1-DT	Hospitalization	chr7:30558202	1.00184	0.976057	1.0283	0.890242
chr3:16260829:16264769:ENSG00000154813.9	ENSG00000154813	DPH3	Reported infection	chr3:16265536	1.01414	0.83055	1.23831	0.890406
chr6:6003273:6003703:ENSG00000124785.8	ENSG00000124785	NRN1	Reported infection	chr6:6003280	0.983294	0.773714	1.24964	0.890439
chr19:11194590:11195622:ENSG00000197256.10	ENSG00000197256	KANK2	Hospitalization	chr19:11195589	0.998593	0.978773	1.01881	0.890519
chr12:6872997:6873246:ENSG00000111671.9	ENSG00000111671	SPSB2	Critical illness	chr12:6873013	0.998193	0.97281	1.02424	0.890552
chr19:35139588:35140076:ENSG00000266964.5	ENSG00000266964	FXYD1	Reported infection	chr19:35142332	0.96201	0.553977	1.67058	0.890602
chr14:89264055:89280950:ENSG00000053254.15	ENSG00000053254	FOXN3	Critical illness	chr14:89256355	1.14654	0.163259	8.05193	0.890631
chr1:25247029:25267740:ENSG00000117616.17	ENSG00000117616	RSRP1	Critical illness	chr1:25243590	1.00276	0.964077	1.043	0.890721
chr11:118607699:118613816:ENSG00000019144.18	ENSG00000019144	PHLDB1	Hospitalization	chr11:118607615	1.00144	0.981141	1.02215	0.890782
chr12:53252268:53252818:ENSG00000182544.8	ENSG00000182544	MFSD5	Reported infection	chr12:52364387	0.955067	0.495436	1.84111	0.890804
chr19:48241063:48249751:ENSG00000105483.17	ENSG00000105483	CARD8	Hospitalization	chr19:48253841	1.00292	0.962074	1.04549	0.890812
chr17:42759022:42759739:ENSG00000197291.8	ENSG00000197291	RAMP2-AS1	Reported infection	chr17:42750490	0.955519	0.498869	1.83017	0.890859
chr22:30529349:30531903:ENSG00000214491.8	ENSG00000214491	SEC14L6	Critical illness	chr22:30531988	0.947465	0.438275	2.04824	0.890876
chr14:73729985:73736998:ENSG00000156030.13	ENSG00000156030	MIDEAS	Critical illness	chr14:73675968	1.10851	0.254391	4.83037	0.890888
chr14:102339223:102342103:ENSG00000022976.15	ENSG00000022976	ZNF839	Critical illness	chr14:102341993	0.911028	0.240427	3.45207	0.890956
chr10:80512269:80512719:ENSG00000108219.14	ENSG00000108219	TSPAN14	Critical illness	All - Inverse variance weighted	0.995502	0.933331	1.06181	0.891027
chr12:130801488:130806982:ENSG00000111450.13	ENSG00000111450	STX2	Critical illness	chr12:130811609	0.997828	0.967237	1.02939	0.891126
chr14:91189170:91189715:ENSG00000133943.20	ENSG00000133943	DGLUCY	Hospitalization	chr14:91189713	0.997146	0.957151	1.03881	0.891138
chr2:37925425:37929262:ENSG00000115841.19	ENSG00000115841	RMDN2	Reported infection	chr2:37921933	1.03559	0.627534	1.70898	0.891172
chr1:111609227:111612189:ENSG00000231346.5	ENSG00000231346	LINC01160	Critical illness	All - Inverse variance weighted	0.989402	0.849331	1.15257	0.891195
chr3:132605205:132606867:ENSG00000240303.7	ENSG00000240303	ACAD11	Reported infection	chr3:132612278	1.00149	0.980334	1.0231	0.891307
chr15:64943582:64947404:ENSG00000166839.16	ENSG00000166839	ANKDD1A	Reported infection	chr15:64944678	0.999347	0.990026	1.00876	0.891333
chr1:156738764:156741053:ENSG00000143314.12	ENSG00000143314	MRPL24	Critical illness	chr1:156725208	0.928079	0.318009	2.70851	0.891359
chr12:26928905:26934556:ENSG00000064102.14	ENSG00000064102	INTS13	Hospitalization	chr12:27169239	0.936461	0.36478	2.40408	0.891448
chr3:159993125:159993451:ENSG00000168811.6	ENSG00000168811	IL12A	Hospitalization	chr3:159005583	1.11065	0.245937	5.01565	0.891483
chr11:65865894:65867257:ENSG00000172732.11	ENSG00000172732	MUS81	Reported infection	chr11:65867625	1.00118	0.984298	1.01836	0.891512
chr6:24418578:24422937:ENSG00000124532.14	ENSG00000124532	MRS2	Hospitalization	chr6:24418720	0.996424	0.946417	1.04907	0.89154
chr3:27111320:27115940:ENSG00000163491.16	ENSG00000163491	NEK10	Critical illness	chr3:27114227	0.900829	0.200719	4.04293	0.891554
chr17:321415:327467:ENSG00000181031.15	ENSG00000181031	RPH3AL	Hospitalization	chr17:325772	1.00214	0.971773	1.03346	0.891561
chr2:235797886:235799367:ENSG00000157985.18	ENSG00000157985	AGAP1	Critical illness	chr2:235796060	0.913421	0.248236	3.36106	0.891634
chr7:112465838:112467981:ENSG00000006652.13	ENSG00000006652	IFRD1	Critical illness	All - Inverse variance weighted	1.0063	0.91935	1.10148	0.891638
chr21:41942245:41953370:ENSG00000157617.16	ENSG00000157617	C2CD2	Hospitalization	chr21:41953072	0.936846	0.36642	2.39528	0.891659
chr21:44332014:44333033:ENSG00000160226.15	ENSG00000160226	CFAP410	Hospitalization	chr21:44329502	1.00329	0.956862	1.05198	0.891821
chr13:42888502:42895009:ENSG00000133106.14	ENSG00000133106	EPSTI1	Critical illness	chr13:42898535	0.99319	0.899932	1.09611	0.891963
chr4:47536938:47546624:ENSG00000145246.13	ENSG00000145246	ATP10D	Reported infection	chr4:47543111	0.99883	0.982092	1.01585	0.891978
chr14:73729985:73736998:ENSG00000156030.13	ENSG00000156030	MIDEAS	Hospitalization	chr14:73675968	1.06865	0.409786	2.78684	0.892009
chr7:115984513:116030633:ENSG00000105967.15	ENSG00000105967	TFEC	Critical illness	chr7:116005214	1.11467	0.232533	5.34327	0.892014
chr7:103175411:103184002:ENSG00000170629.14	ENSG00000170629	DPY19L2P2	Hospitalization	chr7:103167102	1.05392	0.493621	2.2502	0.892059
chr22:23960794:23961020:ENSG00000133433.10	ENSG00000133433	GSTT2B	Critical illness	chr22:23942093	0.989839	0.854056	1.14721	0.89209
chr10:100290138:100291301:ENSG00000107593.16	ENSG00000107593	PKD2L1	Critical illness	All - Inverse variance weighted	1.00377	0.9507	1.05979	0.8921
chr15:99813086:99876953:ENSG00000259363.5	ENSG00000259363		Reported infection	chr15:99884762	0.971512	0.639855	1.47508	0.892102
chr13:46067417:46073873:ENSG00000080618.13	ENSG00000080618	CPB2	Critical illness	chr13:45418154	0.841108	0.0688765	10.2715	0.892196
chr19:9420218:9435108:ENSG00000174652.17	ENSG00000174652	ZNF266	Critical illness	chr19:9427905	0.992742	0.893426	1.1031	0.892259
chr17:15540561:15545785:ENSG00000175106.16	ENSG00000175106	TVP23C	Hospitalization	chr17:15540420	1.03361	0.639956	1.66942	0.892484
chr17:15540561:15545785:ENSG00000239704.10	ENSG00000239704	CDRT4	Hospitalization	chr17:15540420	1.03361	0.639956	1.66942	0.892484
chr4:56648797:56655857:ENSG00000171476.21	ENSG00000171476	HOPX	Reported infection	chr4:56657958	1.01785	0.787465	1.31564	0.892513
chr5:150932294:150942218:ENSG00000197083.11	ENSG00000197083	ZNF300P1	Critical illness	chr5:150933525	0.998259	0.973327	1.02383	0.892576
chr5:82178587:82276145:ENSG00000152348.15	ENSG00000152348	ATG10	Reported infection	chr5:82247124	1.03411	0.6355	1.68273	0.892607
chr22:20115554:20115672:ENSG00000099899.14	ENSG00000099899	TRMT2A	Critical illness	chr22:20149886	0.849981	0.0801053	9.01897	0.892705
chr10:3147737:3149621:ENSG00000107959.15	ENSG00000107959	PITRM1	Critical illness	All - Inverse variance weighted	1.00311	0.958794	1.04948	0.892809
chr17:4735508:4736289:ENSG00000161921.14	ENSG00000161921	CXCL16	Hospitalization	chr17:4734101	1.04663	0.539092	2.032	0.892899
chr19:53427219:53431739:ENSG00000160336.14	ENSG00000160336	ZNF761	Critical illness	chr19:53432513	1.00352	0.953435	1.05624	0.892905
chr19:53427219:53431739:ENSG00000241015.2	ENSG00000241015	TPM3P9	Critical illness	chr19:53432513	1.00352	0.953435	1.05624	0.892905
chr15:48336090:48341289:ENSG00000128951.13	ENSG00000128951	DUT	Critical illness	chr15:48340145	1.15576	0.140387	9.51502	0.892939
chr19:56157546:56158494:ENSG00000167685.14	ENSG00000167685	ZNF444	Reported infection	chr19:56165151	0.998377	0.975009	1.02231	0.893059
chr13:113585849:113585966:ENSG00000198176.12	ENSG00000198176	TFDP1	Reported infection	chr13:113562440	1.03973	0.588657	1.83644	0.89322
chr9:99915362:99922202:ENSG00000136874.10	ENSG00000136874	STX17	Critical illness	chr9:99916891	0.926596	0.304251	2.82194	0.893266
chr20:35732135:35734186:ENSG00000131051.22	ENSG00000131051	RBM39	Hospitalization	chr20:35888727	0.928054	0.311725	2.76296	0.893292
chr1:1734835:1735204:ENSG00000215790.6	ENSG00000215790	SLC35E2A	Critical illness	chr1:1851793	0.992279	0.885976	1.11134	0.893351
chr8:22621568:22623915:ENSG00000147439.12	ENSG00000147439	BIN3	Reported infection	All - Inverse variance weighted	0.998827	0.981835	1.01611	0.893381
chr11:1834601:1835094:ENSG00000149043.16	ENSG00000149043	SYT8	Reported infection	chr11:2289304	0.943748	0.404696	2.20081	0.893391
chr14:103123951:103126310:ENSG00000185215.8	ENSG00000185215	TNFAIP2	Critical illness	chr14:103124435	1.03324	0.639586	1.66919	0.893696
chr16:30111521:30112132:ENSG00000102886.14	ENSG00000102886	GDPD3	Hospitalization	chr16:30120456	1.00231	0.968998	1.03676	0.893698
chr17:81824554:81826380:ENSG00000225663.7	ENSG00000225663	MCRIP1	Reported infection	chr17:81826515	0.970397	0.624459	1.50798	0.893711
chr20:62319013:62319684:ENSG00000130702.15	ENSG00000130702	LAMA5	Critical illness	chr20:62319814	0.996392	0.944902	1.05069	0.893786
chr1:161544958:161548421:ENSG00000203747.10	ENSG00000203747	FCGR3A	Hospitalization	chr1:161530340	1.05741	0.46593	2.39977	0.893788
chr1:89009494:89010904:ENSG00000117226.11	ENSG00000117226	GBP3	Reported infection	chr1:89015900	1.0006	0.99187	1.0094	0.893869
chr12:31103395:31103577:ENSG00000013573.16	ENSG00000013573	DDX11	Critical illness	chr12:31101061	1.064	0.427488	2.64827	0.893921
chr11:65045457:65045822:ENSG00000168060.15	ENSG00000168060	NAALADL1	Critical illness	All - Inverse variance weighted	0.997521	0.961755	1.03462	0.894016
chr10:103174982:103181185:ENSG00000076685.18	ENSG00000076685	NT5C2	Reported infection	chr10:103079395	0.999392	0.990491	1.00837	0.894089
chr16:764143:764647:ENSG00000102854.15	ENSG00000102854	MSLN	Critical illness	chr16:763650	0.930166	0.320217	2.70194	0.894149
chr15:83005692:83008548:ENSG00000169609.13	ENSG00000169609	C15orf40	Reported infection	chr15:82992049	0.977136	0.694924	1.37396	0.894187
chr17:7015875:7016495:ENSG00000258315.5	ENSG00000258315	C17orf49	Critical illness	chr17:7014384	1.08358	0.33201	3.53646	0.894192
chr8:85209409:85212160:ENSG00000133740.10	ENSG00000133740	E2F5	Critical illness	chr8:84216376	0.840429	0.0647997	10.9001	0.894225
chr11:65045457:65045822:ENSG00000168060.15	ENSG00000168060	NAALADL1	Hospitalization	All - Inverse variance weighted	1.0012	0.983652	1.01906	0.894287
chr16:89658421:89660540:ENSG00000167523.13	ENSG00000167523	SPATA33	Hospitalization	chr16:89662761	0.952255	0.462753	1.95956	0.894294
chr2:73901437:73908673:ENSG00000163017.13	ENSG00000163017	ACTG2	Hospitalization	chr2:73902897	0.997284	0.958067	1.03811	0.894296
chr6:132744491:132749695:ENSG00000112303.13	ENSG00000112303	VNN2	Hospitalization	chr6:132752286	0.995704	0.934436	1.06099	0.894301
chr1:40541710:40544397:ENSG00000117010.15	ENSG00000117010	ZNF684	Reported infection	chr1:40564792	0.96475	0.567815	1.63917	0.894439
chr1:167440767:167518408:ENSG00000198821.10	ENSG00000198821	CD247	Hospitalization	chr1:167444249	1.0721	0.383292	2.99875	0.894463
chr2:119679276:119685658:ENSG00000144120.12	ENSG00000144120	TMEM177	Reported infection	chr2:119681654	0.973119	0.650445	1.45587	0.894531
chr2:119679276:119685658:ENSG00000163075.12	ENSG00000163075	CFAP221	Reported infection	chr2:119681654	0.973119	0.650445	1.45587	0.894531
chr3:183447765:183452078:ENSG00000240024.5	ENSG00000240024	LINC00888	Hospitalization	chr3:183458337	1.11147	0.232525	5.31281	0.894669
chr2:186667230:186667649:ENSG00000138448.11	ENSG00000138448	ITGAV	Critical illness	chr2:186657679	0.906684	0.212558	3.86753	0.894698
chr8:30382615:30383222:ENSG00000254109.5	ENSG00000254109	RBPMS-AS1	Hospitalization	chr8:29541447	0.994944	0.922971	1.07253	0.894738
chr5:177332246:177334284:ENSG00000213347.10	ENSG00000213347	MXD3	Critical illness	chr5:177313243	1.09142	0.298559	3.98985	0.894766
chr5:177332246:177334284:ENSG00000169223.14	ENSG00000169223	LMAN2	Critical illness	chr5:177313243	1.09142	0.298559	3.98985	0.894766
chr19:49664846:49665672:ENSG00000126456.15	ENSG00000126456	IRF3	Reported infection	chr19:49665670	0.986569	0.807197	1.2058	0.894928
chr20:50595101:50595369:ENSG00000042062.11	ENSG00000042062	RIPOR3	Hospitalization	chr20:50588558	0.916986	0.253109	3.32214	0.895023
chr10:15660922:15672624:ENSG00000077943.7	ENSG00000077943	ITGA8	Hospitalization	chr10:15675843	0.931505	0.324642	2.67279	0.895037
chr15:88880610:88881357:ENSG00000140511.11	ENSG00000140511	HAPLN3	Hospitalization	chr15:88880518	1.00343	0.953633	1.05583	0.895123
chr16:1256362:1256516:ENSG00000172236.16	ENSG00000172236	TPSAB1	Reported infection	chr16:1244024	0.999306	0.989039	1.00968	0.895155
chr14:23960003:23967211:ENSG00000157326.18	ENSG00000157326	DHRS4	Reported infection	chr14:23965877	0.997571	0.96213	1.03432	0.895156
chr9:104858698:104861679:ENSG00000165029.15	ENSG00000165029	ABCA1	Reported infection	chr9:104861469	0.973249	0.650081	1.45707	0.895227
chr9:112880594:112881428:ENSG00000148158.16	ENSG00000148158	SNX30	Hospitalization	chr9:112866253	0.99712	0.955187	1.04089	0.895337
chr5:113556134:113561080:ENSG00000047188.15	ENSG00000047188	YTHDC2	Reported infection	chr5:113539290	0.970463	0.620704	1.51731	0.895391
chr2:173910257:173913070:ENSG00000172845.14	ENSG00000172845	SP3	Reported infection	chr2:173929920	1.02281	0.730749	1.43161	0.895398
chr1:225783368:225789240:ENSG00000143742.12	ENSG00000143742	SRP9	Reported infection	chr1:225784285	0.971221	0.628112	1.50175	0.895522
chr6:18399699:18401957:ENSG00000137393.9	ENSG00000137393	RNF144B	Critical illness	chr6:18399163	0.997942	0.967724	1.0291	0.895544
chr3:119713262:119715562:ENSG00000183833.16	ENSG00000183833	CFAP91	Reported infection	chr3:119703064	1.03802	0.594592	1.81213	0.895577
chr1:218307632:218330948:ENSG00000067533.5	ENSG00000067533	RRP15	Critical illness	chr1:218300144	1.13446	0.17238	7.46608	0.895592
chr10:13100302:13109112:ENSG00000123240.16	ENSG00000123240	OPTN	Hospitalization	All - Inverse variance weighted	1.00273	0.962734	1.04438	0.895645
chr6:33693118:33693545:ENSG00000096433.10	ENSG00000096433	ITPR3	Critical illness	chr6:33692594	1.00576	0.922957	1.096	0.895724
chr11:117199829:117203002:ENSG00000149591.16	ENSG00000149591	TAGLN	Critical illness	chr11:117199831	1.06468	0.416973	2.7185	0.895743
chr12:10160462:10166712:ENSG00000173391.8	ENSG00000173391	OLR1	Reported infection	chr12:10157872	1.0017	0.97656	1.02748	0.895859
chr1:15719920:15725317:ENSG00000116786.11	ENSG00000116786	PLEKHM2	Reported infection	chr1:15701170	1.02539	0.704409	1.49264	0.895859
chr9:127405565:127407112:ENSG00000136856.17	ENSG00000136856	SLC2A8	Hospitalization	chr9:127412817	0.996849	0.950803	1.04512	0.895926
chr2:88857683:88860568:ENSG00000211595.2	ENSG00000211595	IGKJ3	Reported infection	chr2:88831873	1.00138	0.980931	1.02225	0.895947
chr2:88857683:88860568:ENSG00000211594.2	ENSG00000211594	IGKJ4	Reported infection	chr2:88831873	1.00138	0.980931	1.02225	0.895947
chr2:88857683:88860568:ENSG00000211592.8	ENSG00000211592	IGKC	Reported infection	chr2:88831873	1.00138	0.980931	1.02225	0.895947
chr2:88857683:88860568:ENSG00000211597.2	ENSG00000211597	IGKJ1	Reported infection	chr2:88831873	1.00138	0.980931	1.02225	0.895947
chr2:88857683:88860568:ENSG00000211596.3	ENSG00000211596	IGKJ2	Reported infection	chr2:88831873	1.00138	0.980931	1.02225	0.895947
chr2:88857683:88860568:ENSG00000211593.2	ENSG00000211593	IGKJ5	Reported infection	chr2:88831873	1.00138	0.980931	1.02225	0.895947
chr18:12433000:12437572:ENSG00000267108.1	ENSG00000267108		Hospitalization	chr18:12436007	0.923068	0.277808	3.06706	0.89604
chr1:156787174:156791067:ENSG00000143294.14	ENSG00000143294	PRCC	Hospitalization	chr1:156791095	1.05571	0.467564	2.38369	0.896192
chr9:5361888:5381863:ENSG00000107020.9	ENSG00000107020	PLGRKT	Reported infection	chr9:5381870	0.979052	0.712118	1.34605	0.896297
chr16:4762756:4765565:ENSG00000103199.13	ENSG00000103199	ZNF500	Reported infection	chr16:4764766	0.974408	0.659798	1.43903	0.896313
chr16:28585720:28589100:ENSG00000176476.8	ENSG00000176476	SGF29	Reported infection	chr16:28588700	0.998596	0.977708	1.01993	0.89635
chr10:132351753:132355790:ENSG00000148814.17	ENSG00000148814	LRRC27	Hospitalization	All - Inverse variance weighted	1.00339	0.953586	1.05579	0.896381
chr10:28614685:28616176:ENSG00000095787.21	ENSG00000095787	WAC	Critical illness	chr10:28605181	1.05047	0.50059	2.20435	0.896418
chr22:24623916:24627432:ENSG00000100031.18	ENSG00000100031	GGT1	Critical illness	chr22:24606356	1.00436	0.940635	1.0724	0.89648
chr16:3448540:3450004:ENSG00000122390.17	ENSG00000122390	NAA60	Critical illness	chr16:3456222	1.0064	0.914116	1.108	0.896532
chr22:22162250:22162372:ENSG00000211637.2	ENSG00000211637	IGLV4-69	Critical illness	chr22:22153259	0.943312	0.391394	2.2735	0.896547
chr22:22162250:22162372:ENSG00000211639.2	ENSG00000211639	IGLV4-60	Critical illness	chr22:22153259	0.943312	0.391394	2.2735	0.896547
chr19:37324265:37324796:ENSG00000181666.17	ENSG00000181666	ZNF875	Critical illness	chr19:37491031	1.00433	0.940976	1.07195	0.896581
chr8:33453510:33461372:ENSG00000172728.15	ENSG00000172728	FUT10	Hospitalization	chr8:33439451	1.05295	0.483579	2.29269	0.896605
chr6:2855690:2857911:ENSG00000230438.6	ENSG00000230438	SERPINB9P1	Critical illness	chr6:2876301	1.11211	0.223756	5.5274	0.896657
chr11:65715317:65719681:ENSG00000172922.8	ENSG00000172922	RNASEH2C	Hospitalization	chr11:65716510	0.950136	0.438787	2.0574	0.896756
chr18:13117643:13124487:ENSG00000101639.18	ENSG00000101639	CEP192	Critical illness	chr18:13131941	1.09375	0.282488	4.23486	0.896766
chr2:203448836:203454430:ENSG00000173166.17	ENSG00000173166	RAPH1	Reported infection	chr2:203462488	1.02087	0.747059	1.39503	0.896861
chr11:60280716:60292225:ENSG00000110079.16	ENSG00000110079	MS4A4A	Hospitalization	chr11:60282652	1.00187	0.973952	1.03059	0.896868
chr17:30238800:30245748:ENSG00000266120.1	ENSG00000266120		Reported infection	chr17:30252302	1.03515	0.613913	1.74541	0.896893
chr3:45919065:45919413:ENSG00000163820.14	ENSG00000163820	FYCO1	Critical illness	chr3:45946488	0.991491	0.871258	1.12832	0.896912
chr17:19671956:19685275:ENSG00000072210.18	ENSG00000072210	ALDH3A2	Hospitalization	chr17:19660335	1.00249	0.965439	1.04096	0.897019
chr19:49686726:49688162:ENSG00000126457.21	ENSG00000126457	PRMT1	Critical illness	chr19:49826289	1.11999	0.200546	6.25477	0.897259
chr20:25213406:25214867:ENSG00000197586.12	ENSG00000197586	ENTPD6	Reported infection	chr20:25217346	0.998272	0.972405	1.02483	0.897268
chr1:173826786:173830660:ENSG00000117593.9	ENSG00000117593	DARS2	Critical illness	chr1:173760292	1.09246	0.285364	4.18223	0.897273
chr19:13109838:13110158:ENSG00000104907.12	ENSG00000104907	TRMT1	Critical illness	chr19:13109889	1.03384	0.623654	1.71381	0.897319
chr19:39485803:39486187:ENSG00000105197.10	ENSG00000105197	TIMM50	Hospitalization	chr19:39494375	0.932109	0.320421	2.71152	0.897321
chr16:89907322:89910591:ENSG00000141002.19	ENSG00000141002	TCF25	Critical illness	chr16:89909921	0.995701	0.932597	1.06307	0.897372
chr18:3247909:3253233:ENSG00000101608.12	ENSG00000101608	MYL12A	Reported infection	chr18:3065813	0.960191	0.517886	1.78025	0.897385
chr2:28408866:28411879:ENSG00000075426.11	ENSG00000075426	FOSL2	Critical illness	chr2:28409510	1.08103	0.330523	3.53566	0.897466
chr3:108560841:108563126:ENSG00000163507.13	ENSG00000163507	CIP2A	Hospitalization	chr3:108350624	0.91305	0.228465	3.64896	0.897604
chr12:6883919:6905585:ENSG00000010626.14	ENSG00000010626	LRRC23	Reported infection	chr12:6847298	1.02704	0.683915	1.54231	0.897667
chr19:41585871:41586154:ENSG00000007129.17	ENSG00000007129	CEACAM21	Reported infection	chr19:41586462	1.00076	0.98918	1.01248	0.89767
chr1:74752425:74763894:ENSG00000162623.15	ENSG00000162623	TYW3	Reported infection	chr1:74759698	0.997503	0.960217	1.03624	0.897673
chr6:25081879:25084480:ENSG00000168405.15	ENSG00000168405	CMAHP	Reported infection	chr6:25081877	1.0007	0.990078	1.01143	0.897861
chr3:15560897:15563358:ENSG00000131373.14	ENSG00000131373	HACL1	Hospitalization	chr3:15562882	0.942958	0.384401	2.31313	0.897923
chr3:15560897:15563358:ENSG00000206561.12	ENSG00000206561	COLQ	Hospitalization	chr3:15562882	0.942958	0.384401	2.31313	0.897923
chr1:172394410:172399819:ENSG00000135845.9	ENSG00000135845	PIGC	Reported infection	All - Inverse variance weighted	0.999095	0.985372	1.01301	0.897959
chr11:67321333:67330870:ENSG00000172613.7	ENSG00000172613	RAD9A	Reported infection	chr11:67331152	1.02708	0.682405	1.54585	0.898069
chr17:78787658:78796317:ENSG00000055483.19	ENSG00000055483	USP36	Critical illness	chr17:78742304	1.00505	0.930462	1.08561	0.898177
chr10:68483588:68487144:ENSG00000138346.14	ENSG00000138346	DNA2	Reported infection	chr10:68457295	1.02565	0.695612	1.51227	0.898285
chr10:68483588:68487144:ENSG00000122912.14	ENSG00000122912	SLC25A16	Reported infection	chr10:68457295	1.02565	0.695612	1.51227	0.898285
chr10:100164095:100167348:ENSG00000107566.13	ENSG00000107566	ERLIN1	Reported infection	chr10:99725290	0.961095	0.52291	1.76647	0.898324
chr4:107945605:107947376:ENSG00000155016.17	ENSG00000155016	CYP2U1	Hospitalization	chr4:107936375	1.08764	0.299533	3.94937	0.898393
chr5:143400852:143404376:ENSG00000113580.14	ENSG00000113580	NR3C1	Hospitalization	chr5:143404384	0.923486	0.272149	3.13367	0.898394
chr17:39717480:39719787:ENSG00000141736.13	ENSG00000141736	ERBB2	Hospitalization	chr17:39723335	0.937911	0.350195	2.51196	0.898524
chr7:6413034:6416259:ENSG00000164535.14	ENSG00000164535	DAGLB	Reported infection	chr7:6416460	0.999451	0.99104	1.00793	0.898689
chr11:1884024:1886732:ENSG00000130592.15	ENSG00000130592	LSP1	Hospitalization	chr11:2651113	1.11928	0.197493	6.34348	0.898689
chr3:49791959:49792854:ENSG00000187492.8	ENSG00000187492	CDHR4	Reported infection	chr3:49696771	0.972309	0.631002	1.49823	0.898704
chr5:96702915:96722639:ENSG00000153113.23	ENSG00000153113	CAST	Hospitalization	chr5:96660029	0.99707	0.952981	1.0432	0.898817
chr20:47628023:47633496:ENSG00000124151.18	ENSG00000124151	NCOA3	Hospitalization	chr20:47531579	0.94951	0.42722	2.11032	0.898826
chr3:28298350:28316333:ENSG00000187118.12	ENSG00000187118	CMC1	Reported infection	chr3:28301668	0.997411	0.958309	1.03811	0.898896
chr22:26453404:26457859:ENSG00000100099.20	ENSG00000100099	HPS4	Reported infection	chr22:26447950	1.03451	0.612783	1.74648	0.898951
chr3:133947364:133948536:ENSG00000174640.12	ENSG00000174640	SLCO2A1	Critical illness	chr3:133947365	1.00237	0.966375	1.03971	0.898984
chr15:42560870:42561270:ENSG00000137814.10	ENSG00000137814	HAUS2	Reported infection	chr15:42560666	0.997804	0.964491	1.03227	0.899018
chr1:207637848:207639397:ENSG00000203710.10	ENSG00000203710	CR1	Reported infection	chr1:207609074	0.997866	0.96548	1.03134	0.899037
chr6:36970694:36972652:ENSG00000137409.19	ENSG00000137409	MTCH1	Critical illness	chr6:36964218	1.00927	0.875173	1.16391	0.899067
chr10:133381659:133388956:ENSG00000148832.15	ENSG00000148832	PAOX	Hospitalization	chr10:133344451	0.92221	0.2637	3.22514	0.899115
chr3:28316859:28319509:ENSG00000187118.12	ENSG00000187118	CMC1	Reported infection	chr3:28321750	1.00135	0.980579	1.02257	0.899443
chr2:106071891:106073886:ENSG00000119147.9	ENSG00000119147	ECRG4	Critical illness	chr2:106071000	0.955374	0.470462	1.94009	0.899485
chr12:132933155:132945621:ENSG00000196458.10	ENSG00000196458	ZNF605	Reported infection	chr12:132927749	0.967383	0.578179	1.61858	0.899518
chr14:23470977:23475171:ENSG00000129460.15	ENSG00000129460	NGDN	Reported infection	chr14:23467507	0.987465	0.811827	1.2011	0.899549
chr1:39753052:39753287:ENSG00000084072.16	ENSG00000084072	PPIE	Reported infection	chr1:39757456	1.00181	0.974065	1.03035	0.899567
chr5:136132962:136153592:ENSG00000113658.16	ENSG00000113658	SMAD5	Hospitalization	chr5:136151626	0.966076	0.565136	1.65147	0.899606
chr6:26443442:26443570:ENSG00000111801.15	ENSG00000111801	BTN3A3	Reported infection	chr6:26352311	0.998535	0.976016	1.02157	0.899737
chr3:127695190:127721053:ENSG00000074416.13	ENSG00000074416	MGLL	Hospitalization	chr3:127734687	1.00387	0.945296	1.06607	0.899798
chr1:36358382:36361221:ENSG00000196182.10	ENSG00000196182	STK40	Critical illness	chr1:36358720	0.993347	0.895291	1.10214	0.89982
chr10:102470075:102470278:ENSG00000138111.14	ENSG00000138111	MFSD13A	Reported infection	chr10:102466184	0.998746	0.979408	1.01846	0.899869
chr1:247200193:247210691:ENSG00000227671.4	ENSG00000227671	ZNF731P	Critical illness	chr1:247198575	0.995128	0.922209	1.07381	0.899891
chr2:38986315:38987473:ENSG00000115904.12	ENSG00000115904	SOS1	Hospitalization	chr2:38167433	1.1056	0.231161	5.28792	0.89995
chr2:96195549:96208145:ENSG00000084090.13	ENSG00000084090	STARD7	Critical illness	All - Inverse variance weighted	0.994174	0.907582	1.08903	0.899992
chr5:88282866:88287436:ENSG00000247828.7	ENSG00000247828	TMEM161B-DT	Critical illness	chr5:88254467	1.06173	0.416477	2.7067	0.900158
chr12:7120625:7127588:ENSG00000205885.7	ENSG00000205885	C1RL-AS1	Reported infection	chr12:7154247	1.00131	0.981047	1.02199	0.900164
chr19:53446337:53447196:ENSG00000160336.14	ENSG00000160336	ZNF761	Reported infection	chr19:53445938	1.00137	0.980192	1.023	0.900182
chr19:53446337:53447196:ENSG00000241015.2	ENSG00000241015	TPM3P9	Reported infection	chr19:53445938	1.00137	0.980192	1.023	0.900182
chr19:9338582:9339193:ENSG00000188629.11	ENSG00000188629	ZNF177	Reported infection	chr19:9370590	1.00155	0.977581	1.02611	0.900208
chr11:119309505:119309623:ENSG00000076706.16	ENSG00000076706	MCAM	Hospitalization	chr11:119309606	0.997536	0.959794	1.03676	0.900251
chr17:55774859:55775311:ENSG00000141179.13	ENSG00000141179	PCTP	Hospitalization	chr17:55766593	1.00395	0.943844	1.06789	0.900287
chr9:128940497:128941445:ENSG00000175287.18	ENSG00000175287	PHYHD1	Critical illness	chr9:128940612	1.04237	0.544441	1.9957	0.900342
chr6:18399699:18439684:ENSG00000137393.9	ENSG00000137393	RNF144B	Critical illness	chr6:18440836	1.00584	0.918098	1.10197	0.90047
chr2:230462518:230466301:ENSG00000067066.16	ENSG00000067066	SP100	Hospitalization	chr2:230464005	1.00538	0.924331	1.09353	0.900507
chr2:28633039:28633279:ENSG00000163803.12	ENSG00000163803	PLB1	Critical illness	chr2:28633329	0.99798	0.966844	1.03012	0.900519
chr8:143581328:143586729:ENSG00000104529.17	ENSG00000104529	EEF1D	Reported infection	chr8:143527387	1.00386	0.945069	1.0663	0.900534
chr15:88636292:88639343:ENSG00000172183.14	ENSG00000172183	ISG20	Hospitalization	chr15:88632645	0.94017	0.357274	2.47407	0.900544
chr9:136791424:136791947:ENSG00000244187.7	ENSG00000244187	TMEM141	Critical illness	All - Inverse variance weighted	1.00444	0.936906	1.07685	0.900675
chr12:96247734:96267082:ENSG00000111145.7	ENSG00000111145	ELK3	Hospitalization	chr12:96355392	1.08825	0.28804	4.11151	0.900765
chr20:58673711:58691724:ENSG00000215440.11	ENSG00000215440	NPEPL1	Hospitalization	chr20:58679462	0.995809	0.932155	1.06381	0.900828
chr16:50066269:50066367:ENSG00000155393.12	ENSG00000155393	HEATR3	Critical illness	chr16:50092780	0.943675	0.379132	2.34885	0.900838
chr19:40333929:40336110:ENSG00000160392.13	ENSG00000160392	C19orf47	Hospitalization	chr19:40334832	1.0284	0.661996	1.59759	0.900849
chr19:39355150:39356689:ENSG00000179134.15	ENSG00000179134	SAMD4B	Critical illness	chr19:39370874	1.00324	0.953428	1.05566	0.900869
chr1:86880725:86903281:ENSG00000183291.15	ENSG00000183291	SELENOF	Reported infection	chr1:86653365	1.00157	0.977097	1.02666	0.900871
chr16:399739:400109:ENSG00000103202.12	ENSG00000103202	NME4	Critical illness	All - Inverse variance weighted	0.99813	0.969156	1.02797	0.900916
chr6:158168395:158191977:ENSG00000272047.1	ENSG00000272047	GTF2H5	Reported infection	chr6:158097976	0.978875	0.699405	1.37002	0.900935
chr6:24852618:24852733:ENSG00000111913.17	ENSG00000111913	RIPOR2	Reported infection	chr6:24852734	0.979332	0.704677	1.36104	0.901024
chr19:13765109:13765954:ENSG00000037757.13	ENSG00000037757	MRI1	Hospitalization	chr19:13768530	1.00382	0.945301	1.06596	0.901048
chr15:41397140:41402447:ENSG00000137806.8	ENSG00000137806	NDUFAF1	Hospitalization	chr15:41479487	1.00411	0.941295	1.07111	0.901078
chr7:72945708:72946137:ENSG00000196313.11	ENSG00000196313	POM121	Reported infection	chr7:72948453	0.998865	0.981114	1.01694	0.901175
chr14:64924126:64943299:ENSG00000258289.8	ENSG00000258289	CHURC1	Hospitalization	All - Inverse variance weighted	0.998384	0.973183	1.02424	0.901326
chr14:64924126:64943299:ENSG00000257365.7	ENSG00000257365	FNTB	Hospitalization	All - Inverse variance weighted	0.998384	0.973183	1.02424	0.901326
chr3:183635793:183643480:ENSG00000114796.15	ENSG00000114796	KLHL24	Hospitalization	All - Inverse variance weighted	1.00252	0.963363	1.04327	0.901404
chr11:7665546:7667728:ENSG00000166394.14	ENSG00000166394	CYB5R2	Reported infection	chr11:7655896	0.998597	0.976648	1.02104	0.901483
chr20:49230349:49233306:ENSG00000124228.14	ENSG00000124228	DDX27	Reported infection	chr20:49245642	1.03338	0.614353	1.7382	0.90152
chr12:70538061:70538155:ENSG00000127329.15	ENSG00000127329	PTPRB	Hospitalization	chr12:70537981	1.0033	0.952261	1.05708	0.901551
chr15:99138127:99139137:ENSG00000103852.12	ENSG00000103852	TTC23	Critical illness	chr15:99153902	1.07086	0.36169	3.17054	0.901609
chr8:143377455:143378269:ENSG00000158106.13	ENSG00000158106	RHPN1	Reported infection	chr8:143377925	1.00081	0.987973	1.01382	0.901618
chr11:3395939:3397117:ENSG00000223756.6	ENSG00000223756	TSSC2	Critical illness	chr11:3395646	1.00342	0.950497	1.0593	0.901621
chr20:36545068:36549077:ENSG00000101335.9	ENSG00000101335	MYL9	Reported infection	chr20:36089336	1.00207	0.969692	1.03553	0.901715
chr7:150470874:150477092:ENSG00000171115.3	ENSG00000171115	GIMAP8	Hospitalization	chr7:150463370	1.06517	0.390454	2.9058	0.901873
chr12:120197462:120198854:ENSG00000089157.15	ENSG00000089157	RPLP0	Critical illness	chr12:120198746	0.968905	0.586234	1.60137	0.90193
chr14:23995133:24004337:ENSG00000187630.15	ENSG00000187630	DHRS4L2	Reported infection	chr14:24000929	1.00065	0.990294	1.01112	0.901932
chr5:37605238:37697655:ENSG00000082068.8	ENSG00000082068	WDR70	Hospitalization	chr5:37687908	0.962871	0.527367	1.75802	0.901966
chr19:15181801:15184906:ENSG00000074181.8	ENSG00000074181	NOTCH3	Critical illness	chr19:15184323	1.00217	0.968224	1.0373	0.901986
chr10:5925492:5927435:ENSG00000134452.19	ENSG00000134452	FBH1	Hospitalization	chr10:5926008	1.00406	0.941313	1.07099	0.902023
chr17:15636269:15642721:ENSG00000221926.11	ENSG00000221926	TRIM16	Reported infection	chr17:15644681	0.973556	0.634721	1.49327	0.90227
chr7:17286516:17299060:ENSG00000237773.5	ENSG00000237773		Critical illness	chr7:17295275	0.99743	0.957238	1.03931	0.902402
chr7:135398226:135410515:ENSG00000080802.18	ENSG00000080802	CNOT4	Reported infection	chr7:135410510	1.0367	0.582597	1.84475	0.902442
chr2:159776574:159777938:ENSG00000241399.6	ENSG00000241399	CD302	Critical illness	chr2:159833486	1.00349	0.949181	1.0609	0.90245
chr3:53173608:53178404:ENSG00000163932.13	ENSG00000163932	PRKCD	Critical illness	chr3:53173500	1.00119	0.982232	1.02052	0.902576
chr11:62337574:62337967:ENSG00000162174.12	ENSG00000162174	ASRGL1	Critical illness	chr11:62317350	0.99658	0.943365	1.0528	0.902606
chr6:99543609:99545112:ENSG00000112237.12	ENSG00000112237	CCNC	Critical illness	chr6:99581152	1.12989	0.159629	7.99768	0.902655
chr1:161600766:161601240:ENSG00000244682.7	ENSG00000244682	FCGR2C	Reported infection	chr1:161599358	0.998053	0.967318	1.02977	0.902813
chr9:108906485:108908305:ENSG00000070061.14	ENSG00000070061	ELP1	Critical illness	chr9:108908143	0.997866	0.964203	1.0327	0.902912
chr11:17315475:17330127:ENSG00000070081.15	ENSG00000070081	NUCB2	Reported infection	chr11:17173037	1.02918	0.648163	1.63418	0.902957
chr19:11349083:11349654:ENSG00000183401.11	ENSG00000183401	CCDC159	Critical illness	chr19:11348989	0.998166	0.969116	1.02809	0.903027
chr1:22643714:22647227:ENSG00000159189.11	ENSG00000159189	C1QC	Critical illness	chr1:22644149	0.955591	0.460079	1.98478	0.903052
chr3:46744140:46744643:ENSG00000261603.1	ENSG00000261603	PRSS46P	Critical illness	chr3:46816057	1.00642	0.907791	1.11578	0.903141
chr3:46744140:46744643:ENSG00000188086.13	ENSG00000188086	PRSS45P	Critical illness	chr3:46816057	1.00642	0.907791	1.11578	0.903141
chr3:46744140:46744643:ENSG00000226074.4	ENSG00000226074	PRSS44P	Critical illness	chr3:46816057	1.00642	0.907791	1.11578	0.903141
chr15:78540463:78541905:ENSG00000041357.15	ENSG00000041357	PSMA4	Reported infection	chr15:78510715	0.984079	0.759906	1.27438	0.903154
chr22:23678842:23683725:ENSG00000272578.5	ENSG00000272578		Reported infection	chr22:23679928	0.999392	0.989652	1.00923	0.903157
chr22:23678842:23683725:ENSG00000244723.3	ENSG00000244723	ASLP1	Reported infection	chr22:23679928	0.999386	0.989546	1.00932	0.903157
chr22:23678842:23683725:ENSG00000234353.2	ENSG00000234353		Reported infection	chr22:23679928	0.999346	0.988865	1.00994	0.903157
chr1:175177684:175192860:ENSG00000235750.9	ENSG00000235750	KIAA0040	Hospitalization	chr1:175183115	1.00119	0.982131	1.02063	0.903167
chr3:11808583:11809517:ENSG00000144559.10	ENSG00000144559	TAMM41	Hospitalization	chr3:11808333	0.998732	0.978516	1.01937	0.903206
chr17:78360773:78362673:ENSG00000266970.1	ENSG00000266970	SOCS3-DT	Hospitalization	chr17:78361793	1.02957	0.643608	1.64697	0.903251
chr17:82392534:82398196:ENSG00000181396.12	ENSG00000181396	OGFOD3	Hospitalization	chr17:82395703	1.00191	0.971502	1.03328	0.903271
chr14:52020178:52028722:ENSG00000087303.17	ENSG00000087303	NID2	Hospitalization	chr14:52024350	0.9985	0.974615	1.02297	0.90328
chr12:10607936:10609098:ENSG00000111196.9	ENSG00000111196	MAGOHB	Hospitalization	chr12:10595017	1.07188	0.349824	3.28432	0.903291
chr19:38264998:38287876:ENSG00000167642.12	ENSG00000167642	SPINT2	Hospitalization	chr19:38287112	1.05321	0.455954	2.43281	0.903402
chr11:33722463:33731424:ENSG00000085063.14	ENSG00000085063	CD59	Hospitalization	chr11:33731475	0.995394	0.923786	1.07255	0.903529
chr11:33722463:33736382:ENSG00000085063.14	ENSG00000085063	CD59	Hospitalization	chr11:33731475	0.998831	0.980121	1.0179	0.903529
chr11:62616240:62616506:ENSG00000149541.9	ENSG00000149541	B3GAT3	Hospitalization	All - Inverse variance weighted	1.00134	0.979919	1.02322	0.903545
chr7:93334197:93341427:ENSG00000004766.15	ENSG00000004766	VPS50	Critical illness	chr7:93312435	1.09278	0.259793	4.59659	0.903656
chr2:241688062:241689838:ENSG00000168395.15	ENSG00000168395	ING5	Hospitalization	chr2:241699022	0.9985	0.9745	1.02309	0.903721
chr20:1611713:1619869:ENSG00000101307.15	ENSG00000101307	SIRPB1	Reported infection	chr20:1572640	0.999363	0.989097	1.00974	0.903743
chr2:48591855:48595228:ENSG00000242441.7	ENSG00000242441	GTF2A1L	Critical illness	chr2:48595242	1.00152	0.977148	1.0265	0.903895
chr2:48591855:48595228:ENSG00000243244.5	ENSG00000243244	STON1	Critical illness	chr2:48595242	1.03388	0.602001	1.77559	0.903895
chr3:195683865:195685818:ENSG00000215837.7	ENSG00000215837	SDHAP2	Critical illness	chr3:195964516	0.997546	0.958527	1.03815	0.903922
chr2:196990927:196993583:ENSG00000065413.18	ENSG00000065413	ANKRD44	Hospitalization	chr2:196990428	0.996987	0.94931	1.04706	0.903933
chr16:31083809:31084119:ENSG00000151006.7	ENSG00000151006	PRSS53	Hospitalization	chr16:31068513	0.951851	0.42706	2.12153	0.903949
chr3:52397877:52398850:ENSG00000114841.17	ENSG00000114841	DNAH1	Hospitalization	chr3:52398017	0.958041	0.477369	1.92271	0.904004
chr12:109579946:109586022:ENSG00000110921.13	ENSG00000110921	MVK	Critical illness	chr12:109481675	1.05605	0.435077	2.56333	0.904056
chr7:149287776:149289938:ENSG00000244560.6	ENSG00000244560		Hospitalization	chr7:149257936	1.04778	0.490527	2.2381	0.904056
chr7:150326010:150328635:ENSG00000127399.14	ENSG00000127399	LRRC61	Hospitalization	chr7:150337095	1.03207	0.617412	1.72523	0.904142
chr4:25767830:25782242:ENSG00000091490.10	ENSG00000091490	SEL1L3	Critical illness	chr4:24903184	0.908398	0.189717	4.34958	0.904301
chr17:4282921:4307021:ENSG00000132388.12	ENSG00000132388	UBE2G1	Critical illness	chr17:4702964	0.998317	0.971262	1.02612	0.904338
chr1:201996263:201999902:ENSG00000176393.10	ENSG00000176393	RNPEP	Reported infection	chr1:202007900	0.998278	0.97059	1.02676	0.90443
chr5:95768166:95780252:ENSG00000164292.12	ENSG00000164292	RHOBTB3	Reported infection	chr5:95810098	1.03701	0.57256	1.87822	0.904543
chr17:75514208:75515401:ENSG00000177303.9	ENSG00000177303	CASKIN2	Critical illness	chr17:75507408	0.971931	0.610315	1.54781	0.904543
chr22:38294534:38298786:ENSG00000213923.11	ENSG00000213923	CSNK1E	Reported infection	chr22:38294883	1.03292	0.607974	1.75487	0.904674
chr2:174358536:174378923:ENSG00000138433.15	ENSG00000138433	CIR1	Critical illness	chr2:174367296	1.08615	0.28067	4.20326	0.904724
chr17:50168572:50170640:ENSG00000108823.15	ENSG00000108823	SGCA	Hospitalization	chr17:50170328	1.04756	0.489478	2.24192	0.904739
chr16:57673468:57678170:ENSG00000182885.16	ENSG00000182885	ADGRG3	Reported infection	chr16:57676667	1.02018	0.735318	1.41538	0.904826
chr16:533998:540093:ENSG00000103326.11	ENSG00000103326	CAPN15	Hospitalization	chr16:536144	1.05161	0.460905	2.39937	0.904826
chr1:10495321:10536213:ENSG00000142655.12	ENSG00000142655	PEX14	Critical illness	chr1:10529779	1.10281	0.221172	5.49886	0.904974
chr19:54250932:54252054:ENSG00000105609.16	ENSG00000105609	LILRB5	Reported infection	chr19:54251846	0.998604	0.975964	1.02177	0.904984
chr19:39459960:39464798:ENSG00000196235.13	ENSG00000196235	SUPT5H	Critical illness	chr19:39451403	0.995601	0.92607	1.07035	0.904994
chr17:75590385:75590626:ENSG00000266714.6	ENSG00000266714	MYO15B	Critical illness	chr17:75590246	0.998384	0.972197	1.02528	0.905048
chr1:116037388:116066520:ENSG00000163393.12	ENSG00000163393	SLC22A15	Critical illness	chr1:116086516	0.89831	0.154187	5.23364	0.905066
chr7:80789528:80798092:ENSG00000075223.13	ENSG00000075223	SEMA3C	Hospitalization	chr7:80773238	0.921035	0.238252	3.56054	0.905092
chr9:105385502:105438281:ENSG00000070214.15	ENSG00000070214	SLC44A1	Reported infection	chr9:105386922	0.960698	0.496482	1.85896	0.905238
chr17:82411530:82415406:ENSG00000181396.12	ENSG00000181396	OGFOD3	Reported infection	chr17:82415576	1.00114	0.982475	1.02016	0.905483
chr15:22573181:22573279:ENSG00000276550.4	ENSG00000276550	HERC2P2	Critical illness	All - Inverse variance weighted	0.996648	0.942889	1.05347	0.905518
chr12:27679639:27679933:ENSG00000110841.13	ENSG00000110841	PPFIBP1	Reported infection	chr12:26813598	1.03399	0.594805	1.79745	0.905696
chr9:96488274:96489982:ENSG00000130956.13	ENSG00000130956	HABP4	Critical illness	chr9:96429520	0.890956	0.131907	6.01788	0.905696
chr12:70242893:70243312:ENSG00000257815.5	ENSG00000257815	PRANCR	Critical illness	chr12:70243049	1.05145	0.457511	2.41642	0.90594
chr8:30558956:30570637:ENSG00000157110.15	ENSG00000157110	RBPMS	Hospitalization	chr8:30521707	0.992564	0.876973	1.12339	0.905949
chr19:54277597:54277889:ENSG00000131042.14	ENSG00000131042	LILRB2	Critical illness	chr19:54277612	0.996444	0.939182	1.0572	0.906101
chr9:133788486:133789258:ENSG00000160293.16	ENSG00000160293	VAV2	Critical illness	chr9:133793240	1.0068	0.899531	1.12686	0.906126
chr8:132710982:132713995:ENSG00000165071.14	ENSG00000165071	TMEM71	Reported infection	chr8:132892135	1.03231	0.607881	1.75307	0.906325
chr7:128477173:128479158:ENSG00000165055.15	ENSG00000165055	METTL2B	Critical illness	chr7:128477173	0.968824	0.571638	1.64198	0.906333
chr19:42358307:42359098:ENSG00000105429.12	ENSG00000105429	MEGF8	Reported infection	chr19:42311141	1.00121	0.981228	1.0216	0.906338
chr10:97619683:97633347:ENSG00000171160.17	ENSG00000171160	MORN4	Hospitalization	chr10:97649508	1.05953	0.403873	2.77959	0.906458
chr8:11853479:11868001:ENSG00000164733.20	ENSG00000164733	CTSB	Critical illness	chr8:11853465	0.993472	0.890635	1.10818	0.906485
chr15:79961174:79970700:ENSG00000140379.7	ENSG00000140379	BCL2A1	Reported infection	chr15:79967672	1.00064	0.989966	1.01143	0.906518
chr16:1809382:1809754:ENSG00000063854.12	ENSG00000063854	HAGH	Hospitalization	chr16:1855005	1.00266	0.959183	1.0481	0.906575
chr9:136791424:136791947:ENSG00000244187.7	ENSG00000244187	TMEM141	Reported infection	chr9:136779305	1.00148	0.977015	1.02656	0.906715
chr11:60383288:60386717:ENSG00000166927.12	ENSG00000166927	MS4A7	Reported infection	All - Inverse variance weighted	0.99965	0.99381	1.00552	0.90674
chr1:109629490:109630233:ENSG00000116337.15	ENSG00000116337	AMPD2	Critical illness	chr1:109629740	1.06413	0.375834	3.01295	0.906821
chr19:48935111:48939449:ENSG00000104808.7	ENSG00000104808	DHDH	Hospitalization	chr19:48939592	0.926165	0.256318	3.34655	0.90684
chr2:69806498:69807906:ENSG00000196975.15	ENSG00000196975	ANXA4	Critical illness	chr2:69806452	0.998432	0.9725	1.02505	0.906935
chr3:17308134:17372075:ENSG00000131374.14	ENSG00000131374	TBC1D5	Hospitalization	chr3:17345054	0.99776	0.960931	1.036	0.906985
chr16:84820133:84838422:ENSG00000103196.11	ENSG00000103196	CRISPLD2	Critical illness	chr16:84836428	1.00481	0.927037	1.08911	0.907042
chr8:27610600:27611146:ENSG00000120885.21	ENSG00000120885	CLU	Reported infection	chr8:27604255	1.04759	0.47899	2.29116	0.907305
chr2:178469785:178478279:ENSG00000079150.17	ENSG00000079150	FKBP7	Hospitalization	chr2:178429884	0.963885	0.518686	1.79121	0.907382
chr1:1704655:1704904:ENSG00000008128.22	ENSG00000008128	CDK11A	Reported infection	chr1:1704605	1.00097	0.984718	1.01749	0.907494
chr6:155253764:155254263:ENSG00000029639.10	ENSG00000029639	TFB1M	Reported infection	chr6:155254473	0.982413	0.727816	1.32607	0.907701
chr6:155253764:155254263:ENSG00000235381.1	ENSG00000235381		Reported infection	chr6:155254473	0.982413	0.727816	1.32607	0.907701
chr13:114291792:114301731:ENSG00000169062.14	ENSG00000169062	UPF3A	Critical illness	chr13:114298948	0.998269	0.969421	1.02798	0.907817
chr16:27345020:27345374:ENSG00000077238.13	ENSG00000077238	IL4R	Hospitalization	chr16:27353989	0.997499	0.956051	1.04074	0.907922
chr1:26286037:26296919:ENSG00000158062.20	ENSG00000158062	UBXN11	Hospitalization	chr1:26289829	0.998043	0.965453	1.03173	0.907926
chr6:33301771:33304128:ENSG00000231925.11	ENSG00000231925	TAPBP	Critical illness	chr6:33680076	1.00821	0.877745	1.15807	0.907927
chr2:48591855:48595228:ENSG00000242441.7	ENSG00000242441	GTF2A1L	Reported infection	chr2:48595242	1.00047	0.992511	1.0085	0.907958
chr2:48591855:48595228:ENSG00000243244.5	ENSG00000243244	STON1	Reported infection	chr2:48595242	1.0104	0.84787	1.20408	0.907958
chr4:113970510:113970830:ENSG00000180801.13	ENSG00000180801	ARSJ	Critical illness	chr4:113970893	1.09251	0.243681	4.89811	0.907987
chr6:42883614:42884613:ENSG00000146223.14	ENSG00000146223	RPL7L1	Critical illness	All - Inverse variance weighted	0.998573	0.974649	1.02308	0.90811
chr8:123015585:123019195:ENSG00000136986.9	ENSG00000136986	DERL1	Reported infection	chr8:123019301	1.03133	0.610699	1.74169	0.90813
chr19:10573088:10574417:ENSG00000129354.11	ENSG00000129354	AP1M2	Reported infection	chr19:10579333	1.01422	0.797918	1.28915	0.908169
chr14:77720828:77730988:ENSG00000100603.13	ENSG00000100603	SNW1	Hospitalization	chr14:77805093	1.05753	0.408695	2.73646	0.90819
chr19:57850071:57853776:ENSG00000269343.6	ENSG00000269343	ZNF587B	Critical illness	chr19:57845252	0.968409	0.561196	1.6711	0.90819
chr19:57850071:57853776:ENSG00000198466.11	ENSG00000198466	ZNF587	Critical illness	chr19:57845252	0.968409	0.561196	1.6711	0.90819
chr19:57850071:57853776:ENSG00000083828.15	ENSG00000083828	ZNF586	Critical illness	chr19:57845252	0.968409	0.561196	1.6711	0.90819
chr6:99543609:99545112:ENSG00000112237.12	ENSG00000112237	CCNC	Reported infection	chr6:99581152	1.03573	0.569757	1.88279	0.908346
chr5:150402625:150403121:ENSG00000019582.14	ENSG00000019582	CD74	Critical illness	All - Inverse variance weighted	1.00088	0.986038	1.01594	0.908393
chr17:4718023:4718612:ENSG00000141480.17	ENSG00000141480	ARRB2	Reported infection	chr17:4656558	1.02662	0.655403	1.6081	0.908642
chr22:36253219:36253838:ENSG00000100342.20	ENSG00000100342	APOL1	Critical illness	All - Inverse variance weighted	0.995698	0.925003	1.0718	0.90866
chr9:136992974:136993053:ENSG00000148362.10	ENSG00000148362	PAXX	Hospitalization	chr9:137004813	1.07708	0.302277	3.83788	0.908814
chr2:96195549:96208539:ENSG00000084090.13	ENSG00000084090	STARD7	Critical illness	chr2:96208569	0.9944	0.903267	1.09473	0.908832
chr5:74772421:74773868:ENSG00000164346.9	ENSG00000164346	NSA2	Reported infection	chr5:74726280	1.01284	0.814003	1.26026	0.90888
chr7:30517498:30521764:ENSG00000196295.11	ENSG00000196295	GARS1-DT	Reported infection	All - MR Egger	1.00248	0.969278	1.03682	0.908886
chr11:65377076:65377333:ENSG00000162241.12	ENSG00000162241	SLC25A45	Reported infection	chr11:64550936	0.967817	0.552681	1.69477	0.90889
chr20:57604769:57610149:ENSG00000124256.14	ENSG00000124256	ZBP1	Hospitalization	chr20:57605507	1.05798	0.402783	2.77898	0.908928
chr3:195726572:195729648:ENSG00000176945.16	ENSG00000176945	MUC20	Reported infection	chr3:195748211	0.998961	0.981316	1.01692	0.908971
chr17:3652589:3653470:ENSG00000262903.1	ENSG00000262903	CTNS-AS1	Reported infection	chr17:3647114	1.04499	0.491326	2.22255	0.909011
chr17:9378653:9491829:ENSG00000170310.14	ENSG00000170310	STX8	Critical illness	chr17:9430711	0.937907	0.312121	2.81836	0.909084
chr3:25729318:25733872:ENSG00000151092.16	ENSG00000151092	NGLY1	Reported infection	chr3:25699713	0.96175	0.49239	1.87852	0.909097
chr3:195156581:195226709:ENSG00000173950.15	ENSG00000173950	XXYLT1	Hospitalization	chr3:195180035	1.05236	0.437752	2.52989	0.909206
chr7:151341965:151345348:ENSG00000013374.15	ENSG00000013374	NUB1	Critical illness	chr7:151341872	0.910364	0.180964	4.57971	0.909292
chr7:73702982:73703755:ENSG00000106089.11	ENSG00000106089	STX1A	Reported infection	chr7:74119531	1.04923	0.458988	2.39849	0.909304
chr14:20345126:20345394:ENSG00000129484.13	ENSG00000129484	PARP2	Reported infection	chr14:20344308	0.992823	0.876997	1.12395	0.909394
chr13:102838739:102839551:ENSG00000134897.13	ENSG00000134897	BIVM	Hospitalization	chr13:102836426	0.962114	0.494382	1.87237	0.909483
chr3:53173608:53178404:ENSG00000163932.13	ENSG00000163932	PRKCD	Reported infection	chr3:53173500	1.00034	0.994439	1.00628	0.909544
chr14:92835664:92839366:ENSG00000066455.12	ENSG00000066455	GOLGA5	Reported infection	chr14:92786729	1.02565	0.662597	1.58762	0.909557
chr7:30524486:30550636:ENSG00000006625.17	ENSG00000006625	GGCT	Critical illness	chr7:30574056	0.994572	0.90543	1.09249	0.909561
chr10:77819465:77819895:ENSG00000151208.16	ENSG00000151208	DLG5	Reported infection	chr10:77819493	1.0005	0.991975	1.00909	0.909605
chr19:8322922:8324449:ENSG00000186994.11	ENSG00000186994	KANK3	Reported infection	chr19:8329208	0.999328	0.987794	1.011	0.909679
chr14:94383241:94390457:ENSG00000197249.13	ENSG00000197249	SERPINA1	Reported infection	chr14:94388536	0.999122	0.984066	1.01441	0.909687
chr6:3012674:3016884:ENSG00000124588.19	ENSG00000124588	NQO2	Reported infection	All - Inverse variance weighted	1.00094	0.984893	1.01724	0.909733
chr1:158844122:158847728:ENSG00000163563.7	ENSG00000163563	MNDA	Reported infection	chr1:158845552	1.01879	0.73813	1.40618	0.909838
chr6:24710589:24714318:ENSG00000112308.12	ENSG00000112308	C6orf62	Critical illness	chr6:24716828	1.011	0.836615	1.22172	0.909867
chr5:1812382:1814339:ENSG00000145494.11	ENSG00000145494	NDUFS6	Critical illness	All - Inverse variance weighted	1.00274	0.956358	1.05137	0.909892
chr9:95005616:95019450:ENSG00000148120.16	ENSG00000148120	AOPEP	Hospitalization	chr9:95021727	0.996741	0.941924	1.05475	0.90995
chr14:23360281:23365008:ENSG00000100842.12	ENSG00000100842	EFS	Hospitalization	chr14:23360749	1.00287	0.954281	1.05393	0.909952
chr4:2469229:2490337:ENSG00000063978.15	ENSG00000063978	RNF4	Hospitalization	chr4:2836344	0.994652	0.906333	1.09158	0.910008
chr11:66497477:66509079:ENSG00000254986.7	ENSG00000254986	DPP3	Critical illness	chr11:66542909	1.08734	0.254447	4.6466	0.910031
chr5:96754741:96757444:ENSG00000153113.23	ENSG00000153113	CAST	Critical illness	chr5:96766240	1.00575	0.910502	1.11097	0.910049
chr15:92883186:92885515:ENSG00000272888.5	ENSG00000272888	CHASERR	Hospitalization	chr15:92868920	1.0605	0.382607	2.93946	0.910089
chr4:109734796:109742491:ENSG00000205403.12	ENSG00000205403	CFI	Reported infection	chr4:109734800	0.991598	0.85649	1.14802	0.910104
chr4:109734796:109742491:ENSG00000123739.10	ENSG00000123739	PLA2G12A	Reported infection	chr4:109734800	0.991598	0.85649	1.14802	0.910104
chr7:38245230:38249243:ENSG00000227191.8	ENSG00000227191	TRGC2	Hospitalization	All - Inverse variance weighted	1.00176	0.971602	1.03286	0.910129
chr7:38245230:38249243:ENSG00000211688.1	ENSG00000211688	TRGJP2	Hospitalization	All - Inverse variance weighted	1.00176	0.971602	1.03286	0.910129
chr3:113284567:113284782:ENSG00000144857.14	ENSG00000144857	BOC	Critical illness	chr3:113284748	1.00213	0.96584	1.03978	0.910132
chr19:33112613:33113767:ENSG00000076650.6	ENSG00000076650	GPATCH1	Hospitalization	chr19:33320743	0.996608	0.939447	1.05725	0.91022
chr1:155205316:155206200:ENSG00000169231.13	ENSG00000169231	THBS3	Critical illness	chr1:155202588	0.917119	0.203714	4.12885	0.910261
chr1:165631293:165649841:ENSG00000143198.12	ENSG00000143198	MGST3	Hospitalization	chr1:165632229	0.999105	0.983661	1.01479	0.910263
chr5:141673808:141679963:ENSG00000120318.15	ENSG00000120318	ARAP3	Reported infection	chr5:141679591	0.998775	0.977708	1.0203	0.910263
chr9:117704565:117708563:ENSG00000136869.13	ENSG00000136869	TLR4	Reported infection	chr9:117708220	0.966629	0.535642	1.7444	0.910281
chr4:119528789:119543753:ENSG00000245958.6	ENSG00000245958	SEPTIN7P14	Reported infection	chr4:119569437	0.999465	0.9902	1.00882	0.910333
chr2:233452060:233454763:ENSG00000077044.10	ENSG00000077044	DGKD	Critical illness	chr2:233455401	0.995192	0.915036	1.08237	0.910426
chr19:14391079:14397658:ENSG00000123146.19	ENSG00000123146	ADGRE5	Reported infection	All - Inverse variance weighted	1.00362	0.942313	1.06891	0.91056
chr2:42335745:42353212:ENSG00000115944.14	ENSG00000115944	COX7A2L	Critical illness	chr2:42335681	1.0343	0.573867	1.86417	0.91065
chr1:169854964:169859041:ENSG00000000457.13	ENSG00000000457	SCYL3	Reported infection	chr1:169945202	1.02693	0.645489	1.63379	0.910677
chr17:14077056:14102118:ENSG00000006695.10	ENSG00000006695	COX10	Reported infection	chr17:14102122	1.00121	0.980355	1.0225	0.910677
chr16:72074385:72075145:ENSG00000261701.6	ENSG00000261701	HPR	Hospitalization	chr16:72110275	1.00234	0.962224	1.04413	0.910728
chr16:72057466:72058254:ENSG00000257017.8	ENSG00000257017	HP	Hospitalization	chr16:72110275	0.998208	0.967398	1.03	0.910728
chr11:57530234:57530345:ENSG00000134809.8	ENSG00000134809	TIMM10	Hospitalization	chr11:57495207	0.995852	0.926055	1.07091	0.910734
chr12:40315300:40321034:ENSG00000188906.14	ENSG00000188906	LRRK2	Hospitalization	chr12:40293852	0.997226	0.949882	1.04693	0.910888
chr11:6319564:6319657:ENSG00000170955.9	ENSG00000170955	CAVIN3	Critical illness	chr11:6321352	1.09219	0.232986	5.11998	0.910923
chr6:37377033:37390742:ENSG00000112130.16	ENSG00000112130	RNF8	Hospitalization	chr6:37381290	0.994666	0.905694	1.09238	0.910925
chr7:150801869:150802215:ENSG00000002933.7	ENSG00000002933	TMEM176A	Hospitalization	chr7:150801748	1.00256	0.958597	1.04854	0.910943
chr12:81253670:81254857:ENSG00000111058.7	ENSG00000111058	ACSS3	Critical illness	chr12:81254117	1.06399	0.358752	3.15559	0.910964
chr11:62616240:62616506:ENSG00000149541.9	ENSG00000149541	B3GAT3	Critical illness	All - MR Egger	1.01023	0.876693	1.16411	0.911009
chr17:19378101:19378896:ENSG00000166484.19	ENSG00000166484	MAPK7	Hospitalization	chr17:19377693	0.996616	0.939069	1.05769	0.911045
chr1:161599792:161601240:ENSG00000244682.7	ENSG00000244682	FCGR2C	Hospitalization	chr1:161599779	1.00373	0.940182	1.07157	0.911197
chr12:6029488:6031444:ENSG00000110799.13	ENSG00000110799	VWF	Critical illness	chr12:6030416	1.00709	0.889418	1.14034	0.911218
chr11:6395701:6395786:ENSG00000166313.18	ENSG00000166313	APBB1	Reported infection	chr11:6395729	0.988311	0.80344	1.21572	0.911393
chr19:55455330:55456349:ENSG00000063241.7	ENSG00000063241	ISOC2	Hospitalization	chr19:55455604	0.996464	0.936126	1.06069	0.911485
chr3:46682094:46683782:ENSG00000178038.16	ENSG00000178038	ALS2CL	Critical illness	All - MR Egger	0.988199	0.836768	1.16703	0.911523
chr7:30517498:30521764:ENSG00000006625.17	ENSG00000006625	GGCT	Reported infection	All - Inverse variance weighted	0.99937	0.988324	1.01054	0.911581
chr4:8235555:8237474:ENSG00000125089.16	ENSG00000125089	SH3TC1	Critical illness	chr4:8231239	0.992585	0.870303	1.13205	0.911655
chr10:132351753:132355790:ENSG00000148814.17	ENSG00000148814	LRRC27	Reported infection	chr10:132369642	0.998485	0.972069	1.02562	0.911743
chr4:82842481:82844386:ENSG00000138674.16	ENSG00000138674	SEC31A	Critical illness	chr4:82798853	1.11113	0.172057	7.17554	0.911838
chr17:75899674:75900774:ENSG00000204316.12	ENSG00000204316	MRPL38	Reported infection	chr17:75900952	0.97863	0.667595	1.43458	0.911857
chr12:51198686:51204173:ENSG00000184271.16	ENSG00000184271	POU6F1	Hospitalization	chr12:51199833	0.951267	0.392588	2.30498	0.911901
chr19:43553091:43553401:ENSG00000073050.11	ENSG00000073050	XRCC1	Hospitalization	chr19:44487752	0.996758	0.940979	1.05584	0.911984
chr22:23660000:23683725:ENSG00000234353.2	ENSG00000234353		Reported infection	chr22:23665229	1.00043	0.992758	1.00817	0.912015
chr15:59652326:59657406:ENSG00000140307.10	ENSG00000140307	GTF2A2	Hospitalization	chr15:59634747	1.06848	0.329866	3.46096	0.912046
chr15:43858823:43861333:ENSG00000092470.11	ENSG00000092470	WDR76	Hospitalization	chr15:43132860	0.918274	0.202213	4.16999	0.912065
chr15:51916133:51934250:ENSG00000138594.13	ENSG00000138594	TMOD3	Reported infection	chr15:51896236	1.01963	0.721974	1.44001	0.91211
chr2:240595304:240595934:ENSG00000142330.19	ENSG00000142330	CAPN10	Hospitalization	chr2:240571100	0.994963	0.909601	1.08834	0.912146
chr1:3872572:3883507:ENSG00000169598.15	ENSG00000169598	DFFB	Critical illness	chr1:3879978	0.996761	0.94091	1.05593	0.912194
chr11:18008076:18012851:ENSG00000129158.10	ENSG00000129158	SERGEF	Reported infection	chr11:18019049	0.998965	0.980739	1.01753	0.912254
chr20:25213406:25214867:ENSG00000197586.12	ENSG00000197586	ENTPD6	Hospitalization	chr20:25217346	0.996714	0.940026	1.05682	0.912264
chr7:99374781:99385702:ENSG00000130429.12	ENSG00000130429	ARPC1B	Hospitalization	All - Inverse variance weighted	1.00175	0.970962	1.03352	0.912381
chr1:1642508:1645126:ENSG00000248333.8	ENSG00000248333	CDK11B	Critical illness	chr1:1616717	1.00379	0.938419	1.07371	0.912383
chr1:179082387:179082940:ENSG00000186283.13	ENSG00000186283	TOR3A	Hospitalization	chr1:179068456	0.958304	0.44873	2.04655	0.912396
chr7:144252492:144253533:ENSG00000244479.6	ENSG00000244479	OR2A1-AS1	Hospitalization	chr7:144123444	0.996485	0.935844	1.06105	0.912461
chr1:3891057:3892883:ENSG00000198912.10	ENSG00000198912	C1orf174	Hospitalization	chr1:3891607	0.998208	0.966775	1.03066	0.912515
chr6:53920761:53922635:ENSG00000137269.14	ENSG00000137269	LRRC1	Hospitalization	chr6:53921126	1.04912	0.445894	2.46842	0.912536
chr12:53040263:53043098:ENSG00000257337.6	ENSG00000257337	TNS2-AS1	Hospitalization	chr12:53000180	1.046	0.468747	2.33413	0.912553
chr19:55688994:55689867:ENSG00000063245.14	ENSG00000063245	EPN1	Reported infection	chr19:55689770	0.998836	0.97828	1.01982	0.912602
chr9:2186228:2192704:ENSG00000080503.22	ENSG00000080503	SMARCA2	Reported infection	chr9:2191189	0.998592	0.973759	1.02406	0.912693
chr1:3496783:3497233:ENSG00000162591.15	ENSG00000162591	MEGF6	Critical illness	chr1:3496950	0.99488	0.90751	1.09066	0.912835
chr1:3891057:3892883:ENSG00000198912.10	ENSG00000198912	C1orf174	Reported infection	All - Inverse variance weighted	0.999413	0.988947	1.00999	0.912876
chr19:53197262:53200624:ENSG00000269001.2	ENSG00000269001	ZNF818P	Reported infection	chr19:53200623	0.986889	0.779075	1.25014	0.912885
chr12:10214779:10218063:ENSG00000139112.10	ENSG00000139112	GABARAPL1	Reported infection	All - Inverse variance weighted	1.00064	0.989294	1.01211	0.913034
chr18:21664230:21681761:ENSG00000158201.9	ENSG00000158201	ABHD3	Hospitalization	chr18:21689758	0.996711	0.939468	1.05744	0.913063
chr1:26302918:26303043:ENSG00000158062.20	ENSG00000158062	UBXN11	Hospitalization	chr1:26234454	1.00291	0.951916	1.05664	0.913072
chr10:72220379:72223888:ENSG00000166295.8	ENSG00000166295	ANAPC16	Hospitalization	chr10:72233381	1.0038	0.937774	1.07447	0.913074
chr19:44165807:44170035:ENSG00000167380.16	ENSG00000167380	ZNF226	Critical illness	chr19:44370726	1.00515	0.91654	1.10233	0.913105
chr19:54663567:54663754:ENSG00000239998.5	ENSG00000239998	LILRA2	Reported infection	chr19:54660297	1.00139	0.976687	1.02672	0.913184
chr19:54663067:54663532:ENSG00000104972.15	ENSG00000104972	LILRB1	Reported infection	chr19:54660297	1.00135	0.977278	1.02602	0.913184
chr19:54663067:54663532:ENSG00000186818.12	ENSG00000186818	LILRB4	Reported infection	chr19:54660297	1.00139	0.97663	1.02679	0.913184
chr9:132828726:132854857:ENSG00000165695.9	ENSG00000165695	AK8	Hospitalization	chr9:132849651	1.0457	0.468151	2.33576	0.913217
chr17:41825657:41828790:ENSG00000141698.16	ENSG00000141698	NT5C3B	Reported infection	chr17:41832349	1.00052	0.991177	1.00995	0.91322
chr15:96121971:96125985:ENSG00000247809.7	ENSG00000247809	NR2F2-AS1	Reported infection	chr15:96104537	0.99879	0.977237	1.02082	0.913366
chr3:40446847:40453122:ENSG00000223797.5	ENSG00000223797	ENTPD3-AS1	Hospitalization	chr3:40457354	0.964415	0.501921	1.85307	0.913408
chr14:50456594:50462665:ENSG00000012983.11	ENSG00000012983	MAP4K5	Hospitalization	chr14:50461699	0.996394	0.933571	1.06344	0.91342
chr19:38326988:38327180:ENSG00000099337.4	ENSG00000099337	KCNK6	Critical illness	chr19:38326988	1.00277	0.95401	1.05401	0.913511
chr22:23660000:23683725:ENSG00000244723.3	ENSG00000244723	ASLP1	Reported infection	chr22:23676663	1.00038	0.993533	1.00728	0.913547
chr15:40037018:40038282:ENSG00000140319.10	ENSG00000140319	SRP14	Critical illness	All - Inverse variance weighted	0.997114	0.946381	1.05057	0.913611
chr19:40619493:40623604:ENSG00000090006.17	ENSG00000090006	LTBP4	Critical illness	chr19:40622806	0.998488	0.971545	1.02618	0.913663
chr11:13376728:13378322:ENSG00000133794.17	ENSG00000133794	ARNTL	Hospitalization	chr11:13374970	1.06246	0.355162	3.17835	0.913698
chr9:110201474:110207387:ENSG00000188959.9	ENSG00000188959	C9orf152	Hospitalization	chr9:110204273	1.05553	0.397136	2.80545	0.913711
chr17:81908634:81909514:ENSG00000185813.10	ENSG00000185813	PCYT2	Hospitalization	chr17:81923681	1.06466	0.342453	3.30992	0.913791
chr11:93794439:93794908:ENSG00000042429.11	ENSG00000042429	MED17	Critical illness	chr11:93780364	0.943798	0.330799	2.69274	0.913888
chr1:25820029:25823019:ENSG00000117640.17	ENSG00000117640	MTFR1L	Reported infection	chr1:25909214	0.977149	0.642637	1.48579	0.913903
chr1:15497307:15504611:ENSG00000132906.17	ENSG00000132906	CASP9	Reported infection	chr1:15503318	0.98488	0.747165	1.29823	0.913916
chr15:75362748:75363210:ENSG00000140400.16	ENSG00000140400	MAN2C1	Hospitalization	chr15:75336500	0.958608	0.444969	2.06515	0.91403
chr19:44165807:44170035:ENSG00000167380.16	ENSG00000167380	ZNF226	Hospitalization	chr19:44370726	1.00366	0.939164	1.0726	0.91404
chr10:18586093:18596208:ENSG00000241058.3	ENSG00000241058	NSUN6	Hospitalization	chr10:18616766	0.997148	0.946756	1.05022	0.914048
chr16:89729318:89733302:ENSG00000158805.11	ENSG00000158805	ZNF276	Reported infection	chr16:89768881	1.00141	0.976157	1.02731	0.914119
chr7:102596107:102599860:ENSG00000105808.17	ENSG00000105808	RASA4	Critical illness	chr7:102723654	0.995968	0.925455	1.07185	0.914125
chr2:43678925:43692514:ENSG00000152527.13	ENSG00000152527	PLEKHH2	Reported infection	All - Inverse variance weighted	0.997971	0.961784	1.03552	0.914192
chr17:79082063:79083020:ENSG00000167280.16	ENSG00000167280	ENGASE	Hospitalization	chr17:79082027	0.997165	0.946941	1.05005	0.914258
chr13:37564560:37569744:ENSG00000133110.14	ENSG00000133110	POSTN	Hospitalization	chr13:37268138	1.00367	0.93885	1.07297	0.914313
chr14:23960003:23967211:ENSG00000157326.18	ENSG00000157326	DHRS4	Hospitalization	chr14:23959720	0.992997	0.873497	1.12884	0.914452
chr17:81559416:81565505:ENSG00000182446.13	ENSG00000182446	NPLOC4	Critical illness	chr17:81605227	1.00225	0.961966	1.04422	0.914482
chr17:32024782:32027769:ENSG00000185158.12	ENSG00000185158	LRRC37B	Critical illness	chr17:31991542	0.891349	0.109055	7.28533	0.914548
chr2:102444092:102445189:ENSG00000115607.9	ENSG00000115607	IL18RAP	Reported infection	chr2:102350323	0.976941	0.637908	1.49616	0.91457
chr17:5109868:5111800:ENSG00000167840.13	ENSG00000167840	ZNF232	Reported infection	chr17:5111073	0.999235	0.985355	1.01331	0.914578
chr5:179614959:179616126:ENSG00000169045.17	ENSG00000169045	HNRNPH1	Reported infection	chr5:179615399	1.02202	0.686158	1.52229	0.914657
chr22:44205829:44206107:ENSG00000138964.16	ENSG00000138964	PARVG	Reported infection	chr22:44206292	1.00064	0.988936	1.01249	0.91469
chr3:195663767:195664086:ENSG00000215837.7	ENSG00000215837	SDHAP2	Critical illness	chr3:195610327	0.99741	0.951118	1.04596	0.914822
chr9:127712875:127713834:ENSG00000160401.14	ENSG00000160401	CFAP157	Critical illness	chr9:127713163	0.947525	0.352658	2.54582	0.914876
chr10:96192092:96196908:ENSG00000095585.16	ENSG00000095585	BLNK	Reported infection	chr10:96453974	1.02923	0.606807	1.74573	0.914882
chr2:113235582:113236601:ENSG00000125618.16	ENSG00000125618	PAX8	Reported infection	chr2:113235808	0.96913	0.544279	1.72561	0.915166
chr15:49424583:49483151:ENSG00000140285.9	ENSG00000140285	FGF7	Hospitalization	chr15:49703144	0.961401	0.46558	1.98525	0.915265
chr9:113221678:113227278:ENSG00000136868.10	ENSG00000136868	SLC31A1	Critical illness	chr9:113223137	0.906803	0.149549	5.49847	0.915275
chr11:125463570:125469049:ENSG00000149557.12	ENSG00000149557	FEZ1	Hospitalization	chr11:125469075	1.00113	0.980519	1.02217	0.91528
chr13:49956895:49976333:ENSG00000123178.14	ENSG00000123178	SPRYD7	Reported infection	chr13:49976328	1.02298	0.672916	1.55517	0.915317
chr17:42702592:42702877:ENSG00000184451.5	ENSG00000184451	CCR10	Hospitalization	chr17:42753365	1.05555	0.389314	2.86192	0.915397
chr17:42702592:42702877:ENSG00000108799.12	ENSG00000108799	EZH1	Hospitalization	chr17:42753365	1.05555	0.389314	2.86192	0.915397
chr6:26542978:26545127:ENSG00000182952.4	ENSG00000182952	HMGN4	Reported infection	chr6:26341586	0.997999	0.961797	1.03556	0.915399
chr8:144468406:144468536:ENSG00000167702.11	ENSG00000167702	KIFC2	Hospitalization	chr8:144452980	0.95162	0.381136	2.376	0.915407
chr8:140668424:140674298:ENSG00000169398.19	ENSG00000169398	PTK2	Critical illness	chr8:140677998	1.06168	0.351837	3.20366	0.915409
chr12:4605086:4610155:ENSG00000010219.13	ENSG00000010219	DYRK4	Reported infection	chr12:4632330	0.986122	0.761959	1.27623	0.915417
chr16:66828077:66830847:ENSG00000159593.14	ENSG00000159593	NAE1	Hospitalization	chr16:66905835	1.03453	0.55254	1.93695	0.915523
chr10:3143501:3143606:ENSG00000107959.15	ENSG00000107959	PITRM1	Reported infection	chr10:3143606	0.999287	0.986183	1.01256	0.915619
chr3:177098541:177160871:ENSG00000177565.16	ENSG00000177565	TBL1XR1	Hospitalization	chr3:177169980	0.940908	0.304656	2.90593	0.915689
chr1:88962145:88964829:ENSG00000137944.17	ENSG00000137944	KYAT3	Reported infection	chr1:88960577	0.982496	0.708296	1.36285	0.915766
chr2:195706785:195708656:ENSG00000196950.13	ENSG00000196950	SLC39A10	Hospitalization	chr2:195000399	0.933861	0.262744	3.31919	0.915775
chr19:55279705:55280035:ENSG00000133265.10	ENSG00000133265	HSPBP1	Hospitalization	chr19:55279723	0.966791	0.516928	1.80816	0.915799
chr1:52461769:52465070:ENSG00000134744.13	ENSG00000134744	TUT4	Critical illness	chr1:52418018	1.10334	0.178204	6.83132	0.915801
chr15:48744992:48748443:ENSG00000103995.13	ENSG00000103995	CEP152	Critical illness	chr15:48655283	1.15118	0.0843691	15.7072	0.915911
chr17:4966319:4967720:ENSG00000091640.7	ENSG00000091640	SPAG7	Hospitalization	All - Inverse variance weighted	1.00207	0.964339	1.04128	0.915924
chr12:128794356:128799259:ENSG00000139370.11	ENSG00000139370	SLC15A4	Hospitalization	chr12:128800246	0.95421	0.399542	2.2789	0.915959
chr3:191380932:191389496:ENSG00000152492.13	ENSG00000152492	CCDC50	Hospitalization	chr3:191370415	0.959234	0.442775	2.07809	0.915963
chr12:9857637:9869205:ENSG00000110852.4	ENSG00000110852	CLEC2B	Hospitalization	chr12:9862578	0.981696	0.696498	1.38367	0.915982
chr17:75110606:75128677:ENSG00000125449.6	ENSG00000125449	ARMC7	Critical illness	chr17:75114184	0.942305	0.31207	2.84532	0.916061
chr17:44709366:44722880:ENSG00000161692.17	ENSG00000161692	DBF4B	Reported infection	chr17:44708840	1.03602	0.536477	2.00072	0.916066
chr20:2659793:2660068:ENSG00000101365.20	ENSG00000101365	IDH3B	Reported infection	chr20:2205894	0.967537	0.523533	1.7881	0.916123
chr6:41268088:41275084:ENSG00000124731.12	ENSG00000124731	TREM1	Reported infection	chr6:41276002	0.985287	0.747282	1.29909	0.916317
chr18:12308795:12310943:ENSG00000176014.12	ENSG00000176014	TUBB6	Critical illness	chr18:12309981	1.09804	0.191407	6.2991	0.916427
chr4:102690957:102714438:ENSG00000109323.8	ENSG00000109323	MANBA	Reported infection	chr4:102699796	1.00213	0.963096	1.04274	0.916491
chr19:57634755:57640704:ENSG00000121417.13	ENSG00000121417	ZNF211	Hospitalization	chr19:57633180	1.00205	0.964482	1.04107	0.916535
chr12:123413538:123423044:ENSG00000150977.10	ENSG00000150977	RILPL2	Reported infection	chr12:124402821	0.968183	0.528657	1.77313	0.916584
chr11:66497477:66509079:ENSG00000254986.7	ENSG00000254986	DPP3	Hospitalization	chr11:66542909	0.950748	0.369341	2.44739	0.91662
chr9:114337306:114341533:ENSG00000106948.16	ENSG00000106948	AKNA	Critical illness	chr9:114334640	0.994508	0.897062	1.10254	0.916632
chr9:33472412:33503827:ENSG00000165271.16	ENSG00000165271	NOL6	Hospitalization	chr9:33511089	1.00242	0.958062	1.04883	0.916657
chr9:33472412:33503827:ENSG00000226823.1	ENSG00000226823	SUGT1P1	Hospitalization	chr9:33511089	1.04583	0.451812	2.42083	0.916657
chr4:932540:950421:ENSG00000127419.16	ENSG00000127419	TMEM175	Critical illness	chr4:947730	1.00251	0.956492	1.05074	0.916692
chr19:16631724:16647120:ENSG00000214046.8	ENSG00000214046	SMIM7	Hospitalization	chr19:16647098	1.02834	0.609133	1.73604	0.916706
chr19:1127765:1140865:ENSG00000064932.15	ENSG00000064932	SBNO2	Reported infection	chr19:1143853	1.00084	0.98523	1.0167	0.916728
chr12:25956347:25956639:ENSG00000246695.7	ENSG00000246695	RASSF8-AS1	Hospitalization	chr12:25947493	0.948171	0.3493	2.5738	0.916807
chr3:57641747:57645661:ENSG00000174839.12	ENSG00000174839	DENND6A	Critical illness	chr3:56927603	1.09785	0.190068	6.34129	0.916906
chr4:182894605:182915461:ENSG00000129187.14	ENSG00000129187	DCTD	Hospitalization	chr4:182905046	0.998312	0.967118	1.03051	0.916917
chr20:37694152:37732879:ENSG00000132792.18	ENSG00000132792	CTNNBL1	Critical illness	chr20:37802005	1.00281	0.951263	1.05715	0.917011
chr2:24830825:24831662:ENSG00000138031.14	ENSG00000138031	ADCY3	Reported infection	chr2:24830959	0.998307	0.966976	1.03065	0.917031
chr17:75012872:75017078:ENSG00000167862.9	ENSG00000167862	MRPL58	Critical illness	chr17:75000305	1.1763	0.0551839	25.0739	0.917154
chr22:23660000:23683725:ENSG00000234353.2	ENSG00000234353		Critical illness	chr22:23665229	1.0016	0.971921	1.03218	0.917161
chr17:17271008:17281132:ENSG00000141030.12	ENSG00000141030	COPS3	Reported infection	chr17:17261822	1.0133	0.789694	1.30022	0.917278
chr7:30428609:30429374:ENSG00000106100.10	ENSG00000106100	NOD1	Reported infection	chr7:30427948	1.00075	0.986723	1.01497	0.917278
chr11:45936569:45945840:ENSG00000135365.15	ENSG00000135365	PHF21A	Critical illness	chr11:45938118	0.940098	0.292661	3.01983	0.917371
chr8:143581328:143586729:ENSG00000104529.17	ENSG00000104529	EEF1D	Hospitalization	All - Inverse variance weighted	1.00405	0.930147	1.08383	0.917391
chr1:87329244:87331227:ENSG00000143013.12	ENSG00000143013	LMO4	Hospitalization	chr1:87331207	0.998106	0.962934	1.03456	0.917492
chr20:421615:422127:ENSG00000125826.20	ENSG00000125826	RBCK1	Critical illness	chr20:421527	1.00281	0.950925	1.05753	0.917514
chr1:3891057:3892883:ENSG00000198912.10	ENSG00000198912	C1orf174	Hospitalization	chr1:3893716	0.997054	0.942855	1.05437	0.917605
chr7:38178420:38179090:ENSG00000010270.13	ENSG00000010270	STARD3NL	Hospitalization	chr7:38131012	1.00424	0.926812	1.08814	0.917617
chr16:15879888:15882949:ENSG00000133393.12	ENSG00000133393	CEP20	Hospitalization	chr16:15887406	0.998032	0.961409	1.03605	0.917725
chr2:33540108:33543512:ENSG00000152689.17	ENSG00000152689	RASGRP3	Reported infection	chr2:33537896	0.999545	0.990955	1.00821	0.917749
chr20:49278716:49279104:ENSG00000177410.12	ENSG00000177410	ZFAS1	Critical illness	chr20:49261837	1.00226	0.960137	1.04624	0.917794
chr19:19630336:19630471:ENSG00000064547.13	ENSG00000064547	LPAR2	Reported infection	chr19:19629920	1.02859	0.602207	1.75685	0.917814
chr17:75591712:75591977:ENSG00000266714.6	ENSG00000266714	MYO15B	Reported infection	chr17:75591986	1.00103	0.981687	1.02075	0.917846
chr10:100275493:100280124:ENSG00000196072.11	ENSG00000196072	BLOC1S2	Critical illness	chr10:100278884	0.920955	0.192367	4.40908	0.917917
chr2:178126184:178129397:ENSG00000155636.14	ENSG00000155636	RBM45	Critical illness	chr2:178107777	0.919292	0.18546	4.55677	0.917936
chr1:99993741:100007034:ENSG00000117620.14	ENSG00000117620	SLC35A3	Critical illness	chr1:100198123	1.00723	0.878116	1.15534	0.917971
chr1:36466827:36467230:ENSG00000119535.17	ENSG00000119535	CSF3R	Reported infection	chr1:36487250	1.00168	0.97012	1.03427	0.917982
chr2:68284484:68317157:ENSG00000119865.8	ENSG00000119865	CNRIP1	Hospitalization	chr2:68284452	0.997854	0.957843	1.03954	0.918043
chr17:37540543:37541972:ENSG00000275066.4	ENSG00000275066	SYNRG	Hospitalization	chr17:37390946	0.995711	0.917415	1.08069	0.918062
chr15:34147289:34147380:ENSG00000134152.10	ENSG00000134152	KATNBL1	Reported infection	chr15:34368218	1.05304	0.393212	2.82011	0.918096
chr1:44632385:44636030:ENSG00000187147.17	ENSG00000187147	RNF220	Critical illness	chr1:44635624	1.00307	0.94607	1.06351	0.918166
chr15:89791243:89792160:ENSG00000166825.13	ENSG00000166825	ANPEP	Reported infection	chr15:89788383	0.999251	0.985068	1.01364	0.918174
chr11:65045457:65045822:ENSG00000168060.15	ENSG00000168060	NAALADL1	Reported infection	All - Inverse variance weighted	0.999562	0.991232	1.00796	0.91821
chr2:241765201:241767710:ENSG00000180902.17	ENSG00000180902	D2HGDH	Hospitalization	chr2:241767686	1.00175	0.968849	1.03577	0.91823
chr2:241497378:241497616:ENSG00000115694.14	ENSG00000115694	STK25	Hospitalization	chr2:241457904	1.05842	0.357816	3.13083	0.918268
chr9:36083562:36085902:ENSG00000122707.11	ENSG00000122707	RECK	Reported infection	chr9:36085885	0.970759	0.550296	1.71248	0.91838
chr3:52686105:52686769:ENSG00000163938.16	ENSG00000163938	GNL3	Hospitalization	chr3:52508903	1.05255	0.394961	2.80498	0.918433
chr6:57949068:57949358:ENSG00000215190.9	ENSG00000215190	LINC00680	Critical illness	chr6:57968550	1.05856	0.355023	3.15625	0.918684
chr6:57949068:57949358:ENSG00000239650.4	ENSG00000239650	GUSBP4	Critical illness	chr6:57968550	1.05856	0.355023	3.15625	0.918684
chr16:27777029:27777610:ENSG00000047578.12	ENSG00000047578	KATNIP	Hospitalization	chr16:27777584	0.971689	0.559665	1.68704	0.918734
chr7:144252492:144253533:ENSG00000244479.6	ENSG00000244479	OR2A1-AS1	Critical illness	chr7:144123444	0.995091	0.905296	1.09379	0.91876
chr1:19096650:19099597:ENSG00000127481.14	ENSG00000127481	UBR4	Critical illness	chr1:19097071	0.993386	0.874401	1.12856	0.918794
chr19:39485803:39486187:ENSG00000105197.10	ENSG00000105197	TIMM50	Critical illness	chr19:39494375	0.902754	0.126305	6.45235	0.918794
chr10:113679978:113697494:ENSG00000165806.19	ENSG00000165806	CASP7	Reported infection	chr10:113646702	1.02491	0.638524	1.64511	0.918825
chr22:41515917:41517297:ENSG00000100412.15	ENSG00000100412	ACO2	Hospitalization	chr22:41517473	1.0208	0.686893	1.51701	0.918888
chr3:49714174:49715575:ENSG00000164068.15	ENSG00000164068	RNF123	Reported infection	chr3:49831409	1.00106	0.980915	1.02161	0.918911
chr2:178469785:178478279:ENSG00000079150.17	ENSG00000079150	FKBP7	Reported infection	chr2:178429884	1.01601	0.748332	1.37943	0.918921
chr3:184812225:184815784:ENSG00000156931.15	ENSG00000156931	VPS8	Hospitalization	chr3:185000672	0.939546	0.282099	3.12921	0.919086
chr17:4735508:4736289:ENSG00000161921.14	ENSG00000161921	CXCL16	Critical illness	chr17:4734101	1.05341	0.385934	2.87527	0.919109
chr12:50809589:50814010:ENSG00000123268.8	ENSG00000123268	ATF1	Hospitalization	chr12:50764080	0.997722	0.95467	1.04271	0.919268
chr16:1258222:1258332:ENSG00000095917.13	ENSG00000095917	TPSD1	Critical illness	chr16:1257403	0.996737	0.935693	1.06176	0.919278
chr16:1258222:1258332:ENSG00000172236.16	ENSG00000172236	TPSAB1	Critical illness	chr16:1257403	0.996582	0.932734	1.0648	0.919278
chr17:35985795:35986571:ENSG00000276409.4	ENSG00000276409	CCL14	Reported infection	chr17:36093169	1.04274	0.464098	2.34286	0.91928
chr17:29117905:29118045:ENSG00000196535.15	ENSG00000196535	MYO18A	Reported infection	All - Inverse variance weighted	1.00101	0.981704	1.02069	0.919287
chr13:49520940:49522043:ENSG00000136147.17	ENSG00000136147	PHF11	Critical illness	chr13:49520991	1.00224	0.959842	1.0465	0.919303
chr1:111319468:111320213:ENSG00000173947.13	ENSG00000173947	PIFO	Hospitalization	chr1:111262852	0.996956	0.939834	1.05755	0.919333
chr1:111319468:111320213:ENSG00000134216.18	ENSG00000134216	CHIA	Hospitalization	chr1:111262852	0.996956	0.939834	1.05755	0.919333
chr1:95234315:95244211:ENSG00000122481.16	ENSG00000122481	RWDD3	Reported infection	chr1:95249791	1.00124	0.977482	1.02558	0.919354
chr3:50571801:50577052:ENSG00000114735.9	ENSG00000114735	HEMK1	Reported infection	chr3:50572193	0.998994	0.979711	1.01866	0.919424
chr2:26254474:26263380:ENSG00000138029.13	ENSG00000138029	HADHB	Critical illness	chr2:26249629	1.13162	0.103079	12.423	0.919432
chr21:46207577:46208251:ENSG00000160285.14	ENSG00000160285	LSS	Hospitalization	chr21:46289825	1.00192	0.965318	1.03991	0.919498
chr1:111697497:111703336:ENSG00000116473.14	ENSG00000116473	RAP1A	Critical illness	chr1:111642751	0.996676	0.934351	1.06316	0.919501
chr7:74053309:74056271:ENSG00000049540.16	ENSG00000049540	ELN	Critical illness	chr7:74012231	0.994114	0.886541	1.11474	0.919526
chr17:82478918:82481082:ENSG00000141562.17	ENSG00000141562	NARF	Hospitalization	chr17:82468674	0.999598	0.991838	1.00742	0.919527
chr7:6746188:6747036:ENSG00000187953.10	ENSG00000187953	PMS2CL	Reported infection	chr7:5983942	0.998972	0.979231	1.01911	0.91957
chr22:50722437:50723398:ENSG00000100312.10	ENSG00000100312	ACR	Hospitalization	chr22:50723631	1.02579	0.625586	1.68203	0.919605
chr22:50722437:50723398:ENSG00000251322.7	ENSG00000251322	SHANK3	Hospitalization	chr22:50723631	1.00181	0.967183	1.03768	0.919605
chr4:82426129:82426463:ENSG00000152795.17	ENSG00000152795	HNRNPDL	Critical illness	chr4:82418504	0.933687	0.246204	3.54084	0.91964
chr16:4426092:4434384:ENSG00000103423.13	ENSG00000103423	DNAJA3	Critical illness	chr16:4419283	0.929937	0.226301	3.82138	0.919758
chr11:18008076:18012851:ENSG00000129158.10	ENSG00000129158	SERGEF	Critical illness	chr11:18019049	1.00289	0.94813	1.06081	0.919774
chr11:57530234:57530345:ENSG00000134809.8	ENSG00000134809	TIMM10	Reported infection	All - Inverse variance weighted	0.998233	0.964341	1.03332	0.920064
chr6:170583623:170584299:ENSG00000071994.10	ENSG00000071994	PDCD2	Hospitalization	chr6:170579120	0.974729	0.591229	1.60699	0.920073
chr20:64024693:64026982:ENSG00000101161.7	ENSG00000101161	PRPF6	Reported infection	chr20:63969268	1.00207	0.962435	1.04333	0.920138
chr5:150402625:150403121:ENSG00000019582.14	ENSG00000019582	CD74	Reported infection	All - Inverse variance weighted	1.0009	0.983415	1.0187	0.920162
chr19:46614415:46623458:ENSG00000160013.8	ENSG00000160013	PTGIR	Hospitalization	chr19:46616653	0.956379	0.399759	2.28804	0.920175
chr2:113612247:113625609:ENSG00000240356.6	ENSG00000240356	RPL23AP7	Reported infection	chr2:113635655	1.00075	0.986172	1.01554	0.920258
chr7:32581313:32581572:ENSG00000229358.3	ENSG00000229358	DPY19L1P1	Reported infection	chr7:32491517	1.00112	0.979396	1.02333	0.920266
chr15:85690104:85693277:ENSG00000170776.21	ENSG00000170776	AKAP13	Reported infection	chr15:85760771	0.998572	0.971009	1.02692	0.920302
chr17:74537923:74542861:ENSG00000167850.3	ENSG00000167850	CD300C	Critical illness	chr17:74541739	0.997955	0.958719	1.0388	0.920329
chr11:9694286:9724658:ENSG00000133789.14	ENSG00000133789	SWAP70	Hospitalization	chr11:9695827	1.04215	0.464078	2.34027	0.92033
chr16:11721670:11725797:ENSG00000153066.12	ENSG00000153066	TXNDC11	Hospitalization	chr16:11725474	0.976513	0.612827	1.55603	0.920359
chr2:159780998:159783359:ENSG00000241399.6	ENSG00000241399	CD302	Hospitalization	chr2:159748301	1.00173	0.968258	1.03636	0.920485
chr1:172388809:172407772:ENSG00000197959.13	ENSG00000197959	DNM3	Critical illness	chr1:172258118	0.910096	0.143055	5.78992	0.920514
chr6:159727333:159736258:ENSG00000146457.14	ENSG00000146457	WTAP	Reported infection	chr6:159740770	0.998539	0.970258	1.02764	0.920555
chr15:75012805:75017870:ENSG00000198794.11	ENSG00000198794	SCAMP5	Critical illness	chr15:75029838	1.08862	0.204801	5.7866	0.920646
chr19:54126617:54128073:ENSG00000105618.13	ENSG00000105618	PRPF31	Reported infection	chr19:54124083	0.980742	0.668682	1.43843	0.920733
chr2:85599328:85599891:ENSG00000168890.13	ENSG00000168890	TMEM150A	Reported infection	chr2:85637587	1.0263	0.615195	1.71214	0.920792
chr12:100157445:100157528:ENSG00000238105.7	ENSG00000238105	GOLGA2P5	Hospitalization	chr12:100114051	1.04536	0.436054	2.50604	0.920794
chr12:9311642:9311731:ENSG00000111788.10	ENSG00000111788		Hospitalization	chr12:9280254	0.998655	0.972514	1.0255	0.920804
chr9:26978263:26980571:ENSG00000096872.15	ENSG00000096872	IFT74	Reported infection	chr9:26986510	0.987515	0.770836	1.2651	0.920817
chr7:64982116:65006541:ENSG00000213462.4	ENSG00000213462	ERV3-1	Reported infection	chr7:65214999	1.00162	0.970194	1.03406	0.920854
chr18:63981838:63985093:ENSG00000166401.14	ENSG00000166401	SERPINB8	Hospitalization	chr18:63983631	0.99812	0.961715	1.0359	0.920917
chr3:47000404:47001001:ENSG00000160796.16	ENSG00000160796	NBEAL2	Reported infection	chr3:46983005	1.00104	0.980704	1.0218	0.920978
chr6:41937394:42048501:ENSG00000112576.12	ENSG00000112576	CCND3	Reported infection	chr6:42055077	0.998384	0.966952	1.03084	0.92104
chr1:206012406:206013772:ENSG00000196188.10	ENSG00000196188	CTSE	Hospitalization	chr1:206012565	1.0332	0.541339	1.97195	0.921118
chr10:114445403:114447880:ENSG00000099204.18	ENSG00000099204	ABLIM1	Critical illness	chr10:114601512	0.98979	0.807813	1.21276	0.921138
chr2:237487437:237493403:ENSG00000115648.13	ENSG00000115648	MLPH	Reported infection	chr2:237474000	0.99922	0.983902	1.01478	0.921164
chr5:141666643:141670512:ENSG00000120318.15	ENSG00000120318	ARAP3	Critical illness	chr5:141669840	1.00435	0.92162	1.0945	0.921211
chr5:139679940:139680364:ENSG00000171604.11	ENSG00000171604	CXXC5	Hospitalization	chr5:139679004	0.964136	0.467411	1.98874	0.921241
chr14:52001866:52004240:ENSG00000087302.8	ENSG00000087302	RTRAF	Hospitalization	chr14:52004545	1.07123	0.273262	4.19941	0.92136
chr3:122556121:122558329:ENSG00000138496.16	ENSG00000138496	PARP9	Critical illness	chr3:122542532	0.996776	0.934844	1.06281	0.921392
chr2:174585611:174682774:ENSG00000115935.17	ENSG00000115935	WIPF1	Reported infection	chr2:174608111	0.975386	0.594276	1.6009	0.921469
chr5:168454100:168455356:ENSG00000113645.14	ENSG00000113645	WWC1	Hospitalization	chr5:168451581	0.953325	0.368528	2.46611	0.92148
chr19:327989:330264:ENSG00000105556.11	ENSG00000105556	MIER2	Hospitalization	chr19:330263	1.00185	0.965712	1.03934	0.921484
chr19:48204243:48215340:ENSG00000105483.17	ENSG00000105483	CARD8	Reported infection	chr19:48208219	0.999281	0.98507	1.0137	0.921616
chr11:68929357:68933299:ENSG00000132740.8	ENSG00000132740	IGHMBP2	Reported infection	chr11:68960418	0.998274	0.964492	1.03324	0.921671
chr12:132741485:132741809:ENSG00000176915.14	ENSG00000176915	ANKLE2	Critical illness	chr12:132741820	0.996439	0.928028	1.06989	0.921697
chr6:112087720:112097041:ENSG00000203778.7	ENSG00000203778	FAM229B	Reported infection	chr6:112059380	0.974896	0.587126	1.61877	0.92172
chr19:15125069:15125380:ENSG00000105135.15	ENSG00000105135	ILVBL	Hospitalization	chr19:15125651	0.9593	0.417935	2.20191	0.921919
chr12:48770970:48771252:ENSG00000174233.11	ENSG00000174233	ADCY6	Critical illness	chr12:48771317	0.964799	0.4711	1.97588	0.921949
chr4:37902512:37952006:ENSG00000065882.15	ENSG00000065882	TBC1D1	Reported infection	chr4:37963345	1.0014	0.973784	1.0298	0.921966
chr9:69252900:69253017:ENSG00000119139.17	ENSG00000119139	TJP2	Reported infection	chr9:69185909	1.00019	0.996356	1.00404	0.922136
chr1:151055993:151059479:ENSG00000197622.12	ENSG00000197622	CDC42SE1	Critical illness	chr1:150213602	1.09911	0.164475	7.3449	0.922319
chr2:113705548:113717753:ENSG00000115084.13	ENSG00000115084	SLC35F5	Reported infection	chr2:113704512	0.982667	0.691077	1.39729	0.922447
chr14:65077643:65077913:ENSG00000125952.18	ENSG00000125952	MAX	Critical illness	chr14:65077649	1.02561	0.616399	1.70648	0.922456
chr15:40854086:40854639:ENSG00000166145.14	ENSG00000166145	SPINT1	Critical illness	chr15:40854383	0.947062	0.316776	2.83143	0.922457
chr16:87708548:87709265:ENSG00000104731.13	ENSG00000104731	KLHDC4	Hospitalization	chr16:87708523	0.998407	0.966855	1.03099	0.922487
chr1:116521983:116544311:ENSG00000116815.15	ENSG00000116815	CD58	Hospitalization	chr1:116536107	1.02807	0.588548	1.79581	0.922516
chr3:48694240:48695090:ENSG00000068745.14	ENSG00000068745	IP6K2	Critical illness	chr3:48902901	0.995254	0.90421	1.09546	0.92257
chr2:101006071:101006350:ENSG00000071082.10	ENSG00000071082	RPL31	Hospitalization	chr2:101011463	0.997305	0.944454	1.05311	0.922615
chr11:94601979:94607439:ENSG00000134627.11	ENSG00000134627	PIWIL4	Reported infection	chr11:94600942	0.975263	0.587948	1.61773	0.922719
chr4:168375524:168378354:ENSG00000181381.13	ENSG00000181381	DDX60L	Reported infection	All - Inverse variance weighted	0.999518	0.989824	1.00931	0.92275
chr14:95193415:95193849:ENSG00000165959.11	ENSG00000165959	CLMN	Hospitalization	chr14:95193410	1.06387	0.304287	3.71956	0.922773
chr8:143559969:143560603:ENSG00000104518.10	ENSG00000104518	GSDMD	Hospitalization	chr8:143568333	1.00157	0.970261	1.03389	0.922807
chr8:17715901:17743604:ENSG00000129422.14	ENSG00000129422	MTUS1	Reported infection	chr8:17723172	1.00105	0.980076	1.02247	0.922828
chr19:57476672:57477277:ENSG00000197128.11	ENSG00000197128	ZNF772	Hospitalization	chr19:57452344	1.04837	0.403135	2.72633	0.92283
chr9:4849550:4860125:ENSG00000120158.11	ENSG00000120158	RCL1	Critical illness	chr9:4845242	0.997497	0.948164	1.0494	0.922837
chr4:20713539:20727285:ENSG00000163138.18	ENSG00000163138	PACRGL	Hospitalization	chr4:20737298	1.06209	0.312971	3.6043	0.92302
chr19:7555075:7555607:ENSG00000032444.15	ENSG00000032444	PNPLA6	Critical illness	chr19:7554874	1.0055	0.899555	1.12393	0.923021
chr5:141630125:141636548:ENSG00000171720.9	ENSG00000171720	HDAC3	Reported infection	chr5:141636721	1.02705	0.597577	1.76518	0.92305
chr11:62761904:62762867:ENSG00000168002.11	ENSG00000168002	POLR2G	Hospitalization	All - Inverse variance weighted	1.00136	0.974067	1.02942	0.923106
chr14:104717646:104718795:ENSG00000203485.12	ENSG00000203485	INF2	Reported infection	chr14:104711014	0.980007	0.65028	1.47692	0.923119
chr13:95034739:95043682:ENSG00000125257.13	ENSG00000125257	ABCC4	Critical illness	chr13:95038706	0.928029	0.20324	4.23754	0.923206
chr10:18586093:18596208:ENSG00000241058.3	ENSG00000241058	NSUN6	Critical illness	chr10:18585799	0.99813	0.960834	1.03687	0.923252
chr5:1602735:1632845:ENSG00000188002.10	ENSG00000188002	PDCD6P1	Reported infection	chr5:1600656	0.999195	0.98296	1.0157	0.923289
chr4:344430:372664:ENSG00000131127.13	ENSG00000131127	ZNF141	Reported infection	chr4:357952	1.0251	0.61885	1.69804	0.9233
chr2:131733952:131750633:ENSG00000197927.12	ENSG00000197927	NBEAP2	Critical illness	chr2:131682500	0.917684	0.159665	5.27443	0.923301
chr4:67701484:67728540:ENSG00000248049.6	ENSG00000248049	UBA6-DT	Hospitalization	chr4:67617754	1.01918	0.692125	1.50078	0.923346
chr10:45962994:45972217:ENSG00000239883.8	ENSG00000239883	PARGP1	Hospitalization	chr10:45799648	0.996738	0.932546	1.06535	0.923362
chr10:73697720:73704986:ENSG00000272140.2	ENSG00000272140		Reported infection	chr10:73977362	0.998432	0.966929	1.03096	0.923555
chr11:2916414:2916622:ENSG00000110628.13	ENSG00000110628	SLC22A18	Hospitalization	chr11:2915092	0.996977	0.937163	1.06061	0.923585
chr5:177531521:177532443:ENSG00000146067.15	ENSG00000146067	FAM193B	Critical illness	chr5:177532295	1.0834	0.210656	5.57187	0.923626
chr10:102161093:102161556:ENSG00000166197.16	ENSG00000166197	NOLC1	Hospitalization	chr10:102120552	0.939089	0.259374	3.40006	0.923732
chr16:89685675:89686447:ENSG00000260259.1	ENSG00000260259	LINC02166	Critical illness	chr16:89688286	0.922222	0.175709	4.84036	0.923744
chr1:112550693:112555868:ENSG00000007341.18	ENSG00000007341	ST7L	Hospitalization	chr1:112605949	1.00188	0.964113	1.04112	0.923747
chr7:149074538:149090623:ENSG00000197362.14	ENSG00000197362	ZNF786	Hospitalization	chr7:149155342	0.94488	0.295684	3.01944	0.923798
chr17:75606021:75606933:ENSG00000266714.6	ENSG00000266714	MYO15B	Reported infection	chr17:75610229	0.999301	0.985085	1.01372	0.92382
chr3:64685338:64799465:ENSG00000241684.5	ENSG00000241684	ADAMTS9-AS2	Hospitalization	All - Inverse variance weighted	0.999291	0.984852	1.01394	0.923895
chr1:11957014:11957842:ENSG00000083444.16	ENSG00000083444	PLOD1	Reported infection	chr1:11915975	0.988013	0.771454	1.26536	0.923896
chr14:73058705:73071627:ENSG00000119707.13	ENSG00000119707	RBM25	Critical illness	All - MR Egger	0.953636	0.439435	2.06953	0.923913
chr3:4980408:4982836:ENSG00000134107.4	ENSG00000134107	BHLHE40	Reported infection	chr3:4981889	0.978423	0.625273	1.53103	0.92393
chr14:92118966:92121642:ENSG00000183648.9	ENSG00000183648	NDUFB1	Critical illness	All - Inverse variance weighted	0.995202	0.901498	1.09865	0.924056
chr17:81191350:81192318:ENSG00000141577.13	ENSG00000141577	CEP131	Hospitalization	chr17:81191371	0.95711	0.387758	2.36245	0.924241
chr16:50313491:50313958:ENSG00000121281.12	ENSG00000121281	ADCY7	Hospitalization	chr16:50365540	0.996619	0.929402	1.0687	0.924273
chr7:76618300:76625522:ENSG00000146707.14	ENSG00000146707	POMZP3	Critical illness	chr7:76625715	1.00247	0.952829	1.05469	0.924296
chr1:19074896:19076740:ENSG00000127481.14	ENSG00000127481	UBR4	Critical illness	chr1:19075748	1.00208	0.959965	1.04605	0.924309
chr14:77299561:77302835:ENSG00000009830.11	ENSG00000009830	POMT2	Hospitalization	chr14:77311111	1.00254	0.951377	1.05646	0.924334
chr2:173017504:173018656:ENSG00000091428.17	ENSG00000091428	RAPGEF4	Critical illness	chr2:173018375	1.06044	0.315636	3.56274	0.924387
chr22:50571539:50572006:ENSG00000205560.12	ENSG00000205560	CPT1B	Hospitalization	chr22:50571524	1.00145	0.971822	1.03199	0.924418
chr19:38718074:38720287:ENSG00000130402.11	ENSG00000130402	ACTN4	Hospitalization	chr19:38671590	0.998361	0.965076	1.03279	0.924452
chr10:3147737:3149621:ENSG00000107959.15	ENSG00000107959	PITRM1	Reported infection	chr10:3146840	0.998344	0.964726	1.03313	0.924457
chr15:65045744:65058427:ENSG00000103710.10	ENSG00000103710	RASL12	Reported infection	chr15:65043525	0.980825	0.656964	1.46434	0.924565
chr1:9936627:9942624:ENSG00000162441.11	ENSG00000162441	LZIC	Critical illness	chr1:9921596	0.996367	0.924026	1.07437	0.924608
chr17:82392534:82398196:ENSG00000181396.12	ENSG00000181396	OGFOD3	Reported infection	chr17:82395703	0.999335	0.985659	1.0132	0.924619
chr7:5919966:5923387:ENSG00000122674.11	ENSG00000122674	CCZ1	Reported infection	All - Inverse variance weighted	0.998614	0.970325	1.02773	0.924661
chr10:49970458:49973012:ENSG00000204152.10	ENSG00000204152	TIMM23B	Reported infection	chr10:50294110	1.03031	0.55443	1.91464	0.924764
chr1:108050735:108052311:ENSG00000226822.2	ENSG00000226822	LINC02785	Critical illness	chr1:108042027	1.05618	0.339014	3.29046	0.924895
chr2:127643072:127648037:ENSG00000072163.19	ENSG00000072163	LIMS2	Critical illness	chr2:127648067	0.998815	0.974466	1.02377	0.924948
chr3:64022523:64023275:ENSG00000163636.10	ENSG00000163636	PSMD6	Hospitalization	chr3:63843104	0.945365	0.293539	3.04462	0.924987
chr9:133154261:133155178:ENSG00000148288.11	ENSG00000148288	GBGT1	Reported infection	chr9:133153751	0.981298	0.662282	1.45398	0.925023
chr9:133154261:133155178:ENSG00000160271.14	ENSG00000160271	RALGDS	Reported infection	chr9:133153751	0.998865	0.975513	1.02278	0.925023
chr17:46528859:46570759:ENSG00000185829.17	ENSG00000185829	ARL17A	Reported infection	All - Inverse variance weighted	0.999165	0.981933	1.0167	0.925039
chr3:98501520:98517052:ENSG00000080822.16	ENSG00000080822	CLDND1	Reported infection	chr3:98529797	1.00073	0.985526	1.01618	0.925149
chr2:186038432:186039500:ENSG00000237877.6	ENSG00000237877	LINC01473	Hospitalization	chr2:186373589	1.04938	0.383702	2.86993	0.925191
chr11:90168992:90173824:ENSG00000077616.10	ENSG00000077616	NAALAD2	Hospitalization	chr11:90150773	0.998735	0.972691	1.02548	0.925212
chr8:78516468:78598358:ENSG00000171033.12	ENSG00000171033	PKIA	Critical illness	chr8:78573263	1.00349	0.933078	1.07922	0.925215
chr6:24716324:24719860:ENSG00000112308.12	ENSG00000112308	C6orf62	Reported infection	chr6:24698272	1.00104	0.979534	1.02302	0.925256
chr8:24341757:24342989:ENSG00000042980.12	ENSG00000042980	ADAM28	Hospitalization	chr8:24344669	1.00206	0.9599	1.04607	0.925303
chr19:34678103:34678737:ENSG00000089335.20	ENSG00000089335	ZNF302	Reported infection	chr19:34703217	0.970488	0.518487	1.81653	0.925379
chr10:98387307:98388354:ENSG00000119943.12	ENSG00000119943	PYROXD2	Critical illness	chr10:98397096	0.967973	0.489538	1.91399	0.92544
chr1:1737809:1738321:ENSG00000215790.6	ENSG00000215790	SLC35E2A	Hospitalization	chr1:1740343	0.997837	0.953599	1.04413	0.925452
chr1:1737809:1738321:ENSG00000189339.11	ENSG00000189339	SLC35E2B	Hospitalization	chr1:1740343	0.997712	0.950969	1.04675	0.925452
chr3:49714174:49715575:ENSG00000164068.15	ENSG00000164068	RNF123	Critical illness	chr3:49831409	1.003	0.942068	1.06786	0.925461
chr20:3864788:3865683:ENSG00000088888.17	ENSG00000088888	MAVS	Reported infection	chr20:3868532	1.01072	0.808395	1.26368	0.925461
chr2:223052274:223052808:ENSG00000152049.6	ENSG00000152049	KCNE4	Reported infection	chr2:222710674	0.998209	0.961392	1.03644	0.925508
chr19:41256611:41257493:ENSG00000167601.11	ENSG00000167601	AXL	Hospitalization	chr19:41261880	0.999095	0.980252	1.0183	0.925733
chr14:103334260:103335653:ENSG00000100664.10	ENSG00000100664	EIF5	Hospitalization	chr14:103347550	1.0507	0.370921	2.9763	0.925825
chr1:77734416:77736056:ENSG00000077254.14	ENSG00000077254	USP33	Reported infection	chr1:77591606	0.977346	0.603276	1.58336	0.925832
chr2:130339232:130340908:ENSG00000136710.9	ENSG00000136710	CCDC115	Reported infection	chr2:130328350	0.982483	0.677087	1.42563	0.925872
chr4:16163537:16166633:ENSG00000169762.16	ENSG00000169762	TAPT1	Hospitalization	All - Inverse variance weighted	1.00546	0.896472	1.1277	0.925895
chr16:2933979:2934615:ENSG00000059122.16	ENSG00000059122	FLYWCH1	Reported infection	chr16:2943819	0.998321	0.963572	1.03432	0.925943
chr1:61864633:61875243:ENSG00000132849.19	ENSG00000132849	PATJ	Reported infection	chr1:61873488	1.02511	0.607281	1.73043	0.926019
chr11:45936569:45945840:ENSG00000135365.15	ENSG00000135365	PHF21A	Reported infection	chr11:45938118	0.982684	0.67952	1.4211	0.926059
chr1:54216344:54225125:ENSG00000116221.15	ENSG00000116221	MRPL37	Reported infection	chr1:54220182	1.00923	0.83109	1.22555	0.926144
chr1:86738785:86742208:ENSG00000097033.14	ENSG00000097033	SH3GLB1	Critical illness	chr1:86743975	0.996664	0.928638	1.06967	0.926189
chr11:3371703:3379038:ENSG00000005801.16	ENSG00000005801	ZNF195	Reported infection	chr11:3354760	1.00104	0.979262	1.0233	0.926252
chr4:125296:126848:ENSG00000250312.6	ENSG00000250312	ZNF718	Reported infection	chr4:125609	1.01382	0.758111	1.35578	0.926259
chr12:10214779:10218063:ENSG00000139112.10	ENSG00000139112	GABARAPL1	Hospitalization	All - Inverse variance weighted	0.998803	0.973761	1.02449	0.926324
chr20:35280118:35284176:ENSG00000242372.6	ENSG00000242372	EIF6	Hospitalization	All - Inverse variance weighted	0.998682	0.971132	1.02701	0.926388
chr6:57196606:57207628:ENSG00000112210.11	ENSG00000112210	RAB23	Reported infection	chr6:56435534	0.969751	0.505258	1.86126	0.926428
chr14:35053451:35078927:ENSG00000151327.12	ENSG00000151327	FAM177A1	Hospitalization	chr14:35081258	1.00207	0.959085	1.04698	0.926447
chr19:11577679:11578024:ENSG00000102575.10	ENSG00000102575	ACP5	Reported infection	chr19:11578074	1.00625	0.881528	1.14861	0.926497
chr11:62761904:62762867:ENSG00000168002.11	ENSG00000168002	POLR2G	Hospitalization	chr11:62639852	0.997395	0.943593	1.05426	0.926538
chr8:55981985:55998346:ENSG00000254087.7	ENSG00000254087	LYN	Critical illness	chr8:55980285	0.940897	0.257667	3.43578	0.926546
chr4:76175910:76179517:ENSG00000138760.9	ENSG00000138760	SCARB2	Hospitalization	chr4:76179915	0.955584	0.363382	2.51289	0.926621
chr17:5434966:5438123:ENSG00000108561.8	ENSG00000108561	C1QBP	Reported infection	chr17:5419886	1.00053	0.989396	1.01178	0.926698
chr10:77816175:77816551:ENSG00000151208.16	ENSG00000151208	DLG5	Hospitalization	chr10:77834746	0.998326	0.963283	1.03464	0.926801
chr4:123925337:123930248:ENSG00000249464.5	ENSG00000249464	LINC01091	Reported infection	chr4:123930355	0.979696	0.632263	1.51805	0.926855
chr6:159748369:159748590:ENSG00000146457.14	ENSG00000146457	WTAP	Hospitalization	chr6:159613199	1.0028	0.944636	1.06454	0.926979
chr11:119190840:119194923:ENSG00000248712.7	ENSG00000248712	CCDC153	Reported infection	chr11:119193198	1.02708	0.579631	1.81994	0.927063
chr12:101877920:101897863:ENSG00000136048.13	ENSG00000136048	DRAM1	Reported infection	chr12:101893261	0.984469	0.703842	1.37698	0.927153
chr17:48844026:48848064:ENSG00000136436.14	ENSG00000136436	CALCOCO2	Critical illness	chr17:48835074	0.994982	0.893107	1.10848	0.927267
chr16:56617590:56618589:ENSG00000260549.1	ENSG00000260549	MT1L	Hospitalization	chr16:56618181	0.974212	0.555406	1.70882	0.927392
chr5:35874542:35875512:ENSG00000168685.14	ENSG00000168685	IL7R	Hospitalization	chr5:35874473	1.02404	0.614261	1.70717	0.927425
chr12:1946286:1949086:ENSG00000151065.13	ENSG00000151065	DCP1B	Hospitalization	chr12:1943768	1.00212	0.957461	1.04886	0.927478
chr8:116779586:116786503:ENSG00000147679.11	ENSG00000147679	UTP23	Reported infection	chr8:116761587	0.998445	0.965461	1.03256	0.927668
chr1:236249967:236252050:ENSG00000086619.13	ENSG00000086619	ERO1B	Hospitalization	chr1:236224342	0.948058	0.29943	3.00175	0.927725
chr2:64251834:64252420:ENSG00000225889.7	ENSG00000225889		Critical illness	chr2:64251926	0.978463	0.611184	1.56645	0.927745
chr1:19096650:19099597:ENSG00000127481.14	ENSG00000127481	UBR4	Reported infection	chr1:19097071	1.00192	0.96118	1.04439	0.927777
chr18:3594484:3597176:ENSG00000177337.7	ENSG00000177337	DLGAP1-AS1	Reported infection	chr18:3597156	0.985839	0.724183	1.34204	0.927792
chr18:3594484:3597176:ENSG00000262001.1	ENSG00000262001	DLGAP1-AS2	Reported infection	chr18:3597156	0.985839	0.724183	1.34204	0.927792
chr6:3010189:3012544:ENSG00000124588.19	ENSG00000124588	NQO2	Critical illness	chr6:3012544	0.998583	0.968409	1.0297	0.927819
chr3:154152932:154187685:ENSG00000114790.12	ENSG00000114790	ARHGEF26	Reported infection	chr3:154224611	0.998623	0.969283	1.02885	0.927844
chr1:84563832:84565841:ENSG00000117151.12	ENSG00000117151	CTBS	Critical illness	chr1:84479656	1.05688	0.318807	3.50369	0.927911
chr18:13117643:13124487:ENSG00000101639.18	ENSG00000101639	CEP192	Reported infection	chr18:13131941	0.980297	0.636984	1.50864	0.927913
chr9:127896332:127899503:ENSG00000160408.14	ENSG00000160408	ST6GALNAC6	Reported infection	chr9:127898531	1.00111	0.977255	1.02555	0.927966
chr11:66216775:66217506:ENSG00000175115.11	ENSG00000175115	PACS1	Reported infection	chr11:66246829	1.01853	0.683993	1.51668	0.927994
chr4:2799305:2820614:ENSG00000087266.15	ENSG00000087266	SH3BP2	Hospitalization	chr4:2798202	0.998419	0.96471	1.03331	0.928033
chr1:44632385:44636030:ENSG00000187147.17	ENSG00000187147	RNF220	Hospitalization	chr1:44635624	1.00186	0.962213	1.04314	0.928077
chr1:16986632:16986805:ENSG00000159363.17	ENSG00000159363	ATP13A2	Hospitalization	chr1:16983223	0.958788	0.384357	2.39172	0.9281
chr1:179082387:179082940:ENSG00000186283.13	ENSG00000186283	TOR3A	Critical illness	chr1:179068456	0.948525	0.300961	2.98943	0.928105
chr19:897540:899440:ENSG00000198858.9	ENSG00000198858	R3HDM4	Hospitalization	chr19:897854	0.99835	0.963147	1.03484	0.92818
chr16:89729318:89733302:ENSG00000158805.11	ENSG00000158805	ZNF276	Hospitalization	All - Inverse variance weighted	0.998509	0.966518	1.03156	0.928432
chr7:30517498:30521764:ENSG00000196295.11	ENSG00000196295	GARS1-DT	Hospitalization	All - MR Egger	0.998802	0.978231	1.01981	0.928434
chr5:179876037:179878309:ENSG00000197226.12	ENSG00000197226	TBC1D9B	Hospitalization	chr5:179870268	1.00263	0.946703	1.06186	0.928499
chr6:152755373:152756137:ENSG00000146469.12	ENSG00000146469	VIP	Reported infection	chr6:151754379	0.966703	0.460397	2.0298	0.928705
chr2:190649360:190659158:ENSG00000138386.16	ENSG00000138386	NAB1	Critical illness	chr2:190656119	1.03095	0.528691	2.01034	0.928731
chr6:116762085:116765405:ENSG00000183807.7	ENSG00000183807	FAM162B	Critical illness	chr6:117032562	0.996017	0.912587	1.08708	0.928759
chr7:4983773:4984962:ENSG00000146587.17	ENSG00000146587	RBAK	Reported infection	chr7:4984909	0.999602	0.990892	1.00839	0.928882
chr7:4983773:4984962:ENSG00000196204.11	ENSG00000196204	RNF216P1	Reported infection	chr7:4984909	0.991673	0.82531	1.19157	0.928882
chr2:68284484:68317157:ENSG00000119865.8	ENSG00000119865	CNRIP1	Critical illness	chr2:68284452	0.997175	0.937105	1.06109	0.928886
chr18:54938097:54940997:ENSG00000166510.13	ENSG00000166510	CCDC68	Critical illness	chr18:54938048	1.00322	0.934732	1.07673	0.928963
chr5:154034967:154038293:ENSG00000055147.18	ENSG00000055147	FAM114A2	Reported infection	chr5:154036806	1.01799	0.687789	1.50672	0.928974
chr9:104769021:104772822:ENSG00000165028.11	ENSG00000165028	NIPSNAP3B	Reported infection	chr9:104764488	1.01456	0.738164	1.39444	0.929041
chr2:127292846:127293513:ENSG00000163161.12	ENSG00000163161	ERCC3	Hospitalization	chr2:127275751	0.953505	0.333393	2.72702	0.929239
chr2:241463980:241468140:ENSG00000006607.13	ENSG00000006607	FARP2	Reported infection	chr2:241460078	1.02483	0.596094	1.76193	0.929315
chr17:78997963:79009664:ENSG00000171302.16	ENSG00000171302	CANT1	Reported infection	All - Inverse variance weighted	0.998838	0.973469	1.02487	0.929413
chr13:19670363:19671206:ENSG00000196199.13	ENSG00000196199	MPHOSPH8	Reported infection	chr13:19666603	1.01607	0.713938	1.44606	0.929447
chr11:68039962:68041268:ENSG00000110719.9	ENSG00000110719	TCIRG1	Hospitalization	chr11:68039780	1.00355	0.927831	1.08545	0.92948
chr20:17616009:17618596:ENSG00000125844.15	ENSG00000125844	RRBP1	Reported infection	chr20:17616837	1.00067	0.986003	1.01555	0.929493
chr22:31283288:31289499:ENSG00000100100.12	ENSG00000100100	PIK3IP1	Hospitalization	chr22:31600639	1.00337	0.931216	1.08112	0.929532
chr2:74463012:74463190:ENSG00000115275.11	ENSG00000115275	MOGS	Critical illness	chr2:74462912	1.03938	0.441401	2.44745	0.929566
chr15:78931506:78932372:ENSG00000103811.15	ENSG00000103811	CTSH	Critical illness	chr15:78931980	0.99704	0.933574	1.06482	0.929609
chr9:111563231:111564157:ENSG00000106853.18	ENSG00000106853	PTGR1	Reported infection	chr9:111577534	0.999254	0.982843	1.01594	0.929641
chr1:37557748:37561557:ENSG00000163879.10	ENSG00000163879	DNALI1	Critical illness	chr1:37580845	0.962107	0.408102	2.26818	0.929652
chr19:18900449:18904771:ENSG00000105669.13	ENSG00000105669	COPE	Reported infection	chr19:18900124	1.01608	0.713053	1.44788	0.929657
chr4:118278792:118279389:ENSG00000269893.6	ENSG00000269893	SNHG8	Critical illness	chr4:118302491	0.979924	0.624202	1.53837	0.929771
chr20:2861280:2861776:ENSG00000215305.9	ENSG00000215305	VPS16	Critical illness	chr20:2891812	1.00335	0.931491	1.08074	0.929795
chr15:40563027:40564976:ENSG00000128891.15	ENSG00000128891	CCDC32	Critical illness	chr15:40564031	0.997879	0.951825	1.04616	0.929813
chr22:37185455:37190865:ENSG00000133466.13	ENSG00000133466	C1QTNF6	Reported infection	chr22:37177672	0.999204	0.981648	1.01708	0.92987
chr16:596448:617208:ENSG00000197562.9	ENSG00000197562	RAB40C	Reported infection	chr16:616528	0.975382	0.559834	1.69938	0.92988
chr15:92883186:92885515:ENSG00000272888.5	ENSG00000272888	CHASERR	Reported infection	chr15:92868920	0.978717	0.605698	1.58146	0.929981
chr16:10747276:10755721:ENSG00000103274.10	ENSG00000103274	NUBP1	Critical illness	chr16:10741079	1.00453	0.908092	1.11121	0.930067
chr16:72059188:72060112:ENSG00000257017.8	ENSG00000257017	HP	Critical illness	All - Inverse variance weighted	1.00158	0.966888	1.03751	0.930131
chr15:45487632:45488841:ENSG00000104154.6	ENSG00000104154	SLC30A4	Critical illness	chr15:45738856	0.920241	0.143451	5.90335	0.930154
chr2:28981538:28994725:ENSG00000189350.12	ENSG00000189350	TOGARAM2	Critical illness	chr2:28971589	0.956313	0.352018	2.59798	0.930191
chr1:21473585:21474900:ENSG00000142794.18	ENSG00000142794	NBPF3	Reported infection	chr1:21449356	1.00034	0.992739	1.008	0.930286
chr22:36233455:36239441:ENSG00000128335.13	ENSG00000128335	APOL2	Reported infection	All - Inverse variance weighted	1.00112	0.976399	1.02646	0.930315
chr2:97204263:97209681:ENSG00000135976.17	ENSG00000135976	ANKRD36	Reported infection	chr2:97314328	1.00082	0.98264	1.01933	0.930316
chr5:837480:838315:ENSG00000206077.10	ENSG00000206077	ZDHHC11B	Reported infection	chr5:790642	0.998167	0.957935	1.04009	0.930344
chr5:837480:838315:ENSG00000188818.12	ENSG00000188818	ZDHHC11	Reported infection	chr5:790642	0.998376	0.962641	1.03544	0.930344
chr6:109450085:109451600:ENSG00000135596.17	ENSG00000135596	MICAL1	Hospitalization	chr6:109658122	1.00342	0.92947	1.08325	0.930354
chr3:4652218:4658124:ENSG00000150995.18	ENSG00000150995	ITPR1	Critical illness	chr3:4652327	0.93032	0.183977	4.70438	0.930397
chr14:24338567:24339015:ENSG00000129465.15	ENSG00000129465	RIPK3	Reported infection	chr14:24338962	1.02313	0.61229	1.70964	0.930435
chr6:107872912:107881149:ENSG00000025796.13	ENSG00000025796	SEC63	Reported infection	chr6:107868534	0.980401	0.628608	1.52907	0.930445
chr1:113699799:113700794:ENSG00000116793.15	ENSG00000116793	PHTF1	Hospitalization	chr1:113699500	0.997496	0.942855	1.0553	0.930484
chr3:46682094:46683782:ENSG00000178038.16	ENSG00000178038	ALS2CL	Reported infection	chr3:46829819	0.998794	0.972079	1.02624	0.930497
chr20:34065160:34072066:ENSG00000125970.11	ENSG00000125970	RALY	Hospitalization	chr20:34065010	0.998583	0.967275	1.03091	0.930498
chr4:523651:527039:ENSG00000174227.15	ENSG00000174227	PIGG	Hospitalization	chr4:523672	1.00119	0.974852	1.02823	0.930507
chr2:68317307:68319254:ENSG00000119865.8	ENSG00000119865	CNRIP1	Hospitalization	chr2:68319242	1.00233	0.951181	1.05623	0.930547
chr6:150800869:150804610:ENSG00000120278.15	ENSG00000120278	PLEKHG1	Reported infection	chr6:150802811	1.01056	0.797841	1.28	0.93056
chr17:55751477:55767335:ENSG00000141179.13	ENSG00000141179	PCTP	Critical illness	chr17:55753349	1.00232	0.951335	1.05604	0.930613
chr11:47285194:47285451:ENSG00000110514.19	ENSG00000110514	MADD	Critical illness	All - Inverse variance weighted	0.997697	0.947198	1.05089	0.930657
chr22:22792578:22792696:ENSG00000278196.3	ENSG00000278196	IGLV2-8	Critical illness	chr22:22792536	1.00454	0.907057	1.1125	0.930663
chr22:22792578:22792696:ENSG00000211668.2	ENSG00000211668	IGLV2-11	Critical illness	chr22:22792536	1.00454	0.907057	1.1125	0.930663
chr3:195870378:195872276:ENSG00000061938.16	ENSG00000061938	TNK2	Reported infection	chr3:195870036	0.999494	0.988152	1.01097	0.930774
chr6:169217829:169220198:ENSG00000186340.14	ENSG00000186340	THBS2	Critical illness	chr6:169216585	1.0501	0.348356	3.16549	0.930799
chr22:17085229:17097062:ENSG00000177663.13	ENSG00000177663	IL17RA	Critical illness	chr22:17086917	0.996583	0.922432	1.07669	0.930858
chr22:17085229:17097062:ENSG00000237438.7	ENSG00000237438	CECR7	Critical illness	chr22:17086917	0.929853	0.17985	4.80749	0.930858
chr20:18412853:18414348:ENSG00000089091.16	ENSG00000089091	DZANK1	Hospitalization	chr20:18422483	0.999447	0.987013	1.01204	0.930942
chr6:169662424:169664166:ENSG00000184465.15	ENSG00000184465	WDR27	Reported infection	chr6:169663558	0.999499	0.988224	1.0109	0.930994
chr13:113520733:113534045:ENSG00000150403.17	ENSG00000150403	TMCO3	Hospitalization	chr13:113496535	0.998732	0.97045	1.02784	0.930996
chr16:88628854:88630485:ENSG00000158545.15	ENSG00000158545	ZC3H18	Critical illness	chr16:88625688	0.93376	0.197845	4.40702	0.931016
chr12:92144447:92145060:ENSG00000133639.4	ENSG00000133639	BTG1	Hospitalization	chr12:92145064	1.04881	0.355752	3.09208	0.93115
chr17:39659553:39659800:ENSG00000131748.15	ENSG00000131748	STARD3	Reported infection	chr17:39668086	0.999136	0.979718	1.01894	0.93121
chr11:65869560:65869857:ENSG00000172638.12	ENSG00000172638	EFEMP2	Critical illness	chr11:65869605	0.963286	0.411955	2.25248	0.931221
chr8:19824972:19826426:ENSG00000104613.11	ENSG00000104613	INTS10	Reported infection	chr8:19785969	1.00118	0.974676	1.02841	0.931285
chr11:1952855:1956256:ENSG00000214026.10	ENSG00000214026	MRPL23	Critical illness	chr11:1941470	1.0383	0.441743	2.44048	0.931311
chr8:144450770:144452359:ENSG00000187954.12	ENSG00000187954	CYHR1	Hospitalization	chr8:144459595	0.956266	0.345763	2.64471	0.93134
chr3:9810494:9810621:ENSG00000241553.12	ENSG00000241553	ARPC4	Critical illness	chr3:9812766	0.96862	0.468246	2.0037	0.931492
chr9:127896332:127899503:ENSG00000160408.14	ENSG00000160408	ST6GALNAC6	Critical illness	chr9:127898531	0.996696	0.924222	1.07485	0.931528
chr1:27880054:27885295:ENSG00000130775.15	ENSG00000130775	THEMIS2	Critical illness	chr1:27882794	0.95583	0.340617	2.68223	0.931617
chr1:161599792:161601240:ENSG00000244682.7	ENSG00000244682	FCGR2C	Critical illness	chr1:161599779	1.00514	0.894124	1.12993	0.931625
chr7:75426453:75437515:ENSG00000272391.5	ENSG00000272391	POM121C	Hospitalization	chr7:75437400	0.997838	0.949664	1.04846	0.931689
chr22:40860793:40861618:ENSG00000196236.12	ENSG00000196236	XPNPEP3	Hospitalization	chr22:40860798	0.98247	0.655428	1.4727	0.931758
chr19:44170095:44172088:ENSG00000167380.16	ENSG00000167380	ZNF226	Reported infection	chr19:44165807	1.00082	0.982279	1.0197	0.931798
chr5:55635657:55645789:ENSG00000177058.11	ENSG00000177058	SLC38A9	Hospitalization	chr5:55586089	1.00211	0.954751	1.05183	0.931882
chr6:3010189:3012544:ENSG00000124588.19	ENSG00000124588	NQO2	Hospitalization	chr6:3012544	0.999121	0.979125	1.01953	0.932032
chr11:75477795:75490237:ENSG00000158555.14	ENSG00000158555	GDPD5	Reported infection	chr11:75473830	1.02107	0.632366	1.64869	0.932039
chr22:23660000:23683725:ENSG00000272578.5	ENSG00000272578		Reported infection	chr22:23662600	1.0003	0.993414	1.00723	0.932051
chr2:201285317:201286459:ENSG00000064012.21	ENSG00000064012	CASP8	Critical illness	chr2:201288355	0.998013	0.9534	1.04471	0.932066
chr1:236249967:236252050:ENSG00000086619.13	ENSG00000086619	ERO1B	Reported infection	chr1:236224342	0.975872	0.556481	1.71134	0.932085
chr17:29117905:29118045:ENSG00000196535.15	ENSG00000196535	MYO18A	Hospitalization	chr17:29117854	0.998694	0.969132	1.02916	0.93209
chr2:38779118:38781517:ENSG00000152147.10	ENSG00000152147	GEMIN6	Critical illness	chr2:38742051	1.08347	0.171289	6.85341	0.932114
chr18:79968183:79970440:ENSG00000226742.3	ENSG00000226742	HSBP1L1	Critical illness	chr18:79991151	0.942103	0.238517	3.72116	0.932186
chr10:120880562:120880826:ENSG00000120008.15	ENSG00000120008	WDR11	Critical illness	chr10:120896460	0.953667	0.319409	2.84739	0.932258
chr12:70242893:70243312:ENSG00000257815.5	ENSG00000257815	PRANCR	Hospitalization	chr12:70243049	0.976139	0.558737	1.70536	0.932388
chr3:48695418:48717157:ENSG00000068745.14	ENSG00000068745	IP6K2	Critical illness	chr3:48717150	1.00441	0.907189	1.11206	0.932423
chr12:51986942:51991863:ENSG00000135503.12	ENSG00000135503	ACVR1B	Hospitalization	chr12:51985454	1.04532	0.375087	2.91316	0.932456
chr11:294196:294321:ENSG00000142102.15	ENSG00000142102	PGGHG	Reported infection	chr11:288115	1.00066	0.985506	1.01605	0.932462
chr9:114592652:114597570:ENSG00000136888.6	ENSG00000136888	ATP6V1G1	Reported infection	chr9:114597435	0.977044	0.571005	1.67182	0.932468
chr11:10652182:10687509:ENSG00000072952.18	ENSG00000072952	IRAG1	Critical illness	chr11:10687621	1.00284	0.939199	1.07079	0.932487
chr3:195888606:195892411:ENSG00000061938.16	ENSG00000061938	TNK2	Reported infection	chr3:195862322	0.998885	0.973387	1.02505	0.932582
chr2:234272:247538:ENSG00000035115.21	ENSG00000035115	SH3YL1	Hospitalization	chr2:242793	1.00052	0.988427	1.01277	0.932611
chr17:5391662:5394891:ENSG00000108559.11	ENSG00000108559	NUP88	Reported infection	chr17:5420311	0.999074	0.97784	1.02077	0.932632
chr1:11790898:11791207:ENSG00000177000.10	ENSG00000177000	MTHFR	Hospitalization	chr1:11787392	1.00233	0.949697	1.05787	0.932672
chr5:38925371:38932463:ENSG00000145623.12	ENSG00000145623	OSMR	Critical illness	chr5:39034466	1.00502	0.894779	1.12884	0.932711
chr22:30426844:30427240:ENSG00000242114.5	ENSG00000242114	MTFP1	Hospitalization	chr22:30427209	0.963487	0.405895	2.28706	0.932791
chr2:131501508:131506312:ENSG00000152117.17	ENSG00000152117	SMPD4BP	Hospitalization	chr2:131515918	1.00267	0.942304	1.06691	0.932818
chr15:94402019:94402486:ENSG00000140563.14	ENSG00000140563	MCTP2	Reported infection	All - Inverse variance weighted	0.999297	0.983076	1.01579	0.932849
chr11:47237712:47237837:ENSG00000134574.11	ENSG00000134574	DDB2	Critical illness	chr11:46305201	1.00784	0.840387	1.20865	0.932885
chr12:101715076:101716728:ENSG00000111666.10	ENSG00000111666	CHPT1	Hospitalization	chr12:101775721	1.0026	0.943711	1.06516	0.933067
chr6:3006559:3012544:ENSG00000124588.19	ENSG00000124588	NQO2	Hospitalization	chr6:3010225	1.00165	0.96387	1.04091	0.933112
chr6:116752695:116761977:ENSG00000183807.7	ENSG00000183807	FAM162B	Critical illness	chr6:117021938	0.99529	0.891349	1.11135	0.933144
chr7:87166605:87167957:ENSG00000135164.18	ENSG00000135164	DMTF1	Critical illness	chr7:87251422	0.92485	0.148877	5.74534	0.93319
chr9:111563231:111570091:ENSG00000106853.18	ENSG00000106853	PTGR1	Critical illness	chr9:110668491	1.0038	0.91848	1.09705	0.933263
chr2:218660421:218660939:ENSG00000074582.12	ENSG00000074582	BCS1L	Critical illness	chr2:218672452	1.0033	0.928816	1.08376	0.933293
chr3:134371494:134373516:ENSG00000114019.14	ENSG00000114019	AMOTL2	Critical illness	chr3:134374373	1.07735	0.18804	6.17255	0.933331
chr10:88947053:88947258:ENSG00000107796.13	ENSG00000107796	ACTA2	Critical illness	chr10:88946988	0.995463	0.894825	1.10742	0.93335
chr4:20713539:20727285:ENSG00000163138.18	ENSG00000163138	PACRGL	Critical illness	chr4:20737298	0.910224	0.100109	8.27606	0.933438
chr19:19054321:19055265:ENSG00000105676.13	ENSG00000105676	ARMC6	Reported infection	chr19:19113534	1.02093	0.627917	1.65992	0.933444
chr6:5216738:5260648:ENSG00000214113.10	ENSG00000214113	LYRM4	Hospitalization	All - Inverse variance weighted	0.998197	0.956761	1.04143	0.933499
chr10:73817554:73821682:ENSG00000148660.20	ENSG00000148660	CAMK2G	Critical illness	chr10:73752694	0.933347	0.18459	4.7193	0.933517
chr17:4966319:4967720:ENSG00000091640.7	ENSG00000091640	SPAG7	Reported infection	chr17:4963009	1.00097	0.978331	1.02414	0.933574
chr7:144252492:144253533:ENSG00000244479.6	ENSG00000244479	OR2A1-AS1	Reported infection	chr7:144123444	1.0013	0.971112	1.03243	0.933674
chr3:49293667:49294407:ENSG00000114316.12	ENSG00000114316	USP4	Reported infection	chr3:49299493	1.00087	0.98068	1.02147	0.933691
chr1:224357068:224365879:ENSG00000143771.11	ENSG00000143771	CNIH4	Critical illness	chr1:224357044	1.00111	0.975222	1.02769	0.933696
chr3:64685338:64799465:ENSG00000241684.5	ENSG00000241684	ADAMTS9-AS2	Reported infection	All - Inverse variance weighted	1.0002	0.995411	1.00502	0.933761
chr20:1572037:1578338:ENSG00000125900.12	ENSG00000125900	SIRPD	Reported infection	chr20:1616529	1.0006	0.986485	1.01492	0.933795
chr2:56176697:56177563:ENSG00000233251.7	ENSG00000233251		Critical illness	chr2:56176699	1.00184	0.959232	1.04635	0.933799
chr9:137183242:137183672:ENSG00000176248.8	ENSG00000176248	ANAPC2	Reported infection	chr9:137183277	0.999388	0.985056	1.01393	0.933815
chr19:35160801:35164156:ENSG00000089327.14	ENSG00000089327	FXYD5	Reported infection	chr19:35158378	0.979221	0.596178	1.60837	0.9339
chr6:16289568:16290462:ENSG00000137198.9	ENSG00000137198	GMPR	Critical illness	chr6:16289677	1.0856	0.155792	7.56475	0.933915
chr12:10374136:10379702:ENSG00000245648.1	ENSG00000245648	KLRK1-AS1	Hospitalization	chr12:10596383	1.05305	0.31021	3.57473	0.933936
chr5:180831229:180834312:ENSG00000245060.6	ENSG00000245060	LINC00847	Critical illness	chr5:180827633	1.00302	0.934083	1.07704	0.933937
chr7:501242:510809:ENSG00000197461.13	ENSG00000197461	PDGFA	Hospitalization	chr7:493375	1.03174	0.492805	2.16005	0.933948
chr18:26078160:26087501:ENSG00000141380.13	ENSG00000141380	SS18	Reported infection	chr18:26018196	1.00085	0.980897	1.02121	0.934146
chr2:3472602:3477695:ENSG00000171853.15	ENSG00000171853	TRAPPC12	Reported infection	chr2:3471072	1.00154	0.965542	1.03888	0.934254
chr5:1602735:1632845:ENSG00000188002.10	ENSG00000188002	PDCD6P1	Critical illness	chr5:1600656	1.00223	0.950583	1.05667	0.934367
chr19:52297223:52297790:ENSG00000198464.13	ENSG00000198464	ZNF480	Hospitalization	chr19:52300416	1.00091	0.979449	1.02284	0.934378
chr15:101737369:101744441:ENSG00000259658.4	ENSG00000259658	UBE2Q2P13	Hospitalization	chr15:101730372	1.06172	0.253863	4.4404	0.934616
chr14:63205047:63211319:ENSG00000126785.12	ENSG00000126785	RHOJ	Reported infection	chr14:63211165	0.9991	0.977832	1.02083	0.934625
chr7:67309715:67330263:ENSG00000106610.14	ENSG00000106610	STAG3L4	Reported infection	chr7:67318834	1.00947	0.805387	1.26528	0.934787
chr17:4282921:4307021:ENSG00000132388.12	ENSG00000132388	UBE2G1	Reported infection	chr17:4702964	1.00038	0.991219	1.00963	0.934901
chr5:1548476:1574182:ENSG00000251532.1	ENSG00000251532		Reported infection	chr5:1575187	1.00144	0.967388	1.0367	0.934921
chr12:8050620:8052762:ENSG00000065970.8	ENSG00000065970	FOXJ2	Critical illness	chr12:8041304	0.932543	0.174248	4.99079	0.934963
chr12:10125173:10125297:ENSG00000172243.17	ENSG00000172243	CLEC7A	Reported infection	chr12:10124484	1.00031	0.992783	1.0079	0.935043
chr17:43000102:43002673:ENSG00000131469.12	ENSG00000131469	RPL27	Critical illness	chr17:43618128	1.07273	0.198161	5.80711	0.935067
chr22:37565722:37566072:ENSG00000128283.6	ENSG00000128283	CDC42EP1	Reported infection	chr22:37565346	1.00908	0.811815	1.25427	0.935111
chr2:207577224:207577505:ENSG00000118260.14	ENSG00000118260	CREB1	Reported infection	chr2:207604489	1.03135	0.49049	2.16862	0.935116
chr2:73901437:73908673:ENSG00000163017.13	ENSG00000163017	ACTG2	Hospitalization	chr2:73910870	1.00232	0.947804	1.05998	0.935176
chr7:102433661:102438944:ENSG00000160991.15	ENSG00000160991	ORAI2	Critical illness	chr7:102436230	1.00247	0.944687	1.06378	0.935178
chr3:66221127:66243203:ENSG00000144741.17	ENSG00000144741	SLC25A26	Critical illness	All - Inverse variance weighted	1.00131	0.970269	1.03334	0.935179
chr10:13108289:13108962:ENSG00000123240.16	ENSG00000123240	OPTN	Hospitalization	chr10:13109354	0.998482	0.962561	1.03574	0.935227
chr1:226870649:226875365:ENSG00000143801.16	ENSG00000143801	PSEN2	Critical illness	chr1:226811482	0.995564	0.893863	1.10884	0.935553
chr9:27217758:27228206:ENSG00000120156.20	ENSG00000120156	TEK	Critical illness	chr9:27219577	0.924593	0.138051	6.19243	0.935599
chr12:2679796:2682550:ENSG00000151067.21	ENSG00000151067	CACNA1C	Reported infection	chr12:2114209	1.00119	0.972743	1.03047	0.935648
chr7:54757594:54759158:ENSG00000132432.13	ENSG00000132432	SEC61G	Critical illness	chr7:54750848	0.968894	0.449902	2.08658	0.935651
chr7:43648652:43729429:ENSG00000106603.18	ENSG00000106603	COA1	Hospitalization	All - Inverse variance weighted	0.999329	0.983177	1.01575	0.935678
chr10:110900526:110901538:ENSG00000214413.7	ENSG00000214413	BBIP1	Reported infection	chr10:110901247	0.975835	0.538633	1.76791	0.935698
chr3:9820741:9826997:ENSG00000214021.15	ENSG00000214021	TTLL3	Hospitalization	chr3:9825941	0.998961	0.97405	1.02451	0.935712
chr7:30517498:30521764:ENSG00000006625.17	ENSG00000006625	GGCT	Hospitalization	All - Inverse variance weighted	1.00063	0.985447	1.01605	0.93573
chr8:42428842:42430064:ENSG00000168575.9	ENSG00000168575	SLC20A2	Hospitalization	chr8:42428983	1.05288	0.300123	3.69368	0.935865
chr2:241678577:241680229:ENSG00000168393.12	ENSG00000168393	DTYMK	Critical illness	chr2:241666621	1.04647	0.346092	3.16417	0.935874
chr11:119012254:119014994:ENSG00000186166.8	ENSG00000186166	CENATAC	Reported infection	chr11:119019832	0.980424	0.604943	1.58896	0.936037
chr1:223993047:224003520:ENSG00000185495.10	ENSG00000185495	SEPTIN7P13	Hospitalization	chr1:224016207	1.04909	0.325038	3.38603	0.93611
chr17:50547767:50548283:ENSG00000006282.20	ENSG00000006282	SPATA20	Critical illness	chr17:50547946	0.998034	0.951154	1.04723	0.936119
chr11:47285194:47285451:ENSG00000110514.19	ENSG00000110514	MADD	Reported infection	All - Inverse variance weighted	0.999227	0.980455	1.01836	0.936264
chr16:10923325:10923878:ENSG00000262222.1	ENSG00000262222		Reported infection	chr16:10923871	1.01261	0.744661	1.37697	0.936324
chr16:10923325:10923878:ENSG00000179583.18	ENSG00000179583	CIITA	Reported infection	chr16:10923871	1.00068	0.984151	1.01748	0.936324
chr3:183635793:183643480:ENSG00000114796.15	ENSG00000114796	KLHL24	Critical illness	All - Inverse variance weighted	1.00181	0.958298	1.0473	0.936327
chr6:24418578:24422937:ENSG00000124532.14	ENSG00000124532	MRS2	Reported infection	chr6:24418720	1.001	0.976814	1.02578	0.93636
chr17:82392534:82398196:ENSG00000181396.12	ENSG00000181396	OGFOD3	Critical illness	chr17:82395703	1.00221	0.949234	1.05815	0.936398
chr6:52479787:52481546:ENSG00000096093.15	ENSG00000096093	EFHC1	Hospitalization	chr6:52431785	1.02379	0.574415	1.82473	0.936439
chr10:13496888:13499739:ENSG00000165626.16	ENSG00000165626	BEND7	Reported infection	chr10:13502285	1.01917	0.638836	1.62592	0.936507
chr11:11332831:11340819:ENSG00000110328.5	ENSG00000110328	GALNT18	Critical illness	chr11:11332799	0.997795	0.945036	1.0535	0.936531
chr19:797505:803561:ENSG00000011304.19	ENSG00000011304	PTBP1	Hospitalization	chr19:799342	0.998007	0.950188	1.04823	0.936538
chr13:43062295:43065686:ENSG00000120675.5	ENSG00000120675	DNAJC15	Reported infection	chr13:43039322	1.01139	0.765023	1.3371	0.936614
chr10:73728587:73730459:ENSG00000242338.6	ENSG00000242338	BMS1P4	Critical illness	chr10:73711992	1.03275	0.466652	2.28559	0.936625
chr4:15722934:15737787:ENSG00000109743.10	ENSG00000109743	BST1	Hospitalization	chr4:15737767	1.01641	0.680434	1.51828	0.936633
chr5:178149838:178153491:ENSG00000145912.8	ENSG00000145912	NHP2	Reported infection	chr5:178152326	1.02634	0.540329	1.94952	0.936683
chr20:49279208:49289045:ENSG00000177410.12	ENSG00000177410	ZFAS1	Critical illness	chr20:49280569	1.00369	0.916487	1.09919	0.936696
chr12:7110572:7111223:ENSG00000205885.7	ENSG00000205885	C1RL-AS1	Critical illness	chr12:7109558	0.99777	0.944277	1.05429	0.936711
chr2:215333457:215334919:ENSG00000138363.14	ENSG00000138363	ATIC	Reported infection	chr2:215339487	0.999161	0.978675	1.02008	0.936715
chr11:65389528:65394041:ENSG00000126391.13	ENSG00000126391	FRMD8	Reported infection	chr11:65393658	1.02168	0.601012	1.73678	0.936855
chr17:14077056:14102118:ENSG00000006695.10	ENSG00000006695	COX10	Critical illness	chr17:14102122	1.00263	0.939333	1.0702	0.936989
chr17:81683126:81683593:ENSG00000214087.8	ENSG00000214087	ARL16	Reported infection	All - Inverse variance weighted	0.99991	0.99767	1.00215	0.937
chr10:101608937:101609367:ENSG00000166171.12	ENSG00000166171	DPCD	Hospitalization	chr10:101368575	0.960104	0.349516	2.63736	0.937058
chr22:38336706:38380370:ENSG00000244627.5	ENSG00000244627	TPTEP2	Critical illness	All - Inverse variance weighted	1.00842	0.819	1.24164	0.937061
chr11:77901551:77903540:ENSG00000149262.16	ENSG00000149262	INTS4	Critical illness	chr11:77947550	1.00047	0.988968	1.0121	0.937099
chr7:66560675:66573385:ENSG00000229180.6	ENSG00000229180	RABGEF1P1	Hospitalization	chr7:66614811	1.00058	0.986231	1.01514	0.937121
chr5:177460703:177466772:ENSG00000113758.13	ENSG00000113758	DBN1	Reported infection	chr5:177452670	1.0216	0.600675	1.7375	0.937134
chr11:86464128:86465091:ENSG00000151376.16	ENSG00000151376	ME3	Critical illness	chr11:86464151	1.00161	0.962445	1.04236	0.937174
chr19:9338582:9339193:ENSG00000188321.13	ENSG00000188321	ZNF559	Critical illness	chr19:9345554	1.00291	0.933059	1.07798	0.937198
chr13:48077311:48079844:ENSG00000136146.14	ENSG00000136146	MED4	Reported infection	chr13:47932748	1.02279	0.583683	1.79225	0.937238
chr6:53294491:53295642:ENSG00000012660.13	ENSG00000012660	ELOVL5	Hospitalization	chr6:53250392	1.00264	0.938891	1.07072	0.937242
chr1:39753052:39753287:ENSG00000084072.16	ENSG00000084072	PPIE	Hospitalization	chr1:39757456	0.997734	0.942937	1.05572	0.937261
chr7:38245230:38249243:ENSG00000227191.8	ENSG00000227191	TRGC2	Critical illness	All - Inverse variance weighted	0.998117	0.952282	1.04616	0.937382
chr7:38245230:38249243:ENSG00000211688.1	ENSG00000211688	TRGJP2	Critical illness	All - Inverse variance weighted	0.998117	0.952282	1.04616	0.937382
chr17:68450897:68457342:ENSG00000070540.12	ENSG00000070540	WIPI1	Critical illness	chr17:68443464	0.997678	0.941426	1.05729	0.937429
chr18:80038617:80044212:ENSG00000101546.12	ENSG00000101546	RBFA	Hospitalization	chr18:80028551	1.03831	0.405549	2.65836	0.937521
chr2:85344348:85344594:ENSG00000042445.13	ENSG00000042445	RETSAT	Critical illness	chr2:85344335	1.00142	0.966375	1.03774	0.937688
chr8:23529212:23543088:ENSG00000147454.13	ENSG00000147454	SLC25A37	Hospitalization	chr8:23542131	1.03311	0.456257	2.33928	0.937736
chr4:88712017:88716962:ENSG00000248019.2	ENSG00000248019	FAM13A-AS1	Critical illness	chr4:88701570	1.0316	0.472282	2.25331	0.937792
chr1:75724817:75732644:ENSG00000117054.13	ENSG00000117054	ACADM	Reported infection	chr1:75719623	0.991418	0.798397	1.2311	0.937811
chr19:49884758:49885172:ENSG00000104946.12	ENSG00000104946	TBC1D17	Hospitalization	chr19:49887155	0.99894	0.972662	1.02593	0.937863
chr2:127388998:127389111:ENSG00000236682.1	ENSG00000236682	MAP3K2-DT	Reported infection	chr2:127328778	0.993065	0.833383	1.18334	0.937981
chr6:42056014:42057389:ENSG00000137413.15	ENSG00000137413	TAF8	Critical illness	chr6:42045304	1.00419	0.903831	1.11569	0.937994
chr19:54666436:54666697:ENSG00000186818.12	ENSG00000186818	LILRB4	Reported infection	chr19:54666689	0.999165	0.978356	1.02042	0.938005
chr3:9943515:9943675:ENSG00000163703.17	ENSG00000163703	CRELD1	Reported infection	chr3:9940050	0.999401	0.984424	1.01461	0.938021
chr16:28595934:28596997:ENSG00000196502.11	ENSG00000196502	SULT1A1	Hospitalization	chr16:28574806	1.00064	0.984619	1.01692	0.938084
chr7:38245230:38249243:ENSG00000211689.7	ENSG00000211689	TRGC1	Critical illness	All - Inverse variance weighted	0.998144	0.952355	1.04613	0.938192
chr8:22621568:22623915:ENSG00000147439.12	ENSG00000147439	BIN3	Reported infection	chr8:22618144	1.00077	0.981579	1.02033	0.938203
chr7:99460193:99466129:ENSG00000241468.7	ENSG00000241468	ATP5MF	Critical illness	chr7:99493549	0.995563	0.889411	1.11438	0.938388
chr20:10658722:10663963:ENSG00000101384.11	ENSG00000101384	JAG1	Hospitalization	chr20:10660580	0.975359	0.517984	1.83659	0.93841
chr8:141160787:141165186:ENSG00000105339.10	ENSG00000105339	DENND3	Critical illness	chr8:141166408	0.997409	0.933885	1.06525	0.93841
chr19:12897863:12899468:ENSG00000105607.12	ENSG00000105607	GCDH	Critical illness	chr19:12899706	1.04403	0.349934	3.11484	0.938424
chr7:65976202:65979386:ENSG00000169919.16	ENSG00000169919	GUSB	Hospitalization	chr7:65764688	1.00323	0.924255	1.08895	0.938564
chr2:219374342:219374855:ENSG00000123992.18	ENSG00000123992	DNPEP	Critical illness	chr2:219377904	0.996718	0.916554	1.08389	0.938746
chr2:97142668:97142763:ENSG00000135976.17	ENSG00000135976	ANKRD36	Reported infection	chr2:97143088	0.999272	0.980882	1.01801	0.938757
chr22:26453404:26457859:ENSG00000100099.20	ENSG00000100099	HPS4	Critical illness	chr22:26447950	0.938464	0.184916	4.76277	0.938915
chr7:75166877:75168632:ENSG00000165178.9	ENSG00000165178	NCF1C	Reported infection	chr7:75422085	0.998304	0.955879	1.04261	0.93893
chr17:14077056:14102118:ENSG00000006695.10	ENSG00000006695	COX10	Hospitalization	chr17:14077033	1.00194	0.953497	1.05284	0.938958
chr7:131002320:131052425:ENSG00000231721.6	ENSG00000231721	LINC-PINT	Reported infection	chr7:131002229	1.00031	0.992374	1.00831	0.939024
chr10:7802854:7806974:ENSG00000165629.19	ENSG00000165629	ATP5F1C	Hospitalization	chr10:7794560	0.964601	0.382952	2.42969	0.93905
chr7:38178420:38207447:ENSG00000010270.13	ENSG00000010270	STARD3NL	Hospitalization	chr7:38192537	0.99903	0.974455	1.02422	0.939096
chr15:42310846:42314080:ENSG00000214013.9	ENSG00000214013	GANC	Hospitalization	chr15:42317405	0.997373	0.932239	1.06706	0.939141
chr2:215379317:215380811:ENSG00000115414.18	ENSG00000115414	FN1	Hospitalization	chr2:215380971	0.972389	0.473685	1.99614	0.939179
chr6:36678798:36684097:ENSG00000124762.13	ENSG00000124762	CDKN1A	Hospitalization	chr6:36679011	0.96777	0.417135	2.24526	0.939182
chr9:37780880:37781986:ENSG00000107371.12	ENSG00000107371	EXOSC3	Hospitalization	chr9:37779626	0.998543	0.961831	1.03666	0.939203
chr7:66551849:66554585:ENSG00000229180.6	ENSG00000229180	RABGEF1P1	Critical illness	chr7:66085475	1.00433	0.898826	1.12221	0.939223
chr13:114263014:114265150:ENSG00000130177.14	ENSG00000130177	CDC16	Critical illness	chr13:114275713	1.0251	0.541668	1.93998	0.939291
chr7:128754722:128758871:ENSG00000128595.16	ENSG00000128595	CALU	Hospitalization	chr7:128756528	1.02443	0.550209	1.90737	0.939341
chr17:43814361:43816038:ENSG00000161647.18	ENSG00000161647	MPP3	Reported infection	chr17:43820095	1.02182	0.586045	1.78162	0.939349
chr10:80512269:80512719:ENSG00000108219.14	ENSG00000108219	TSPAN14	Hospitalization	chr10:80489996	1.00129	0.968544	1.03514	0.939386
chr18:9547930:9549197:ENSG00000154845.15	ENSG00000154845	PPP4R1	Hospitalization	chr18:9547949	0.928265	0.136132	6.3297	0.939419
chr15:22851233:22851639:ENSG00000140157.14	ENSG00000140157	NIPA2	Critical illness	chr15:22842001	0.995521	0.886605	1.11782	0.939475
chr11:74204445:74222312:ENSG00000214517.9	ENSG00000214517	PPME1	Critical illness	chr11:73999556	0.9168	0.0973211	8.6366	0.939492
chr11:77879127:77883832:ENSG00000149262.16	ENSG00000149262	INTS4	Critical illness	chr11:77881476	0.998406	0.958091	1.04042	0.939524
chr1:222827601:222835119:ENSG00000228106.5	ENSG00000228106		Reported infection	All - Inverse variance weighted	1.00028	0.993033	1.00758	0.939528
chr22:17613320:17619461:ENSG00000131100.12	ENSG00000131100	ATP6V1E1	Hospitalization	chr22:17170154	0.951545	0.263607	3.4348	0.939547
chr19:6754932:6759594:ENSG00000125731.12	ENSG00000125731	SH2D3A	Hospitalization	chr19:6755144	1.02651	0.52189	2.01906	0.939569
chr6:5216738:5260648:ENSG00000214113.10	ENSG00000214113	LYRM4	Reported infection	All - Inverse variance weighted	1.00083	0.979655	1.02246	0.939643
chr22:21001411:21001707:ENSG00000184436.11	ENSG00000184436	THAP7	Reported infection	chr22:21002535	0.979565	0.573979	1.67175	0.939652
chr5:87408186:87409088:ENSG00000134480.13	ENSG00000134480	CCNH	Hospitalization	chr5:87268153	1.05638	0.255067	4.37508	0.9397
chr1:111137586:111139501:ENSG00000156171.14	ENSG00000156171	DRAM2	Reported infection	chr1:111139496	0.999782	0.994146	1.00545	0.939724
chr12:6939177:6940880:ENSG00000111676.14	ENSG00000111676	ATN1	Reported infection	chr12:6940410	0.998704	0.965639	1.0329	0.939815
chr20:62319013:62319684:ENSG00000130702.15	ENSG00000130702	LAMA5	Reported infection	chr20:62319411	0.999094	0.9758	1.02294	0.93995
chr7:92319512:92319620:ENSG00000001629.9	ENSG00000001629	ANKIB1	Hospitalization	chr7:92309818	1.03435	0.428721	2.49551	0.94009
chr12:120064879:120071622:ENSG00000135127.11	ENSG00000135127	BICDL1	Critical illness	chr12:119964988	1.05479	0.262131	4.24436	0.940143
chr6:35462914:35466244:ENSG00000112039.3	ENSG00000112039	FANCE	Critical illness	chr6:35461448	0.910875	0.0796057	10.4225	0.940161
chr4:168396127:168400826:ENSG00000181381.13	ENSG00000181381	DDX60L	Hospitalization	chr4:168396128	1.00041	0.989637	1.01131	0.940167
chr4:140686462:140701504:ENSG00000109436.7	ENSG00000109436	TBC1D9	Reported infection	chr4:140661214	1.01962	0.613803	1.69375	0.940181
chr19:35744738:35745125:ENSG00000161265.14	ENSG00000161265	U2AF1L4	Reported infection	chr19:35747554	0.999592	0.988987	1.01031	0.940262
chr22:41900122:41900330:ENSG00000198911.11	ENSG00000198911	SREBF2	Hospitalization	chr22:41905010	1.03564	0.414123	2.58994	0.940305
chr12:57617288:57619311:ENSG00000240771.6	ENSG00000240771	ARHGEF25	Critical illness	chr12:57618074	0.995957	0.895531	1.10765	0.940451
chr9:34216789:34220908:ENSG00000165006.13	ENSG00000165006	UBAP1	Reported infection	chr9:34164996	0.9858	0.676899	1.43567	0.940562
chr1:11841207:11842650:ENSG00000242349.5	ENSG00000242349		Hospitalization	chr1:11845576	0.977307	0.534404	1.78728	0.940588
chr19:18430930:18431647:ENSG00000130511.15	ENSG00000130511	SSBP4	Reported infection	All - Inverse variance weighted	0.999042	0.974173	1.02455	0.940606
chr17:78787658:78798400:ENSG00000055483.19	ENSG00000055483	USP36	Critical illness	chr17:78797803	1.00132	0.967191	1.03665	0.940697
chr12:10089222:10092422:ENSG00000150048.10	ENSG00000150048	CLEC1A	Reported infection	chr12:10086246	1.00079	0.980081	1.02195	0.940708
chr4:75936235:75940001:ENSG00000138744.14	ENSG00000138744	NAAA	Critical illness	chr4:75962562	0.995692	0.888551	1.11575	0.940744
chr17:76479941:76481375:ENSG00000129667.12	ENSG00000129667	RHBDF2	Critical illness	chr17:76480947	0.998846	0.968895	1.02972	0.940745
chr9:133788486:133789258:ENSG00000160293.16	ENSG00000160293	VAV2	Hospitalization	chr9:133793240	1.00249	0.938822	1.07047	0.940857
chr22:42128944:42129033:ENSG00000100197.20	ENSG00000100197	CYP2D6	Critical illness	chr22:42067685	0.998979	0.972383	1.0263	0.940872
chr9:137264349:137265877:ENSG00000188986.6	ENSG00000188986	NELFB	Hospitalization	chr9:137275015	1.04166	0.353229	3.0718	0.941036
chr7:38245230:38249243:ENSG00000211689.7	ENSG00000211689	TRGC1	Hospitalization	All - Inverse variance weighted	1.00115	0.971002	1.03223	0.941287
chr4:57025537:57030204:ENSG00000047315.15	ENSG00000047315	POLR2B	Reported infection	chr4:57026751	1.01813	0.631097	1.64251	0.941308
chr16:28595934:28596997:ENSG00000197165.10	ENSG00000197165	SULT1A2	Critical illness	chr16:28588770	0.999104	0.975527	1.02325	0.94137
chr6:56460254:56463046:ENSG00000151914.19	ENSG00000151914	DST	Critical illness	chr6:56463051	0.998348	0.955297	1.04334	0.941388
chr16:71476272:71478228:ENSG00000167377.17	ENSG00000167377	ZNF23	Reported infection	chr16:71475731	1.0121	0.734466	1.39468	0.941399
chr16:71476272:71478228:ENSG00000157429.15	ENSG00000157429	ZNF19	Reported infection	chr16:71475731	1.00067	0.982944	1.01872	0.941399
chr16:15867516:15873491:ENSG00000133393.12	ENSG00000133393	CEP20	Critical illness	chr16:15877829	1.00116	0.970644	1.03264	0.941469
chr5:134609674:134612691:ENSG00000152700.13	ENSG00000152700	SAR1B	Reported infection	chr5:134812795	1.00073	0.981439	1.0204	0.941513
chr14:73573590:73574908:ENSG00000119673.14	ENSG00000119673	ACOT2	Reported infection	chr14:73566566	0.998876	0.969293	1.02936	0.941538
chr7:30517498:30521764:ENSG00000196295.11	ENSG00000196295	GARS1-DT	Reported infection	All - Inverse variance weighted	0.999692	0.991507	1.00795	0.941553
chr10:125789005:125794880:ENSG00000188690.12	ENSG00000188690	UROS	Hospitalization	chr10:125833554	1.00184	0.953806	1.05229	0.94158
chr17:82478918:82481082:ENSG00000141562.17	ENSG00000141562	NARF	Hospitalization	chr17:82461616	1.00029	0.992549	1.00809	0.941657
chr14:94114880:94115790:ENSG00000165949.12	ENSG00000165949	IFI27	Critical illness	chr14:94115784	0.999216	0.978435	1.02044	0.941675
chr5:180831229:180834312:ENSG00000245060.6	ENSG00000245060	LINC00847	Reported infection	chr5:180827633	0.999116	0.975704	1.02309	0.941718
chr14:24291219:24292184:ENSG00000157379.13	ENSG00000157379	DHRS1	Reported infection	All - Inverse variance weighted	1.00035	0.991095	1.00968	0.94176
chr17:18856429:18865802:ENSG00000141127.14	ENSG00000141127	PRPSAP2	Critical illness	chr17:18918854	0.996805	0.914608	1.08639	0.941895
chr5:103025334:103028887:ENSG00000145730.20	ENSG00000145730	PAM	Hospitalization	chr5:103025452	0.997512	0.932858	1.06665	0.941908
chr7:44034311:44038807:ENSG00000228903.7	ENSG00000228903	RASA4CP	Hospitalization	chr7:44036751	1.02893	0.476929	2.21982	0.942048
chr16:68352409:68353395:ENSG00000132600.16	ENSG00000132600	PRMT7	Hospitalization	chr16:68353438	1.00133	0.966036	1.03791	0.94214
chr1:47228522:47229196:ENSG00000162367.11	ENSG00000162367	TAL1	Hospitalization	chr1:47215306	1.0307	0.455294	2.33331	0.942177
chr12:57110110:57111129:ENSG00000166888.11	ENSG00000166888	STAT6	Reported infection	chr12:57109992	1.01442	0.688932	1.49369	0.942185
chr17:1730487:1730755:ENSG00000167716.18	ENSG00000167716	WDR81	Critical illness	chr17:1668485	0.905688	0.0622128	13.1849	0.942207
chr3:125110335:125118769:ENSG00000221955.10	ENSG00000221955	SLC12A8	Critical illness	chr3:126185845	0.99727	0.926209	1.07378	0.94221
chr20:30398045:30404268:ENSG00000149531.15	ENSG00000149531	FRG1BP	Hospitalization	chr20:30361239	0.999182	0.977319	1.02153	0.942223
chr9:4722625:4726083:ENSG00000147853.16	ENSG00000147853	AK3	Reported infection	chr9:4740251	1.0186	0.618616	1.67722	0.94225
chr8:127989291:127996561:ENSG00000249859.9	ENSG00000249859	PVT1	Reported infection	chr8:128000611	0.983609	0.628923	1.53832	0.94226
chr8:76988338:76999990:ENSG00000164751.14	ENSG00000164751	PEX2	Hospitalization	chr8:76984236	1.02723	0.496407	2.12566	0.942287
chr19:54710409:54712897:ENSG00000170858.10	ENSG00000170858	LILRP2	Reported infection	chr19:54657151	1.01964	0.602236	1.72634	0.942291
chr1:212857172:212857766:ENSG00000185523.6	ENSG00000185523	SPATA45	Critical illness	chr1:212865246	1.03278	0.430744	2.47624	0.94238
chr1:212857172:212857766:ENSG00000198468.7	ENSG00000198468	FLVCR1-DT	Critical illness	chr1:212865246	1.03278	0.430744	2.47624	0.94238
chr7:140696842:140702866:ENSG00000090266.12	ENSG00000090266	NDUFB2	Reported infection	chr7:140705906	0.990125	0.756365	1.29613	0.942421
chr1:81306509:81445021:ENSG00000117114.19	ENSG00000117114	ADGRL2	Critical illness	chr1:81414167	0.997722	0.93781	1.06146	0.942448
chr20:35584093:35595477:ENSG00000088340.15	ENSG00000088340	FER1L4	Hospitalization	chr20:35585124	1.00122	0.968609	1.03492	0.942567
chr19:3538756:3544809:ENSG00000161091.12	ENSG00000161091	MFSD12	Reported infection	chr19:3511948	0.988871	0.729097	1.3412	0.942624
chr2:85577649:85581576:ENSG00000118640.10	ENSG00000118640	VAMP8	Critical illness	chr2:85579143	1.00115	0.970174	1.03312	0.942636
chr17:18255263:18256909:ENSG00000177731.15	ENSG00000177731	FLII	Hospitalization	chr17:18256577	0.962539	0.340177	2.72353	0.942645
chr22:30426844:30427240:ENSG00000242114.5	ENSG00000242114	MTFP1	Reported infection	chr22:30427209	1.01525	0.671818	1.53424	0.942731
chr21:45278169:45282349:ENSG00000186866.16	ENSG00000186866	POFUT2	Critical illness	chr21:45278341	1.00126	0.967359	1.03635	0.942833
chr18:36138872:36141137:ENSG00000134759.13	ENSG00000134759	ELP2	Hospitalization	chr18:36139228	1.00066	0.982783	1.01886	0.942857
chr17:82093771:82095320:ENSG00000169710.8	ENSG00000169710	FASN	Reported infection	chr17:82099396	1.01396	0.694015	1.48139	0.942881
chr3:72997071:72998077:ENSG00000163605.14	ENSG00000163605	PPP4R2	Critical illness	chr3:72979316	1.07366	0.153576	7.50604	0.942894
chr3:72997071:72998077:ENSG00000172986.12	ENSG00000172986	GXYLT2	Critical illness	chr3:72979316	1.07366	0.153576	7.50604	0.942894
chr2:9911557:9913159:ENSG00000115750.16	ENSG00000115750	TAF1B	Hospitalization	chr2:9905588	0.976621	0.510911	1.86684	0.942949
chr19:36151755:36152393:ENSG00000161281.10	ENSG00000161281	COX7A1	Critical illness	chr19:36151972	0.999157	0.97629	1.02256	0.943073
chr12:75298780:75298871:ENSG00000180881.19	ENSG00000180881	CAPS2	Hospitalization	chr12:75276769	0.957298	0.287817	3.18404	0.943261
chr12:130801488:130806982:ENSG00000111450.13	ENSG00000111450	STX2	Hospitalization	chr12:130811609	0.999383	0.982538	1.01652	0.943272
chr2:171522738:171553346:ENSG00000071967.11	ENSG00000071967	CYBRD1	Critical illness	chr2:171541167	0.950522	0.233424	3.8706	0.943533
chr14:91170186:91173289:ENSG00000133943.20	ENSG00000133943	DGLUCY	Reported infection	chr14:91170188	1.00019	0.994888	1.00552	0.943543
chr2:131484218:131485945:ENSG00000173272.15	ENSG00000173272	MZT2A	Hospitalization	chr2:131487239	1.00121	0.96825	1.03529	0.943571
chr5:21497196:21501692:ENSG00000183666.16	ENSG00000183666	GUSBP1	Reported infection	chr5:21457981	1.0006	0.984102	1.01738	0.943598
chr1:207637848:207639397:ENSG00000203710.10	ENSG00000203710	CR1	Hospitalization	All - MR Egger	0.996567	0.923713	1.07517	0.94363
chr6:13306527:13307596:ENSG00000145979.17	ENSG00000145979	TBC1D7	Critical illness	chr6:13302609	1.01875	0.608526	1.70552	0.943668
chr7:75466096:75474704:ENSG00000272391.5	ENSG00000272391	POM121C	Hospitalization	chr7:75419521	1.00191	0.950155	1.05649	0.943716
chr17:75623822:75623949:ENSG00000266714.6	ENSG00000266714	MYO15B	Reported infection	chr17:75619807	0.999353	0.981524	1.01751	0.943841
chr7:116210734:116249020:ENSG00000135269.17	ENSG00000135269	TES	Critical illness	chr7:116172324	0.956658	0.278631	3.2846	0.943873
chr14:75135886:75147664:ENSG00000170348.8	ENSG00000170348	TMED10	Hospitalization	chr14:75132944	0.980422	0.565176	1.70076	0.943913
chr15:90885258:90885412:ENSG00000182511.11	ENSG00000182511	FES	Reported infection	chr15:90884967	0.999405	0.982976	1.01611	0.943942
chr16:87708548:87709265:ENSG00000104731.13	ENSG00000104731	KLHDC4	Critical illness	chr16:87708486	0.998876	0.967962	1.03078	0.944078
chr1:3432140:3433677:ENSG00000142611.16	ENSG00000142611	PRDM16	Critical illness	chr1:3682346	0.936953	0.151725	5.78599	0.944107
chr8:127989291:127996561:ENSG00000249859.9	ENSG00000249859	PVT1	Hospitalization	chr8:128000611	1.03651	0.380102	2.82648	0.944149
chr16:1352306:1357700:ENSG00000090581.9	ENSG00000090581	GNPTG	Hospitalization	chr16:1357808	1.00167	0.955941	1.04958	0.944269
chr16:2081798:2083695:ENSG00000103197.16	ENSG00000103197	TSC2	Critical illness	chr16:2066397	1.00272	0.92903	1.08225	0.944414
chr1:207339417:207340391:ENSG00000196352.14	ENSG00000196352	CD55	Critical illness	chr1:207361981	1.04468	0.30577	3.56917	0.944415
chr5:75685484:75689012:ENSG00000152359.14	ENSG00000152359	POC5	Reported infection	chr5:75684899	1.00838	0.797484	1.27505	0.944429
chr6:100625334:100627590:ENSG00000112249.13	ENSG00000112249	ASCC3	Critical illness	chr6:100506160	0.957874	0.285363	3.21529	0.944465
chr4:48071674:48076402:ENSG00000074966.10	ENSG00000074966	TXK	Hospitalization	chr4:48081379	0.959576	0.300065	3.06863	0.944536
chr19:5218532:5219310:ENSG00000105426.16	ENSG00000105426	PTPRS	Hospitalization	chr19:5218825	1.02821	0.469426	2.25214	0.944562
chr2:131508608:131511715:ENSG00000152117.17	ENSG00000152117	SMPD4BP	Reported infection	chr2:131525977	0.999594	0.988213	1.01111	0.944565
chr10:103585420:103588685:ENSG00000107957.16	ENSG00000107957	SH3PXD2A	Critical illness	chr10:103578371	1.03206	0.423321	2.51617	0.944669
chr5:53646405:53683118:ENSG00000164258.11	ENSG00000164258	NDUFS4	Reported infection	chr5:53056165	0.979746	0.549568	1.74665	0.944697
chr9:75137616:75146683:ENSG00000134996.11	ENSG00000134996	OSTF1	Critical illness	chr9:75133061	0.997886	0.939881	1.05947	0.944782
chr9:125207721:125213370:ENSG00000136933.16	ENSG00000136933	RABEPK	Hospitalization	chr9:125192853	0.967736	0.381913	2.45216	0.944883
chr3:46682094:46683782:ENSG00000178038.16	ENSG00000178038	ALS2CL	Critical illness	chr3:46829819	1.00386	0.899729	1.12004	0.945014
chr20:3213226:3213985:ENSG00000125877.12	ENSG00000125877	ITPA	Reported infection	chr20:3211109	0.999674	0.990448	1.00899	0.945039
chr1:39026402:39028723:ENSG00000168653.10	ENSG00000168653	NDUFS5	Critical illness	chr1:38991334	0.988315	0.707548	1.38049	0.945044
chr18:8807060:8812979:ENSG00000168502.17	ENSG00000168502	MTCL1	Reported infection	chr18:8805426	0.982225	0.589832	1.63566	0.945047
chr21:36046011:36053583:ENSG00000185917.13	ENSG00000185917	SETD4	Critical illness	chr21:36085190	1.00495	0.873292	1.15645	0.945067
chr17:41825657:41828790:ENSG00000141698.16	ENSG00000141698	NT5C3B	Hospitalization	All - Inverse variance weighted	1.00086	0.976759	1.02555	0.945117
chr2:112586365:112614213:ENSG00000243389.1	ENSG00000243389		Reported infection	chr2:112613738	0.97905	0.53506	1.79146	0.945244
chr2:112586365:112614213:ENSG00000125611.15	ENSG00000125611	CHCHD5	Reported infection	chr2:112613738	0.97905	0.53506	1.79146	0.945244
chr3:49360382:49362496:ENSG00000067560.10	ENSG00000067560	RHOA	Critical illness	chr3:48517545	1.00357	0.906084	1.11154	0.945512
chr7:142801427:142801944:ENSG00000211751.9	ENSG00000211751	TRBC1	Hospitalization	All - Inverse variance weighted	0.999583	0.98766	1.01165	0.945628
chr11:100921604:100933156:ENSG00000165895.17	ENSG00000165895	ARHGAP42	Reported infection	chr11:100961192	0.984586	0.628868	1.54152	0.945855
chr17:41825657:41828790:ENSG00000141698.16	ENSG00000141698	NT5C3B	Reported infection	All - Inverse variance weighted	1.00019	0.994713	1.0057	0.945885
chr20:421615:422127:ENSG00000125826.20	ENSG00000125826	RBCK1	Hospitalization	chr20:421527	0.998791	0.964476	1.03433	0.945919
chr17:82937360:82939367:ENSG00000141556.20	ENSG00000141556	TBCD	Hospitalization	chr17:82942052	1.00199	0.946088	1.06119	0.945968
chr2:237333548:237336135:ENSG00000163359.15	ENSG00000163359	COL6A3	Reported infection	chr2:237348370	0.999563	0.987014	1.01227	0.945978
chr1:113699799:113700794:ENSG00000116793.15	ENSG00000116793	PHTF1	Reported infection	chr1:113699500	0.999063	0.972319	1.02654	0.946013
chr3:11844211:11846502:ENSG00000144559.10	ENSG00000144559	TAMM41	Reported infection	chr3:11845277	0.999756	0.992716	1.00685	0.946045
chr20:2624531:2637474:ENSG00000149488.12	ENSG00000149488	TMC2	Critical illness	chr20:2628887	0.998252	0.948929	1.05014	0.946058
chr15:83924033:83931117:ENSG00000156218.12	ENSG00000156218	ADAMTSL3	Reported infection	chr15:83931146	0.999581	0.987487	1.01182	0.946193
chr3:130999659:131001220:ENSG00000017260.19	ENSG00000017260	ATP2C1	Critical illness	chr3:131176835	1.06524	0.169849	6.68083	0.946212
chr7:56060940:56062683:ENSG00000146731.10	ENSG00000146731	CCT6A	Hospitalization	chr7:56061818	0.974981	0.466751	2.03661	0.94625
chr7:76618300:76625522:ENSG00000146707.14	ENSG00000146707	POMZP3	Hospitalization	chr7:76625715	1.00115	0.968252	1.03516	0.946369
chr13:113801812:113811736:ENSG00000184497.12	ENSG00000184497	TMEM255B	Reported infection	chr13:113805671	0.999335	0.980133	1.01891	0.946383
chr12:11752579:11839140:ENSG00000139083.10	ENSG00000139083	ETV6	Reported infection	chr12:11829229	1.00649	0.833493	1.21539	0.946406
chr8:144497453:144498770:ENSG00000160972.9	ENSG00000160972	PPP1R16A	Critical illness	chr8:144498036	1.03793	0.350503	3.0736	0.946409
chr3:29264757:29274323:ENSG00000235904.2	ENSG00000235904	RBMS3-AS3	Critical illness	chr3:29274430	1.02415	0.510604	2.05419	0.946433
chr6:42883614:42884613:ENSG00000146223.14	ENSG00000146223	RPL7L1	Critical illness	chr6:42882921	1.00098	0.972866	1.0299	0.946469
chr15:79907684:79914588:ENSG00000136371.10	ENSG00000136371	MTHFS	Critical illness	chr15:79914622	1.00156	0.957019	1.04817	0.946501
chr12:8357141:8370213:ENSG00000226091.7	ENSG00000226091	LINC00937	Hospitalization	chr12:8376097	0.999134	0.974154	1.02476	0.946559
chr5:150392790:150393372:ENSG00000070814.17	ENSG00000070814	TCOF1	Critical illness	chr5:150375777	0.997377	0.9235	1.07717	0.946679
chr3:66263379:66304453:ENSG00000144741.17	ENSG00000144741	SLC25A26	Critical illness	chr3:66304487	1.00127	0.964594	1.03934	0.946791
chr6:17951429:17987054:ENSG00000137177.19	ENSG00000137177	KIF13A	Reported infection	chr6:17965902	0.987134	0.674293	1.44512	0.946905
chr13:110214015:110242675:ENSG00000187498.14	ENSG00000187498	COL4A1	Hospitalization	chr13:110238309	1.03469	0.379065	2.82428	0.946928
chr9:99915362:99922202:ENSG00000136874.10	ENSG00000136874	STX17	Reported infection	chr9:99916891	0.988179	0.696092	1.40283	0.946964
chr14:73058705:73071627:ENSG00000119707.13	ENSG00000119707	RBM25	Hospitalization	chr14:73150808	1.00115	0.967677	1.03579	0.947005
chr7:116499931:116505971:ENSG00000105971.14	ENSG00000105971	CAV2	Hospitalization	All - Inverse variance weighted	0.995189	0.863184	1.14738	0.947036
chr10:74109156:74114184:ENSG00000035403.17	ENSG00000035403	VCL	Reported infection	chr10:74263942	0.982463	0.582641	1.65665	0.947084
chr6:10726008:10728640:ENSG00000111843.13	ENSG00000111843	TMEM14C	Hospitalization	All - Inverse variance weighted	0.997129	0.915864	1.0856	0.947144
chr6:10726008:10728640:ENSG00000137210.13	ENSG00000137210	TMEM14B	Hospitalization	All - Inverse variance weighted	0.997129	0.915864	1.0856	0.947144
chr8:94958179:94980855:ENSG00000156170.12	ENSG00000156170	NDUFAF6	Reported infection	chr8:94975981	0.999387	0.981416	1.01769	0.947166
chr1:205523715:205524232:ENSG00000117266.15	ENSG00000117266	CDK18	Hospitalization	chr1:205523628	0.998179	0.945667	1.05361	0.947305
chr22:46990110:46997634:ENSG00000054611.13	ENSG00000054611	TBC1D22A	Reported infection	chr22:46988139	0.992347	0.789748	1.24692	0.947427
chr16:89949638:89954243:ENSG00000140995.16	ENSG00000140995	DEF8	Reported infection	chr16:89949552	0.993154	0.809673	1.21821	0.947447
chr7:99672679:99674533:ENSG00000106258.13	ENSG00000106258	CYP3A5	Reported infection	chr7:99672916	0.994241	0.837288	1.18062	0.947472
chr6:85513895:85514506:ENSG00000135317.12	ENSG00000135317	SNX14	Critical illness	chr6:85514335	1.03293	0.393799	2.70936	0.947499
chr15:66329399:66331875:ENSG00000166938.12	ENSG00000166938	DIS3L	Critical illness	All - Inverse variance weighted	1.00297	0.918181	1.09559	0.947499
chr10:96192092:96196908:ENSG00000095585.16	ENSG00000095585	BLNK	Critical illness	chr10:96453974	1.05732	0.200911	5.56427	0.947551
chr7:5199658:5213110:ENSG00000157954.14	ENSG00000157954	WIPI2	Hospitalization	chr7:5222520	0.998092	0.942823	1.0566	0.947598
chr19:57487983:57490147:ENSG00000105136.20	ENSG00000105136	ZNF419	Critical illness	chr19:57490144	0.999094	0.972449	1.02647	0.947609
chr12:70242893:70243312:ENSG00000257815.5	ENSG00000257815	PRANCR	Reported infection	chr12:70243049	0.990968	0.755957	1.29904	0.947622
chr8:143575345:143575423:ENSG00000147813.15	ENSG00000147813	NAPRT	Reported infection	chr8:143575430	1.00047	0.986602	1.01453	0.947628
chr19:54218413:54218645:ENSG00000204577.11	ENSG00000204577	LILRB3	Reported infection	All - Inverse variance weighted	1.00067	0.980871	1.02087	0.947659
chr2:100563073:100566503:ENSG00000115539.13	ENSG00000115539	PDCL3	Reported infection	chr2:100463897	1.0138	0.673233	1.52665	0.947674
chr1:210231771:210232190:ENSG00000203706.8	ENSG00000203706	SERTAD4-AS1	Critical illness	chr1:210232237	0.954573	0.237889	3.8304	0.947712
chr6:41268088:41275084:ENSG00000124731.12	ENSG00000124731	TREM1	Critical illness	chr6:41276002	1.02888	0.439048	2.41113	0.94775
chr7:142801427:142801944:ENSG00000211772.11	ENSG00000211772	TRBC2	Hospitalization	All - Inverse variance weighted	0.999599	0.987675	1.01167	0.947796
chr1:155060832:155062245:ENSG00000143537.13	ENSG00000143537	ADAM15	Hospitalization	chr1:155060832	0.999516	0.985148	1.01409	0.9478
chr4:168423774:168426771:ENSG00000181381.13	ENSG00000181381	DDX60L	Hospitalization	chr4:168426498	1.0007	0.979929	1.02191	0.947821
chr11:124897055:124897726:ENSG00000154133.14	ENSG00000154133	ROBO4	Reported infection	chr11:124893577	1.01745	0.605714	1.70906	0.947881
chr3:9932858:9932953:ENSG00000163702.18	ENSG00000163702	IL17RC	Critical illness	chr3:9932859	0.997146	0.91514	1.0865	0.947961
chr7:131509585:131510828:ENSG00000128567.16	ENSG00000128567	PODXL	Hospitalization	chr7:131518877	1.00091	0.973853	1.02872	0.947969
chr15:75028453:75044386:ENSG00000138621.11	ENSG00000138621	PPCDC	Critical illness	chr15:75000359	1.04711	0.260542	4.2083	0.948284
chr11:66438259:66438710:ENSG00000174547.13	ENSG00000174547	MRPL11	Critical illness	chr11:66438698	0.981859	0.564261	1.70851	0.948351
chr19:38304490:38304565:ENSG00000167644.11	ENSG00000167644	C19orf33	Hospitalization	chr19:38301694	0.983606	0.596433	1.62211	0.948364
chr6:13801389:13802243:ENSG00000050393.11	ENSG00000050393	MCUR1	Critical illness	chr6:13801383	1.04718	0.258575	4.24091	0.948487
chr9:133437897:133439366:ENSG00000160323.18	ENSG00000160323	ADAMTS13	Hospitalization	chr9:133429120	1.03974	0.318392	3.39535	0.948542
chr20:26018912:26019076:ENSG00000125804.13	ENSG00000125804	FAM182A	Reported infection	chr20:26005743	0.986523	0.653136	1.49008	0.948583
chr20:26018912:26019076:ENSG00000204556.4	ENSG00000204556		Reported infection	chr20:26005743	0.986523	0.653136	1.49008	0.948583
chr7:87341684:87345305:ENSG00000182165.17	ENSG00000182165	TP53TG1	Hospitalization	chr7:87335391	0.96646	0.342623	2.72616	0.948589
chr2:201285317:201286459:ENSG00000064012.21	ENSG00000064012	CASP8	Hospitalization	All - Inverse variance weighted	1.00067	0.980606	1.02114	0.948654
chr20:62319013:62319684:ENSG00000130702.15	ENSG00000130702	LAMA5	Reported infection	All - Inverse variance weighted	0.999554	0.986069	1.01322	0.948692
chr7:38346127:38350346:ENSG00000281103.1	ENSG00000281103	TRG-AS1	Hospitalization	chr7:38340845	0.99842	0.951474	1.04768	0.948706
chr7:44074530:44076509:ENSG00000122678.16	ENSG00000122678	POLM	Reported infection	chr7:44083014	0.990961	0.751245	1.30717	0.948765
chr22:50706152:50714018:ENSG00000251322.7	ENSG00000251322	SHANK3	Hospitalization	chr22:50714126	0.998496	0.953378	1.04575	0.949136
chr12:47216689:47235007:ENSG00000179715.12	ENSG00000179715	PCED1B	Reported infection	chr12:47105688	1.00079	0.976875	1.02528	0.949238
chr12:47216689:47235007:ENSG00000258181.1	ENSG00000258181		Reported infection	chr12:47105688	1.00079	0.976875	1.02528	0.949238
chr21:45278169:45282349:ENSG00000186866.16	ENSG00000186866	POFUT2	Reported infection	All - Inverse variance weighted	0.999698	0.990428	1.00905	0.949281
chr7:131002320:131052425:ENSG00000231721.6	ENSG00000231721	LINC-PINT	Critical illness	chr7:131002229	0.999172	0.973987	1.02501	0.949314
chr6:18258062:18263843:ENSG00000124795.14	ENSG00000124795	DEK	Hospitalization	chr6:18228491	0.963935	0.310118	2.99618	0.949384
chr11:124748763:124749708:ENSG00000019102.11	ENSG00000019102	VSIG2	Reported infection	chr11:124038595	1.01563	0.628821	1.64038	0.949439
chr2:89580635:89581006:ENSG00000283196.1	ENSG00000283196		Reported infection	chr2:89869901	1.02819	0.435146	2.42946	0.949479
chr12:121232676:121232814:ENSG00000135124.14	ENSG00000135124	P2RX4	Reported infection	chr12:121190069	1.00085	0.974939	1.02744	0.949625
chr2:42325554:42326045:ENSG00000143924.18	ENSG00000143924	EML4	Critical illness	chr2:42287509	0.998547	0.954395	1.04474	0.949751
chr3:122545489:122550584:ENSG00000138496.16	ENSG00000138496	PARP9	Reported infection	chr3:122547306	1.001	0.970362	1.0326	0.949761
chr14:20318470:20325539:ENSG00000100814.17	ENSG00000100814	CCNB1IP1	Critical illness	chr14:20318273	0.998475	0.952165	1.04704	0.949777
chr3:130708492:130716396:ENSG00000196455.7	ENSG00000196455	PIK3R4	Critical illness	chr3:130674417	0.965343	0.321681	2.89693	0.94984
chr1:40509349:40509451:ENSG00000164002.11	ENSG00000164002	EXO5	Reported infection	chr1:41458013	0.983798	0.591062	1.63749	0.949898
chr11:118560418:118564965:ENSG00000118096.7	ENSG00000118096	IFT46	Hospitalization	chr11:118560288	0.972431	0.406232	2.32779	0.949948
chr4:15480827:15502429:ENSG00000048342.15	ENSG00000048342	CC2D2A	Critical illness	chr4:15481185	1.04552	0.260289	4.19966	0.949964
chr20:1464426:1472715:ENSG00000088833.17	ENSG00000088833	NSFL1C	Hospitalization	chr20:1482244	0.998643	0.957149	1.04194	0.949998
chr20:1464426:1472715:ENSG00000196209.12	ENSG00000196209	SIRPB2	Hospitalization	chr20:1482244	0.998639	0.95702	1.04207	0.949998
chr14:24374466:24375975:ENSG00000100968.13	ENSG00000100968	NFATC4	Hospitalization	chr14:24374414	1.03202	0.38523	2.76477	0.95001
chr19:38411381:38412672:ENSG00000171777.15	ENSG00000171777	RASGRP4	Hospitalization	chr19:38414599	1.03692	0.331275	3.24564	0.950346
chr13:27427192:27429870:ENSG00000122034.14	ENSG00000122034	GTF3A	Critical illness	chr13:27427911	0.998618	0.956059	1.04307	0.950378
chr2:48346751:48359047:ENSG00000170802.15	ENSG00000170802	FOXN2	Hospitalization	chr2:48303842	1.03216	0.380838	2.79741	0.95038
chr3:129278905:129279710:ENSG00000183624.13	ENSG00000183624	HMCES	Critical illness	chr3:129278859	1.09284	0.0661601	18.0517	0.950526
chr14:73058705:73071627:ENSG00000119707.13	ENSG00000119707	RBM25	Reported infection	chr14:73073432	0.999591	0.986719	1.01263	0.950715
chr17:41771862:41786566:ENSG00000173801.16	ENSG00000173801	JUP	Critical illness	chr17:41786567	1.02209	0.511193	2.04358	0.950723
chr13:95034739:95043682:ENSG00000125257.13	ENSG00000125257	ABCC4	Hospitalization	chr13:95038706	1.03143	0.385743	2.75789	0.950834
chr4:174495624:174508696:ENSG00000164120.13	ENSG00000164120	HPGD	Reported infection	chr4:174508062	0.994237	0.827056	1.19521	0.950934
chr12:47784217:47785233:ENSG00000061273.17	ENSG00000061273	HDAC7	Reported infection	chr12:47785619	0.999119	0.971421	1.02761	0.950981
chr12:113818186:113823209:ENSG00000122965.10	ENSG00000122965	RBM19	Reported infection	chr12:113822435	1.00091	0.972414	1.03023	0.951016
chr22:50625464:50625936:ENSG00000100299.17	ENSG00000100299	ARSA	Critical illness	chr22:50617472	1.00179	0.946247	1.06058	0.951119
chr9:129503672:129504892:ENSG00000204054.13	ENSG00000204054	LINC00963	Critical illness	chr9:129505976	0.998636	0.955981	1.04319	0.951122
chr18:36127016:36129101:ENSG00000141424.12	ENSG00000141424	SLC39A6	Hospitalization	chr18:36209420	1.03735	0.320711	3.35537	0.951176
chr16:64948099:64950767:ENSG00000140937.13	ENSG00000140937	CDH11	Reported infection	chr16:64958643	1.00104	0.968279	1.03491	0.951213
chr11:60383288:60386717:ENSG00000166927.12	ENSG00000166927	MS4A7	Hospitalization	chr11:60370728	0.998486	0.951077	1.04826	0.951318
chr5:88282866:88287436:ENSG00000247828.7	ENSG00000247828	TMEM161B-DT	Hospitalization	chr5:88254467	1.0192	0.553309	1.87738	0.951339
chr17:61130891:61135867:ENSG00000267207.1	ENSG00000267207		Hospitalization	chr17:61876812	0.968097	0.341538	2.74409	0.951364
chr17:61130891:61135867:ENSG00000267667.1	ENSG00000267667		Hospitalization	chr17:61876812	0.968097	0.341538	2.74409	0.951364
chr14:89264055:89280950:ENSG00000053254.15	ENSG00000053254	FOXN3	Reported infection	chr14:89256355	0.985827	0.622078	1.56227	0.951547
chr14:92456608:92482680:ENSG00000140090.17	ENSG00000140090	SLC24A4	Critical illness	chr14:92468035	0.951173	0.188352	4.80339	0.951688
chr2:73901437:73908673:ENSG00000163017.13	ENSG00000163017	ACTG2	Hospitalization	All - Inverse variance weighted	0.998993	0.966952	1.0321	0.95171
chr16:55426970:55427320:ENSG00000260135.6	ENSG00000260135	MMP2-AS1	Reported infection	chr16:55426817	0.999436	0.981301	1.01791	0.951833
chr12:131844081:131845118:ENSG00000198598.6	ENSG00000198598	MMP17	Hospitalization	chr12:131844662	0.968842	0.346752	2.70699	0.951853
chr2:233462735:233464164:ENSG00000077044.10	ENSG00000077044	DGKD	Hospitalization	chr2:233438014	0.998883	0.963194	1.03589	0.951987
chr9:96819778:96827080:ENSG00000081386.12	ENSG00000081386	ZNF510	Hospitalization	chr9:97080467	0.96635	0.31702	2.94565	0.952002
chr11:3702892:3705200:ENSG00000110713.15	ENSG00000110713	NUP98	Reported infection	chr11:3704794	1.00047	0.985108	1.01608	0.95205
chr8:116779586:116786503:ENSG00000147679.11	ENSG00000147679	UTP23	Hospitalization	chr8:116761587	0.997878	0.931022	1.06953	0.952116
chr20:2840827:2843134:ENSG00000215305.9	ENSG00000215305	VPS16	Hospitalization	chr20:3027989	0.997987	0.934107	1.06624	0.9524
chr2:230865145:230875620:ENSG00000135916.15	ENSG00000135916	ITM2C	Critical illness	chr2:230873453	0.977474	0.462194	2.06722	0.952457
chr5:1060451:1063844:ENSG00000113504.20	ENSG00000113504	SLC12A7	Hospitalization	chr5:1062524	1.00212	0.93463	1.07448	0.952526
chr2:127853105:127858028:ENSG00000144231.10	ENSG00000144231	POLR2D	Hospitalization	chr2:127826227	1.00184	0.943029	1.06431	0.952586
chr10:1093496:1096170:ENSG00000047056.14	ENSG00000047056	WDR37	Reported infection	chr10:1109039	1.01645	0.593074	1.74206	0.952668
chr15:78266293:78270497:ENSG00000140403.12	ENSG00000140403	DNAJA4	Reported infection	chr15:78299168	0.989253	0.692367	1.41344	0.952672
chr11:64225580:64226050:ENSG00000149743.13	ENSG00000149743	TRPT1	Critical illness	chr11:64200898	1.00104	0.967333	1.03591	0.952727
chr7:72833928:72836577:ENSG00000225648.5	ENSG00000225648	SBDSP1	Critical illness	chr7:72836963	0.998347	0.945072	1.05463	0.952862
chr19:53522684:53523264:ENSG00000130844.16	ENSG00000130844	ZNF331	Hospitalization	chr19:53530052	1.0005	0.983961	1.01732	0.952892
chr11:94492906:94493791:ENSG00000020922.12	ENSG00000020922	MRE11	Critical illness	chr11:94493786	0.998913	0.963476	1.03565	0.952944
chr10:100164095:100167348:ENSG00000107566.13	ENSG00000107566	ERLIN1	Hospitalization	chr10:99725290	1.03886	0.291837	3.6981	0.953066
chr17:521738:532842:ENSG00000141252.19	ENSG00000141252	VPS53	Hospitalization	chr17:533660	1.0009	0.971386	1.03131	0.953134
chr7:56078508:56079528:ENSG00000129103.17	ENSG00000129103	SUMF2	Hospitalization	All - Inverse variance weighted	1.00068	0.97833	1.02353	0.953154
chr1:227735499:227758995:ENSG00000143740.14	ENSG00000143740	SNAP47	Critical illness	chr1:227644792	0.947139	0.154356	5.8117	0.953212
chr11:73899244:73900311:ENSG00000175575.12	ENSG00000175575	PAAF1	Hospitalization	chr11:73900304	1.0138	0.641218	1.60287	0.953243
chr17:83089940:83093167:ENSG00000176845.12	ENSG00000176845	METRNL	Critical illness	chr17:83089832	1.0018	0.943273	1.06396	0.953246
chr14:77098361:77105657:ENSG00000198894.7	ENSG00000198894	CIPC	Critical illness	chr14:77099904	0.95707	0.220495	4.15421	0.953283
chr3:45524108:45541829:ENSG00000011376.9	ENSG00000011376	LARS2	Hospitalization	chr3:45108629	0.96485	0.29125	3.19635	0.953309
chr15:94402019:94402486:ENSG00000140563.14	ENSG00000140563	MCTP2	Reported infection	chr15:94402490	1.00057	0.981543	1.01997	0.953329
chr16:21857416:21857570:ENSG00000185864.16	ENSG00000185864	NPIPB4	Hospitalization	chr16:22274126	1.00171	0.945992	1.06071	0.953355
chr4:185436183:185440540:ENSG00000205129.8	ENSG00000205129	C4orf47	Critical illness	chr4:185415429	0.9514	0.178389	5.07408	0.953483
chr17:50519787:50521110:ENSG00000136449.13	ENSG00000136449	MYCBPAP	Hospitalization	chr17:50886628	1.03806	0.295849	3.64233	0.953485
chr10:97679915:97686766:ENSG00000119986.6	ENSG00000119986	AVPI1	Critical illness	chr10:97668709	0.98731	0.642743	1.51659	0.953496
chr2:54057360:54135453:ENSG00000170634.12	ENSG00000170634	ACYP2	Reported infection	chr2:54113543	1.00055	0.982128	1.01932	0.953548
chr12:123499536:123523495:ENSG00000188026.12	ENSG00000188026	RILPL1	Hospitalization	chr12:123509558	1.00183	0.942008	1.06545	0.953566
chr14:95457338:95465931:ENSG00000176438.12	ENSG00000176438	SYNE3	Reported infection	chr14:95452984	1.00072	0.976765	1.02526	0.953616
chr7:43648652:43729429:ENSG00000106603.18	ENSG00000106603	COA1	Reported infection	All - Inverse variance weighted	1.00022	0.99275	1.00775	0.953618
chr11:67433042:67433126:ENSG00000175634.14	ENSG00000175634	RPS6KB2	Reported infection	chr11:67433341	0.999299	0.975969	1.02319	0.95363
chr1:112416264:112448942:ENSG00000143079.14	ENSG00000143079	CTTNBP2NL	Reported infection	chr1:112431777	0.988328	0.665145	1.46854	0.953665
chr7:151036649:151040498:ENSG00000197150.12	ENSG00000197150	ABCB8	Hospitalization	chr7:150192244	0.997573	0.918902	1.08298	0.95376
chr17:36545817:36554820:ENSG00000278311.4	ENSG00000278311	GGNBP2	Critical illness	chr17:36511076	0.966247	0.302076	3.09072	0.953846
chr11:31469797:31473724:ENSG00000148950.9	ENSG00000148950	IMMP1L	Reported infection	chr11:31417165	0.999214	0.972909	1.02623	0.953932
chr7:23691596:23700786:ENSG00000188732.10	ENSG00000188732	FAM221A	Critical illness	chr7:23698176	0.998602	0.952279	1.04718	0.953956
chr1:151236763:151239130:ENSG00000143398.19	ENSG00000143398	PIP5K1A	Critical illness	chr1:151267094	1.04322	0.248109	4.38638	0.953958
chr11:3119631:3121997:ENSG00000021762.19	ENSG00000021762	OSBPL5	Hospitalization	chr11:3119397	0.967728	0.317663	2.94808	0.953973
chr7:44579628:44581449:ENSG00000158604.14	ENSG00000158604	TMED4	Critical illness	chr7:44556955	0.9742	0.400177	2.37162	0.954082
chr2:177222632:177232392:ENSG00000116044.15	ENSG00000116044	NFE2L2	Hospitalization	chr2:177223123	1.00226	0.928095	1.08235	0.954125
chr17:1636855:1636941:ENSG00000074660.15	ENSG00000074660	SCARF1	Critical illness	chr17:1636812	0.960548	0.243681	3.78631	0.954134
chr2:27461836:27462701:ENSG00000138002.14	ENSG00000138002	IFT172	Critical illness	chr2:27490767	0.977705	0.452793	2.11114	0.95422
chr4:112547408:112553835:ENSG00000138658.15	ENSG00000138658	ZGRF1	Reported infection	chr4:112528494	1.01081	0.699799	1.46004	0.954302
chr11:100921604:100933156:ENSG00000165895.17	ENSG00000165895	ARHGAP42	Hospitalization	chr11:100961192	1.02492	0.441257	2.38062	0.954345
chr19:12705830:12706196:ENSG00000105576.15	ENSG00000105576	TNPO2	Critical illness	chr19:12985183	1.05366	0.17532	6.33239	0.954447
chr15:82817702:82817920:ENSG00000156232.7	ENSG00000156232	WHAMM	Critical illness	chr15:82827991	1.00228	0.926938	1.08374	0.954457
chr6:169658046:169658276:ENSG00000184465.15	ENSG00000184465	WDR27	Critical illness	chr6:169642617	0.998227	0.939116	1.06106	0.954568
chr5:150932294:150942218:ENSG00000197083.11	ENSG00000197083	ZNF300P1	Hospitalization	chr5:150933525	0.999515	0.982934	1.01637	0.954648
chr16:89268663:89270193:ENSG00000167522.14	ENSG00000167522	ANKRD11	Hospitalization	chr16:89267978	1.00222	0.928542	1.08174	0.954659
chr19:38380999:38382117:ENSG00000099341.11	ENSG00000099341	PSMD8	Hospitalization	All - Inverse variance weighted	1.00107	0.964898	1.03859	0.95468
chr7:30517498:30521764:ENSG00000006625.17	ENSG00000006625	GGCT	Critical illness	All - MR Egger	1.00548	0.865014	1.16875	0.954762
chr10:13648230:13654353:ENSG00000239665.8	ENSG00000239665		Hospitalization	chr10:13648019	0.998677	0.953991	1.04546	0.954788
chr9:4849550:4860125:ENSG00000120158.11	ENSG00000120158	RCL1	Hospitalization	chr9:4845242	1.00096	0.96844	1.03456	0.954808
chr10:45759401:45763388:ENSG00000172661.17	ENSG00000172661	WASHC2C	Hospitalization	All - MR Egger	1.01757	0.596701	1.73529	0.954821
chr5:141673808:141679963:ENSG00000120318.15	ENSG00000120318	ARAP3	Critical illness	chr5:141679591	0.998077	0.933757	1.06683	0.954836
chr1:146991285:146991995:ENSG00000268043.7	ENSG00000268043	NBPF12	Reported infection	chr1:147001352	1.0213	0.492424	2.11818	0.954851
chr14:94110797:94114851:ENSG00000165949.12	ENSG00000165949	IFI27	Critical illness	All - Inverse variance weighted	0.997442	0.912749	1.08999	0.954891
chr1:100888864:100894633:ENSG00000162694.13	ENSG00000162694	EXTL2	Critical illness	chr1:100842568	0.944148	0.128461	6.93922	0.954965
chr22:36233455:36239441:ENSG00000128335.13	ENSG00000128335	APOL2	Critical illness	All - Inverse variance weighted	1.00465	0.854316	1.18145	0.955238
chr16:28983290:28984205:ENSG00000169682.17	ENSG00000169682	SPNS1	Hospitalization	chr16:28985949	1.00147	0.951303	1.05429	0.955242
chr19:54218413:54218645:ENSG00000204577.11	ENSG00000204577	LILRB3	Critical illness	chr19:54277224	0.997328	0.908337	1.09504	0.955249
chr19:54276003:54276264:ENSG00000131042.14	ENSG00000131042	LILRB2	Critical illness	chr19:54277224	1.00204	0.933085	1.0761	0.955249
chr2:85581876:85591725:ENSG00000168899.4	ENSG00000168899	VAMP5	Reported infection	chr2:85591674	1.00067	0.977513	1.02438	0.955289
chr12:124402561:124419957:ENSG00000196498.13	ENSG00000196498	NCOR2	Reported infection	chr12:124397206	0.987033	0.624592	1.55979	0.955419
chr17:82029185:82029543:ENSG00000169683.7	ENSG00000169683	LRRC45	Hospitalization	chr17:82029539	0.969509	0.326826	2.87599	0.955489
chr2:237333548:237336135:ENSG00000163359.15	ENSG00000163359	COL6A3	Hospitalization	All - Inverse variance weighted	0.999699	0.989179	1.01033	0.955494
chr16:84820133:84838422:ENSG00000103196.11	ENSG00000103196	CRISPLD2	Critical illness	All - Inverse variance weighted	1.00166	0.944938	1.06179	0.955527
chr17:82932855:82937271:ENSG00000141556.20	ENSG00000141556	TBCD	Critical illness	chr17:82932386	1.00208	0.931388	1.07814	0.955545
chr19:2810098:2810304:ENSG00000172009.14	ENSG00000172009	THOP1	Critical illness	chr19:2803229	0.958299	0.213735	4.29662	0.955628
chr3:11808583:11809517:ENSG00000144559.10	ENSG00000144559	TAMM41	Critical illness	chr3:11808333	1.00087	0.970598	1.03209	0.955741
chr14:50532158:50532448:ENSG00000012983.11	ENSG00000012983	MAP4K5	Hospitalization	chr14:50532463	0.999366	0.977184	1.02205	0.955858
chr19:8825108:8831318:ENSG00000167785.8	ENSG00000167785	ZNF558	Reported infection	chr19:8809144	1.01685	0.562063	1.83961	0.955955
chr2:130182452:130190469:ENSG00000152082.13	ENSG00000152082	MZT2B	Reported infection	chr2:130149032	1.01127	0.679375	1.50531	0.955958
chr1:225783368:225789240:ENSG00000143742.12	ENSG00000143742	SRP9	Critical illness	chr1:225784285	1.04809	0.197081	5.57378	0.95607
chr11:47285194:47285451:ENSG00000110514.19	ENSG00000110514	MADD	Hospitalization	All - Inverse variance weighted	1.00113	0.961603	1.04229	0.956104
chr14:20345126:20345394:ENSG00000129484.13	ENSG00000129484	PARP2	Hospitalization	chr14:20344308	0.992786	0.766775	1.28542	0.956191
chr1:25491584:25498264:ENSG00000204178.9	ENSG00000204178	MACO1	Critical illness	chr1:25473190	0.970831	0.337568	2.79206	0.956199
chr17:75093835:75098038:ENSG00000170190.15	ENSG00000170190	SLC16A5	Critical illness	chr17:75101676	0.939862	0.10268	8.6028	0.956215
chr11:94461036:94464113:ENSG00000020922.12	ENSG00000020922	MRE11	Critical illness	chr11:94538680	0.997898	0.925512	1.07595	0.956328
chr6:52671245:52677087:ENSG00000096092.5	ENSG00000096092	TMEM14A	Critical illness	chr6:52675042	1.03204	0.333726	3.19158	0.956334
chr16:84180083:84180170:ENSG00000103168.16	ENSG00000103168	TAF1C	Hospitalization	chr16:84114445	1.00139	0.952751	1.05251	0.956351
chr14:96379788:96382247:ENSG00000100744.14	ENSG00000100744	GSKIP	Critical illness	chr14:96370636	1.01911	0.515682	2.014	0.956568
chr20:18159265:18161820:ENSG00000149474.13	ENSG00000149474	KAT14	Critical illness	chr20:18161818	1.02643	0.401149	2.62633	0.956605
chr16:15366760:15369712:ENSG00000183793.13	ENSG00000183793	NPIPA5	Critical illness	chr16:15036083	1.04685	0.200983	5.45264	0.956639
chr16:14949037:14950050:ENSG00000183426.16	ENSG00000183426	NPIPA1	Critical illness	chr16:15036083	1.00249	0.916477	1.09658	0.956639
chr5:1060451:1063844:ENSG00000113504.20	ENSG00000113504	SLC12A7	Critical illness	chr5:1062524	1.00267	0.910911	1.10366	0.956651
chr6:88145337:88165803:ENSG00000118432.12	ENSG00000118432	CNR1	Critical illness	chr6:87287597	0.912473	0.0332382	25.0497	0.956778
chr15:75846220:75854386:ENSG00000140367.11	ENSG00000140367	UBE2Q2	Critical illness	chr15:75843853	0.958453	0.204225	4.49815	0.9571
chr5:180613110:180613584:ENSG00000037280.15	ENSG00000037280	FLT4	Critical illness	chr5:180610317	1.00226	0.923069	1.08825	0.95712
chr12:49106746:49106961:ENSG00000139636.15	ENSG00000139636	LMBR1L	Hospitalization	chr12:49106726	1.01409	0.608815	1.68915	0.957132
chr11:294196:294321:ENSG00000142102.15	ENSG00000142102	PGGHG	Hospitalization	chr11:288115	0.999101	0.966859	1.03242	0.957137
chr14:91283517:91289105:ENSG00000015133.18	ENSG00000015133	CCDC88C	Hospitalization	chr14:91285464	1.03154	0.331928	3.20575	0.95719
chr16:11387295:11390105:ENSG00000188897.8	ENSG00000188897		Hospitalization	chr16:11387988	0.982707	0.519485	1.85898	0.957226
chr7:44034311:44038807:ENSG00000228903.7	ENSG00000228903	RASA4CP	Critical illness	chr7:44036751	0.963525	0.246538	3.76567	0.957391
chr8:86342930:86374030:ENSG00000123124.13	ENSG00000123124	WWP1	Critical illness	chr8:86369942	0.968537	0.299129	3.13598	0.957469
chr7:43648652:43729429:ENSG00000106603.18	ENSG00000106603	COA1	Reported infection	chr7:43642894	0.999766	0.991196	1.00841	0.957477
chr11:72189759:72192166:ENSG00000110195.12	ENSG00000110195	FOLR1	Reported infection	chr11:72187617	1.00049	0.98272	1.01858	0.957481
chr17:45137988:45138276:ENSG00000181513.14	ENSG00000181513	ACBD4	Hospitalization	chr17:45138265	0.990933	0.708862	1.38525	0.9575
chr12:132933155:132945621:ENSG00000196458.10	ENSG00000196458	ZNF605	Hospitalization	chr12:132927749	0.974898	0.382474	2.48494	0.957531
chr10:98423887:98424313:ENSG00000107521.18	ENSG00000107521	HPS1	Critical illness	chr10:98422528	0.998526	0.94574	1.05426	0.957537
chr5:38876373:38881593:ENSG00000145623.12	ENSG00000145623	OSMR	Reported infection	chr5:38881436	0.999567	0.983714	1.01567	0.957627
chr2:241090044:241094277:ENSG00000122085.16	ENSG00000122085	MTERF4	Critical illness	chr2:241081108	0.998021	0.927611	1.07378	0.957678
chr7:77286926:77287440:ENSG00000135205.14	ENSG00000135205	CCDC146	Critical illness	chr7:77289115	0.946483	0.123196	7.27158	0.957835
chr19:36122173:36125451:ENSG00000105254.11	ENSG00000105254	TBCB	Reported infection	chr19:36122092	1.0006	0.978602	1.02309	0.957893
chr5:132638223:132640672:ENSG00000113522.13	ENSG00000113522	RAD50	Hospitalization	chr5:131561384	0.998172	0.932475	1.0685	0.957982
chr19:54632237:54632464:ENSG00000104972.15	ENSG00000104972	LILRB1	Critical illness	chr19:54295230	1.00194	0.931579	1.07762	0.958322
chr13:113585849:113585966:ENSG00000198176.12	ENSG00000198176	TFDP1	Hospitalization	chr13:113562440	0.968415	0.290464	3.22872	0.958339
chr9:128635175:128635658:ENSG00000119333.11	ENSG00000119333	DYNC2I2	Critical illness	chr9:128635200	0.973117	0.349906	2.70631	0.958355
chr14:60150187:60153959:ENSG00000100612.13	ENSG00000100612	DHRS7	Reported infection	chr14:60040387	0.987042	0.604611	1.61137	0.958405
chr15:84569683:84570487:ENSG00000275120.2	ENSG00000275120		Hospitalization	chr15:84558811	1.02909	0.34983	3.02726	0.95846
chr17:4966319:4967720:ENSG00000091640.7	ENSG00000091640	SPAG7	Hospitalization	chr17:4964936	0.998145	0.93047	1.07074	0.958663
chr12:57824005:57824227:ENSG00000175215.10	ENSG00000175215	CTDSP2	Hospitalization	chr12:57824144	1.02799	0.361264	2.92516	0.958743
chr6:35642843:35672592:ENSG00000096060.14	ENSG00000096060	FKBP5	Critical illness	chr6:35650044	0.982913	0.51153	1.88868	0.958751
chr10:77816175:77816551:ENSG00000151208.16	ENSG00000151208	DLG5	Critical illness	chr10:77834746	0.998579	0.946164	1.0539	0.958761
chr16:29110415:29113050:ENSG00000103472.9	ENSG00000103472	RRN3P2	Hospitalization	chr16:29107443	0.970206	0.308281	3.05338	0.958762
chr7:30753938:30778432:ENSG00000241644.2	ENSG00000241644	INMT	Reported infection	chr7:30755715	1.00029	0.989495	1.01119	0.958804
chr7:30753938:30778432:ENSG00000106125.14	ENSG00000106125	MINDY4	Reported infection	chr7:30755715	1.00028	0.989538	1.01115	0.958804
chr2:113238212:113263278:ENSG00000189223.14	ENSG00000189223	PAX8-AS1	Reported infection	chr2:113223560	0.999629	0.98557	1.01389	0.959006
chr16:88018667:88027483:ENSG00000172530.20	ENSG00000172530	BANP	Reported infection	chr16:88033111	1.01325	0.612863	1.67521	0.959079
chr6:42938207:42938568:ENSG00000231113.2	ENSG00000231113	LINC02976	Critical illness	chr6:42942193	0.941679	0.0945544	9.37831	0.959134
chr5:60945428:61073125:ENSG00000164182.10	ENSG00000164182	NDUFAF2	Hospitalization	All - Inverse variance weighted	1.00082	0.969836	1.0328	0.959163
chr16:28721032:28723164:ENSG00000184110.14	ENSG00000184110	EIF3C	Critical illness	chr16:28633342	0.997084	0.891614	1.11503	0.959174
chr17:75596899:75600493:ENSG00000266714.6	ENSG00000266714	MYO15B	Critical illness	chr17:75600545	1.00077	0.971638	1.03078	0.95924
chr4:128936851:128939784:ENSG00000151466.11	ENSG00000151466	SCLT1	Hospitalization	chr4:129083127	0.973259	0.343797	2.75521	0.959284
chr17:55774859:55822761:ENSG00000141179.13	ENSG00000141179	PCTP	Reported infection	chr17:55777617	0.999202	0.96904	1.0303	0.959298
chr8:38728671:38736873:ENSG00000147526.19	ENSG00000147526	TACC1	Reported infection	chr8:38738877	0.999216	0.969497	1.02985	0.959409
chr22:37768176:37771650:ENSG00000100106.19	ENSG00000100106	TRIOBP	Critical illness	chr22:37742372	1.03767	0.248788	4.32801	0.959527
chr19:48074874:48077893:ENSG00000105499.13	ENSG00000105499	PLA2G4C	Hospitalization	All - Inverse variance weighted	0.999124	0.965796	1.0336	0.95963
chr1:90832196:90851483:ENSG00000233593.8	ENSG00000233593	LINC02609	Hospitalization	chr1:90194637	1.03711	0.252111	4.26634	0.959731
chr17:15636269:15642721:ENSG00000221926.11	ENSG00000221926	TRIM16	Critical illness	chr17:15644681	0.952839	0.145754	6.22901	0.95978
chr1:119076607:119140555:ENSG00000116874.11	ENSG00000116874	WARS2	Reported infection	chr1:119029775	1.01166	0.643983	1.58925	0.959885
chr1:32681860:32684258:ENSG00000162520.14	ENSG00000162520	SYNC	Hospitalization	chr1:32639851	0.985041	0.546532	1.77539	0.960006
chr19:21397267:21405129:ENSG00000196268.11	ENSG00000196268	ZNF493	Hospitalization	chr19:21403434	0.981378	0.4702	2.04829	0.960066
chr22:22304114:22306833:ENSG00000272779.1	ENSG00000272779	BMS1P20	Hospitalization	All - Inverse variance weighted	0.999537	0.98158	1.01782	0.960081
chr7:74894257:74896146:ENSG00000123965.13	ENSG00000123965	PMS2P5	Hospitalization	chr7:74881738	1.00202	0.925756	1.08457	0.960118
chr7:150800968:150801536:ENSG00000002933.7	ENSG00000002933	TMEM176A	Critical illness	chr7:150800957	1.00079	0.970437	1.03208	0.960154
chr7:131002320:131052425:ENSG00000231721.6	ENSG00000231721	LINC-PINT	Hospitalization	chr7:131002229	1.00043	0.983805	1.01733	0.960213
chr5:95814807:95816507:ENSG00000173221.13	ENSG00000173221	GLRX	Critical illness	chr5:95814262	0.95803	0.177713	5.16462	0.960217
chr1:236542787:236543560:ENSG00000116977.18	ENSG00000116977	LGALS8	Critical illness	chr1:236547109	0.999043	0.962071	1.03744	0.960307
chr16:89907322:89910591:ENSG00000141002.19	ENSG00000141002	TCF25	Reported infection	chr16:89909921	1.00052	0.980045	1.02143	0.960374
chr18:63970170:63979801:ENSG00000221887.5	ENSG00000221887	HMSD	Hospitalization	chr18:63804295	0.998336	0.934808	1.06618	0.960399
chr1:109214128:109221087:ENSG00000031698.12	ENSG00000031698	SARS1	Reported infection	chr1:109221146	0.999571	0.982746	1.01668	0.960441
chr10:16782084:16817315:ENSG00000148484.17	ENSG00000148484	RSU1	Hospitalization	chr10:16817239	0.983186	0.502147	1.92504	0.96055
chr1:153962747:153963059:ENSG00000143570.17	ENSG00000143570	SLC39A1	Critical illness	chr1:153963067	0.977183	0.390175	2.44733	0.9607
chr12:122478292:122480190:ENSG00000033030.13	ENSG00000033030	ZCCHC8	Hospitalization	chr12:122472295	0.977711	0.398774	2.39715	0.96071
chr16:28721032:28723164:ENSG00000184110.14	ENSG00000184110	EIF3C	Hospitalization	chr16:28633342	0.99846	0.93902	1.06166	0.960755
chr12:92144447:92145060:ENSG00000133639.4	ENSG00000133639	BTG1	Critical illness	chr12:92145064	0.960424	0.190781	4.83494	0.960945
chr19:48074874:48077893:ENSG00000105499.13	ENSG00000105499	PLA2G4C	Hospitalization	chr19:48071959	0.998976	0.958776	1.04086	0.961015
chr16:55426970:55427501:ENSG00000260135.6	ENSG00000260135	MMP2-AS1	Critical illness	chr16:55427501	1.00065	0.974691	1.02731	0.961096
chr11:8911671:8914826:ENSG00000166452.11	ENSG00000166452	AKIP1	Critical illness	chr11:8954509	0.997629	0.906672	1.09771	0.961189
chr7:32559464:32570020:ENSG00000105778.18	ENSG00000105778	AVL9	Reported infection	chr7:32496308	1.0123	0.618158	1.65776	0.961242
chr8:22602312:22603195:ENSG00000241852.9	ENSG00000241852	C8orf58	Critical illness	chr8:22632165	0.93736	0.0689151	12.7497	0.96126
chr2:201285317:201286459:ENSG00000064012.21	ENSG00000064012	CASP8	Reported infection	All - Inverse variance weighted	0.999645	0.985407	1.01409	0.961364
chr3:197621868:197623220:ENSG00000214135.8	ENSG00000214135	SDHAP4	Hospitalization	All - Inverse variance weighted	0.999193	0.966991	1.03247	0.961456
chr2:73927052:73958146:ENSG00000114956.19	ENSG00000114956	DGUOK	Reported infection	chr2:73959685	0.999377	0.974323	1.02508	0.961634
chr1:112416264:112448942:ENSG00000143079.14	ENSG00000143079	CTTNBP2NL	Hospitalization	chr1:112431777	1.02357	0.395087	2.65183	0.961738
chr16:27315566:27330066:ENSG00000077238.13	ENSG00000077238	IL4R	Reported infection	chr16:27320653	1.00044	0.982602	1.0186	0.961754
chr20:58995759:58997603:ENSG00000101160.13	ENSG00000101160	CTSZ	Reported infection	chr20:58918157	0.998234	0.928501	1.0732	0.961841
chr2:230462518:230464067:ENSG00000067066.16	ENSG00000067066	SP100	Hospitalization	chr2:230472885	1.00118	0.953873	1.05083	0.961899
chr8:22101851:22102145:ENSG00000158863.21	ENSG00000158863	FHIP2B	Critical illness	chr8:22102127	0.999021	0.959612	1.04005	0.961947
chr9:137107662:137108010:ENSG00000177239.14	ENSG00000177239	MAN1B1	Reported infection	chr9:137072184	1.00075	0.970298	1.03216	0.961978
chr16:635340:636094:ENSG00000130731.15	ENSG00000130731	METTL26	Reported infection	chr16:635813	1.01463	0.55786	1.84539	0.96205
chr16:732373:733298:ENSG00000103245.13	ENSG00000103245	CIAO3	Reported infection	chr16:739761	1.00762	0.736421	1.3787	0.962137
chr19:44716083:44718454:ENSG00000266903.1	ENSG00000266903	CEACAM16-AS1	Critical illness	chr19:44714590	0.960645	0.182931	5.04474	0.962156
chr11:406993:407062:ENSG00000185187.12	ENSG00000185187	SIGIRR	Critical illness	chr11:407236	0.99809	0.922232	1.08019	0.962189
chr8:91102844:91124493:ENSG00000214954.8	ENSG00000214954	LRRC69	Critical illness	chr8:91214126	0.95729	0.157171	5.83064	0.962235
chr2:127640988:127641669:ENSG00000072163.19	ENSG00000072163	LIMS2	Reported infection	chr2:127641734	0.999804	0.991713	1.00796	0.962351
chr10:18586093:18596208:ENSG00000241058.3	ENSG00000241058	NSUN6	Reported infection	All - Inverse variance weighted	1.00042	0.983029	1.01812	0.962353
chr8:219417:234344:ENSG00000223508.5	ENSG00000223508	RPL23AP53	Critical illness	chr8:274321	1.00154	0.939246	1.06796	0.962578
chr15:99720452:99720784:ENSG00000183060.15	ENSG00000183060	LYSMD4	Critical illness	chr15:99720455	1.01348	0.578637	1.7751	0.962659
chr8:140668424:140674298:ENSG00000169398.19	ENSG00000169398	PTK2	Hospitalization	chr8:140677998	1.01809	0.480062	2.15913	0.96271
chr1:207767195:207770321:ENSG00000117335.19	ENSG00000117335	CD46	Hospitalization	chr1:207769813	1.00042	0.982962	1.01819	0.962825
chr9:127811011:127813195:ENSG00000136877.14	ENSG00000136877	FPGS	Critical illness	chr9:127820739	1.00292	0.887219	1.1337	0.962862
chr10:73234940:73239312:ENSG00000138286.14	ENSG00000138286	FAM149B1	Hospitalization	chr10:73553474	1.02342	0.385484	2.71707	0.962937
chr3:113284567:113284782:ENSG00000144857.14	ENSG00000144857	BOC	Hospitalization	chr3:113284748	1.00057	0.976893	1.02481	0.963013
chr12:2679796:2682550:ENSG00000151067.21	ENSG00000151067	CACNA1C	Critical illness	All - Inverse variance weighted	0.997594	0.900643	1.10498	0.96317
chr16:24191230:24214658:ENSG00000166501.12	ENSG00000166501	PRKCB	Reported infection	chr16:24217349	0.999381	0.973442	1.02601	0.963179
chr12:9406398:9407308:ENSG00000256673.1	ENSG00000256673		Hospitalization	chr12:9376129	1.0009	0.9633	1.03997	0.963269
chr7:74524154:74529734:ENSG00000006704.10	ENSG00000006704	GTF2IRD1	Critical illness	chr7:73513262	1.08933	0.0285392	41.579	0.963275
chr1:86903448:86914315:ENSG00000183291.15	ENSG00000183291	SELENOF	Reported infection	chr1:86954824	0.999563	0.981115	1.01836	0.963293
chr22:20709379:20709836:ENSG00000241973.10	ENSG00000241973	PI4KA	Reported infection	chr22:20703891	1.00077	0.968439	1.03418	0.963362
chr4:87357416:87372709:ENSG00000198189.10	ENSG00000198189	HSD17B11	Reported infection	chr4:87365257	0.999397	0.973913	1.02555	0.963512
chr7:150801869:150802215:ENSG00000002933.7	ENSG00000002933	TMEM176A	Reported infection	chr7:150801748	0.999557	0.98074	1.01874	0.963576
chr17:78997963:79009664:ENSG00000171302.16	ENSG00000171302	CANT1	Hospitalization	chr17:79005564	0.998768	0.947284	1.05305	0.963581
chr9:133791869:133795668:ENSG00000160293.16	ENSG00000160293	VAV2	Reported infection	chr9:133793238	0.999501	0.978283	1.02118	0.963603
chr14:103094840:103100204:ENSG00000259444.1	ENSG00000259444		Critical illness	chr14:103098743	1.01539	0.526664	1.95765	0.963623
chr17:3681978:3688012:ENSG00000083454.21	ENSG00000083454	P2RX5	Hospitalization	chr17:3685513	1.00076	0.968418	1.03419	0.963648
chr17:82478918:82481082:ENSG00000141562.17	ENSG00000141562	NARF	Critical illness	chr17:82461616	0.999724	0.987919	1.01167	0.963663
chr9:91343233:91343986:ENSG00000148090.11	ENSG00000148090	AUH	Reported infection	chr9:91343175	1.00046	0.980876	1.02043	0.963707
chr10:87001736:87004325:ENSG00000261011.1	ENSG00000261011	AGAP11	Critical illness	chr10:87011039	1.00142	0.941812	1.06481	0.963791
chr14:67662535:67663029:ENSG00000100568.10	ENSG00000100568	VTI1B	Reported infection	chr14:67662852	1.01281	0.584384	1.75533	0.963812
chr2:74455174:74455391:ENSG00000115274.14	ENSG00000115274	INO80B	Hospitalization	chr2:74455385	0.990256	0.648586	1.51192	0.963826
chr1:21473585:21474900:ENSG00000142794.18	ENSG00000142794	NBPF3	Critical illness	chr1:21449356	1.00074	0.969342	1.03315	0.963844
chr15:99138127:99139137:ENSG00000103852.12	ENSG00000103852	TTC23	Hospitalization	chr15:99153902	0.983762	0.482792	2.00456	0.964044
chr2:127388998:127389111:ENSG00000236682.1	ENSG00000236682	MAP3K2-DT	Hospitalization	chr2:127328778	1.00822	0.706043	1.43973	0.964074
chr1:1642508:1645126:ENSG00000248333.8	ENSG00000248333	CDK11B	Critical illness	All - Inverse variance weighted	1.00065	0.972594	1.02952	0.964262
chr12:110436204:110437084:ENSG00000111229.15	ENSG00000111229	ARPC3	Reported infection	All - Inverse variance weighted	0.999651	0.984468	1.01507	0.964331
chr19:55455330:55456349:ENSG00000063241.7	ENSG00000063241	ISOC2	Critical illness	chr19:55455604	1.00224	0.908753	1.10534	0.964333
chr1:112526111:112541951:ENSG00000007341.18	ENSG00000007341	ST7L	Critical illness	chr1:112540817	1.00046	0.980298	1.02104	0.964423
chr2:201276968:201284816:ENSG00000064012.21	ENSG00000064012	CASP8	Reported infection	chr2:201277115	0.999167	0.963196	1.03648	0.964459
chr15:34406870:34407576:ENSG00000175265.17	ENSG00000175265	GOLGA8A	Critical illness	chr15:34594537	0.999121	0.961118	1.03863	0.964546
chr2:63313311:63378386:ENSG00000143951.15	ENSG00000143951	WDPCP	Critical illness	chr2:63357657	0.9992	0.964555	1.03509	0.964556
chr17:81683126:81683593:ENSG00000214087.8	ENSG00000214087	ARL16	Critical illness	chr17:81679807	1.00023	0.990245	1.01031	0.964745
chr17:4940360:4940487:ENSG00000108523.15	ENSG00000108523	RNF167	Reported infection	chr17:4931014	0.989434	0.61747	1.58547	0.964782
chr2:95157439:95158860:ENSG00000144026.11	ENSG00000144026	ZNF514	Critical illness	chr2:95158879	0.959875	0.155739	5.91605	0.964796
chr3:129565538:129565898:ENSG00000004399.12	ENSG00000004399	PLXND1	Hospitalization	chr3:129563294	1.00215	0.910861	1.10259	0.964826
chr3:193402864:193407313:ENSG00000127249.14	ENSG00000127249	ATP13A4	Reported infection	chr3:193404139	1.00043	0.981537	1.01968	0.964828
chr10:121962107:121963238:ENSG00000107672.14	ENSG00000107672	NSMCE4A	Hospitalization	chr10:121945367	0.973259	0.291019	3.25489	0.964901
chr3:123933755:123944849:ENSG00000175455.14	ENSG00000175455	CCDC14	Critical illness	chr3:123951341	0.997446	0.890038	1.11782	0.964915
chr2:85344732:85345975:ENSG00000042445.13	ENSG00000042445	RETSAT	Reported infection	chr2:85345926	0.999436	0.974602	1.0249	0.964932
chr16:67194980:67195782:ENSG00000205250.8	ENSG00000205250	E2F4	Hospitalization	chr16:67182207	0.981272	0.421931	2.28211	0.964981
chr12:14921048:14934856:ENSG00000139055.6	ENSG00000139055	ERP27	Critical illness	chr12:14928964	1.02222	0.382341	2.73301	0.965058
chr2:85581876:85591725:ENSG00000168899.4	ENSG00000168899	VAMP5	Critical illness	chr2:85591674	1.00162	0.931489	1.07704	0.965077
chr16:88707210:88710223:ENSG00000174177.12	ENSG00000174177	CTU2	Reported infection	chr16:88711587	0.993982	0.757094	1.30499	0.965336
chr17:81683126:81683593:ENSG00000214087.8	ENSG00000214087	ARL16	Critical illness	chr17:81677282	0.999788	0.990264	1.0094	0.965339
chr19:53427219:53431739:ENSG00000160336.14	ENSG00000160336	ZNF761	Reported infection	chr19:53432513	0.999637	0.983382	1.01616	0.965421
chr19:53427219:53431739:ENSG00000241015.2	ENSG00000241015	TPM3P9	Reported infection	chr19:53432513	0.999637	0.983382	1.01616	0.965421
chr16:66558348:66565886:ENSG00000217555.12	ENSG00000217555	CKLF	Reported infection	chr16:66562740	0.989537	0.614381	1.59377	0.9655
chr16:66558348:66565886:ENSG00000089505.17	ENSG00000089505	CMTM1	Reported infection	chr16:66562740	0.989537	0.614381	1.59377	0.9655
chr1:86880725:86903281:ENSG00000183291.15	ENSG00000183291	SELENOF	Critical illness	chr1:86653365	1.00161	0.931265	1.07726	0.965566
chr16:88656304:88657436:ENSG00000167508.11	ENSG00000167508	MVD	Hospitalization	chr16:88655130	1.01558	0.501413	2.057	0.96575
chr1:247301276:247308475:ENSG00000162714.12	ENSG00000162714	ZNF496	Hospitalization	chr1:247305270	0.984999	0.494014	1.96396	0.965758
chr2:28630664:28632036:ENSG00000163803.12	ENSG00000163803	PLB1	Reported infection	chr2:28625894	0.999497	0.976713	1.02281	0.9659
chr17:78787658:78798400:ENSG00000055483.19	ENSG00000055483	USP36	Hospitalization	chr17:78797803	0.999499	0.976756	1.02277	0.965929
chr11:47285194:47285451:ENSG00000110514.19	ENSG00000110514	MADD	Critical illness	chr11:47772796	1.00149	0.935375	1.07227	0.966002
chr14:64490540:64495243:ENSG00000089775.11	ENSG00000089775	ZBTB25	Critical illness	chr14:64493913	0.969239	0.229994	4.08456	0.966043
chr6:5216738:5260648:ENSG00000214113.10	ENSG00000214113	LYRM4	Hospitalization	chr6:4490988	1.00118	0.948363	1.05693	0.96605
chr17:79025935:79046555:ENSG00000173918.14	ENSG00000173918	C1QTNF1	Hospitalization	chr17:79044103	1.01652	0.477656	2.1633	0.966085
chr16:57186785:57204504:ENSG00000159579.13	ENSG00000159579	RSPRY1	Hospitalization	chr16:57174958	1.02284	0.36069	2.90058	0.966124
chr8:1762928:1764301:ENSG00000253982.1	ENSG00000253982	CLN8-AS1	Reported infection	chr8:1753432	1.01388	0.535994	1.91783	0.966199
chr2:9474647:9478222:ENSG00000134330.18	ENSG00000134330	IAH1	Reported infection	chr2:9476032	0.994691	0.777538	1.27249	0.96621
chr7:33017601:33019635:ENSG00000122643.18	ENSG00000122643	NT5C3A	Critical illness	chr7:33069574	1.02781	0.287542	3.67388	0.966335
chr11:118560418:118564965:ENSG00000118096.7	ENSG00000118096	IFT46	Reported infection	chr11:118560288	1.00811	0.692541	1.46748	0.966362
chr17:61130891:61135867:ENSG00000267207.1	ENSG00000267207		Critical illness	chr17:61876812	0.968452	0.218264	4.29709	0.966365
chr17:61130891:61135867:ENSG00000267667.1	ENSG00000267667		Critical illness	chr17:61876812	0.968452	0.218264	4.29709	0.966365
chr2:73901437:73908673:ENSG00000163017.13	ENSG00000163017	ACTG2	Critical illness	chr2:73902897	0.998707	0.940237	1.06081	0.966483
chr20:35576518:35576596:ENSG00000088340.15	ENSG00000088340	FER1L4	Hospitalization	chr20:35545280	0.999063	0.956328	1.04371	0.966494
chr22:32368567:32370899:ENSG00000205853.10	ENSG00000205853	RFPL3S	Critical illness	chr22:32394823	0.964557	0.178895	5.20065	0.966516
chr2:158676867:158678199:ENSG00000144283.21	ENSG00000144283	PKP4	Reported infection	chr2:158637413	1.00036	0.983552	1.01746	0.966651
chr20:45424579:45425574:ENSG00000124155.17	ENSG00000124155	PIGT	Reported infection	chr20:45427070	0.988025	0.561139	1.73966	0.966708
chr2:168824717:168828158:ENSG00000163072.15	ENSG00000163072	NOSTRIN	Hospitalization	chr2:168826551	1.00111	0.950495	1.05441	0.96671
chr20:63981316:63983047:ENSG00000101161.7	ENSG00000101161	PRPF6	Hospitalization	chr20:63992350	0.999041	0.955016	1.0451	0.966724
chr19:49929400:49930732:ENSG00000169136.10	ENSG00000169136	ATF5	Critical illness	All - Inverse variance weighted	0.99921	0.962747	1.03705	0.966758
chr16:84820133:84838422:ENSG00000103196.11	ENSG00000103196	CRISPLD2	Critical illness	chr16:84834048	0.998208	0.917363	1.08618	0.966799
chr3:100492928:100555209:ENSG00000181458.10	ENSG00000181458	TMEM45A	Reported infection	chr3:100487913	0.987363	0.542121	1.79828	0.966839
chr5:71093192:71104744:ENSG00000251634.2	ENSG00000251634	NAIPP4	Hospitalization	All - Inverse variance weighted	0.998891	0.947474	1.0531	0.967162
chr5:71093192:71104744:ENSG00000145736.14	ENSG00000145736	GTF2H2	Hospitalization	All - Inverse variance weighted	0.998891	0.947474	1.0531	0.967162
chr9:90888627:90895528:ENSG00000165025.14	ENSG00000165025	SYK	Reported infection	chr9:90896696	1.00054	0.975278	1.02645	0.967183
chr10:128049666:128060939:ENSG00000132334.16	ENSG00000132334	PTPRE	Reported infection	chr10:128057775	0.989561	0.599561	1.63324	0.967256
chr19:53522684:53523264:ENSG00000130844.16	ENSG00000130844	ZNF331	Reported infection	All - Inverse variance weighted	0.999762	0.988468	1.01119	0.967281
chr1:99970162:99993537:ENSG00000117620.14	ENSG00000117620	SLC35A3	Critical illness	chr1:100013704	1.00121	0.944985	1.06078	0.967334
chr7:137916012:137928150:ENSG00000182158.14	ENSG00000182158	CREB3L2	Hospitalization	chr7:137928167	1.00945	0.643239	1.58414	0.967385
chr7:6398718:6400126:ENSG00000136238.17	ENSG00000136238	RAC1	Reported infection	chr7:6396270	1.0102	0.620873	1.64365	0.967414
chr7:112465838:112467981:ENSG00000006652.13	ENSG00000006652	IFRD1	Reported infection	chr7:112464727	1.00029	0.986352	1.01443	0.967457
chr17:79082877:79083020:ENSG00000167280.16	ENSG00000167280	ENGASE	Critical illness	All - Inverse variance weighted	0.999377	0.969889	1.02976	0.967469
chr20:62852722:62854016:ENSG00000101190.12	ENSG00000101190	TCFL5	Critical illness	chr20:62846975	0.971324	0.239503	3.93929	0.967511
chr5:1812382:1814339:ENSG00000145494.11	ENSG00000145494	NDUFS6	Critical illness	chr5:1804066	0.998946	0.94943	1.05104	0.967562
chr7:135169060:135170276:ENSG00000122783.16	ENSG00000122783	CYREN	Hospitalization	chr7:135165973	1.02145	0.366412	2.84751	0.967636
chr16:21178932:21179475:ENSG00000011638.10	ENSG00000011638	LDAF1	Reported infection	chr16:21178771	1.00022	0.98943	1.01114	0.967686
chr15:101650161:101651696:ENSG00000184277.12	ENSG00000184277	TM2D3	Hospitalization	chr15:101665206	0.976628	0.310772	3.06914	0.96771
chr9:35610300:35611804:ENSG00000137101.12	ENSG00000137101	CD72	Reported infection	chr9:35610526	1.00812	0.681208	1.49193	0.967729
chr2:177222632:177232392:ENSG00000116044.15	ENSG00000116044	NFE2L2	Reported infection	chr2:177187775	0.999739	0.987168	1.01247	0.96773
chr16:14935397:14941812:ENSG00000183458.13	ENSG00000183458	PKD1P3	Hospitalization	chr16:15084831	0.998977	0.95033	1.05011	0.967944
chr15:90074290:90074622:ENSG00000140548.9	ENSG00000140548	ZNF710	Critical illness	chr15:90075922	0.972606	0.250706	3.77319	0.967968
chr13:49461162:49467864:ENSG00000136169.16	ENSG00000136169	SETDB2	Critical illness	chr13:49471613	0.998642	0.934546	1.06713	0.967978
chr8:143542392:143549656:ENSG00000254859.1	ENSG00000254859		Reported infection	chr8:143549304	0.993529	0.723499	1.36434	0.967996
chr2:102341357:102342223:ENSG00000115602.16	ENSG00000115602	IL1RL1	Hospitalization	chr2:102310051	0.999162	0.959001	1.041	0.968041
chr21:46560783:46561748:ENSG00000160305.17	ENSG00000160305	DIP2A	Reported infection	chr21:46560887	1.00059	0.972283	1.02971	0.968046
chr1:48232151:48232367:ENSG00000117834.12	ENSG00000117834	SLC5A9	Reported infection	chr1:48232079	0.993823	0.733859	1.34588	0.968054
chr1:225855940:225856911:ENSG00000196187.11	ENSG00000196187	TMEM63A	Hospitalization	chr1:225856690	0.999547	0.977521	1.02207	0.96822
chr20:31640097:31644768:ENSG00000131055.4	ENSG00000131055	COX4I2	Hospitalization	chr20:31643834	0.987541	0.532865	1.83018	0.968228
chr22:29825780:29827477:ENSG00000100325.14	ENSG00000100325	ASCC2	Hospitalization	chr22:29799776	1.00097	0.954508	1.04968	0.968252
chr5:177460703:177466772:ENSG00000113758.13	ENSG00000113758	DBN1	Critical illness	chr5:177452670	1.04232	0.134834	8.05764	0.968311
chr4:2469229:2490337:ENSG00000063978.15	ENSG00000063978	RNF4	Critical illness	chr4:2836344	1.00372	0.835453	1.20587	0.968382
chr22:30663260:30663404:ENSG00000167065.13	ENSG00000167065	DUSP18	Hospitalization	chr22:30663263	1.00062	0.970357	1.03182	0.96858
chr17:50168572:50170640:ENSG00000108823.15	ENSG00000108823	SGCA	Reported infection	chr17:50170328	0.992412	0.679145	1.45018	0.968606
chr19:38326988:38327180:ENSG00000099337.4	ENSG00000099337	KCNK6	Reported infection	chr19:38326988	1.00032	0.98471	1.01617	0.968607
chr22:50522717:50522821:ENSG00000025770.18	ENSG00000025770	NCAPH2	Critical illness	chr22:50525724	0.969396	0.205821	4.56576	0.968642
chr7:38359606:38375557:ENSG00000281103.1	ENSG00000281103	TRG-AS1	Hospitalization	chr7:38362916	1.00058	0.971838	1.03018	0.968673
chr12:109857659:109858683:ENSG00000139433.9	ENSG00000139433	GLTP	Reported infection	chr12:109868935	0.995102	0.778479	1.272	0.968732
chr7:99374781:99385702:ENSG00000130429.12	ENSG00000130429	ARPC1B	Hospitalization	chr7:99348235	0.998933	0.946987	1.05373	0.968738
chr1:94840037:94842000:ENSG00000143036.16	ENSG00000143036	SLC44A3	Hospitalization	chr1:94837100	0.999488	0.974208	1.02542	0.968776
chr1:109214128:109214547:ENSG00000031698.12	ENSG00000031698	SARS1	Reported infection	chr1:109214673	1.00045	0.978184	1.02322	0.968782
chr2:74211866:74214079:ENSG00000065911.11	ENSG00000065911	MTHFD2	Hospitalization	chr2:74202065	1.00076	0.9633	1.03967	0.968898
chr10:97715985:97717194:ENSG00000155254.12	ENSG00000155254	MARVELD1	Hospitalization	chr10:97716260	0.998469	0.924287	1.07861	0.968977
chr5:31530924:31531990:ENSG00000113360.16	ENSG00000113360	DROSHA	Critical illness	chr5:31531512	0.984806	0.454995	2.13155	0.969
chr19:18924979:18925130:ENSG00000105671.11	ENSG00000105671	DDX49	Critical illness	chr19:18925254	1.01341	0.517072	1.98617	0.969057
chr2:218660421:218660939:ENSG00000074582.12	ENSG00000074582	BCS1L	Critical illness	chr2:218593933	0.99842	0.92169	1.08154	0.969091
chr20:1605059:1611357:ENSG00000125900.12	ENSG00000125900	SIRPD	Reported infection	chr20:1615827	1.00024	0.988182	1.01244	0.969159
chr20:1578694:1619869:ENSG00000101307.15	ENSG00000101307	SIRPB1	Reported infection	chr20:1615827	0.99982	0.990754	1.00897	0.969159
chr17:4896813:4897204:ENSG00000141503.15	ENSG00000141503	MINK1	Critical illness	chr17:4897009	0.998635	0.931789	1.07028	0.969169
chr22:36253219:36254898:ENSG00000100342.20	ENSG00000100342	APOL1	Hospitalization	chr22:36254910	0.999012	0.95012	1.05042	0.96919
chr3:40457747:40457890:ENSG00000188846.13	ENSG00000188846	RPL14	Critical illness	chr3:40457691	1.0154	0.467474	2.20553	0.969205
chr2:63313311:63378386:ENSG00000143951.15	ENSG00000143951	WDPCP	Critical illness	chr2:63360020	1.00124	0.939983	1.06649	0.969267
chr15:76376311:76381378:ENSG00000140386.12	ENSG00000140386	SCAPER	Reported infection	chr15:76346850	0.991198	0.632124	1.55424	0.969273
chr19:54218413:54218645:ENSG00000204577.11	ENSG00000204577	LILRB3	Hospitalization	chr19:54277224	0.998682	0.933813	1.06806	0.969295
chr19:54276003:54276264:ENSG00000131042.14	ENSG00000131042	LILRB2	Hospitalization	chr19:54277224	1.00101	0.951012	1.05363	0.969295
chr22:23695517:23700726:ENSG00000272578.5	ENSG00000272578		Critical illness	chr22:23700776	0.998376	0.918801	1.08484	0.969409
chr6:85677492:85677954:ENSG00000203875.10	ENSG00000203875	SNHG5	Critical illness	chr6:85678170	1.00062	0.96946	1.03278	0.969426
chr9:137185087:137186224:ENSG00000176248.8	ENSG00000176248	ANAPC2	Reported infection	chr9:137185327	1.00042	0.979054	1.02225	0.969551
chr14:103123951:103126310:ENSG00000185215.8	ENSG00000185215	TNFAIP2	Reported infection	chr14:103124435	0.99701	0.854853	1.16281	0.969563
chr13:77603135:77604356:ENSG00000136155.16	ENSG00000136155	SCEL	Reported infection	chr13:77604415	0.999876	0.993536	1.00626	0.969572
chr16:28983957:28984609:ENSG00000169682.17	ENSG00000169682	SPNS1	Hospitalization	chr16:28932287	0.998234	0.911442	1.09329	0.969615
chr4:173166790:173167962:ENSG00000245213.6	ENSG00000245213	GALNT7-DT	Critical illness	chr4:173165105	0.947086	0.0575535	15.585	0.969651
chr1:41849089:41918413:ENSG00000127124.14	ENSG00000127124	HIVEP3	Hospitalization	chr1:41862143	0.983914	0.426599	2.26931	0.969661
chr1:154214574:154220342:ENSG00000143612.19	ENSG00000143612	C1orf43	Hospitalization	chr1:154188389	0.980481	0.354894	2.70881	0.969673
chr3:4303526:4312898:ENSG00000170364.12	ENSG00000170364	SETMAR	Critical illness	chr3:4929652	1.0024	0.885927	1.13418	0.969685
chr11:71501426:71505511:ENSG00000172890.11	ENSG00000172890	NADSYN1	Critical illness	chr11:71505526	1.00102	0.949512	1.05533	0.969758
chr9:4722625:4726083:ENSG00000147853.16	ENSG00000147853	AK3	Hospitalization	chr9:4740251	1.02113	0.346009	3.01352	0.969792
chr20:35632923:35664802:ENSG00000214078.12	ENSG00000214078	CPNE1	Critical illness	chr20:35629387	0.999	0.94853	1.05216	0.969835
chr5:147399252:147400692:ENSG00000113657.12	ENSG00000113657	DPYSL3	Critical illness	chr5:147395029	0.968633	0.185681	5.05301	0.969836
chr10:17615964:17617083:ENSG00000165996.13	ENSG00000165996	HACD1	Reported infection	chr10:17615868	0.990397	0.600246	1.63414	0.969874
chr1:16619103:16625775:ENSG00000215908.10	ENSG00000215908	CROCCP2	Critical illness	chr1:16524945	1.00069	0.965475	1.03718	0.970006
chr1:16619103:16625775:ENSG00000219481.10	ENSG00000219481	NBPF1	Critical illness	chr1:16524945	1.00073	0.963137	1.0398	0.970006
chr19:58090386:58092716:ENSG00000121413.12	ENSG00000121413	ZSCAN18	Critical illness	chr19:58092747	0.997642	0.882007	1.12844	0.970033
chr15:84569683:84570487:ENSG00000189136.8	ENSG00000189136	UBE2Q2P1	Hospitalization	chr15:84570509	1.00116	0.942077	1.06396	0.970108
chr14:92456608:92482680:ENSG00000140090.17	ENSG00000140090	SLC24A4	Reported infection	chr14:92468035	1.01018	0.594711	1.71589	0.970116
chr19:36151546:36151696:ENSG00000161281.10	ENSG00000161281	COX7A1	Critical illness	chr19:36163627	1.00145	0.928246	1.08043	0.970118
chr8:23030872:23068751:ENSG00000120889.12	ENSG00000120889	TNFRSF10B	Critical illness	chr8:23043188	1.02157	0.333762	3.1268	0.970173
chr1:230178311:230203137:ENSG00000143641.9	ENSG00000143641	GALNT2	Reported infection	chr1:230224987	1.00616	0.729082	1.38853	0.970204
chr16:25126126:25128475:ENSG00000205629.11	ENSG00000205629	LCMT1	Hospitalization	chr16:25150230	1.00042	0.978578	1.02275	0.970268
chr7:66560675:66573385:ENSG00000229180.6	ENSG00000229180	RABGEF1P1	Reported infection	chr7:66614811	0.999875	0.993311	1.00648	0.970299
chr10:118337408:118341727:ENSG00000165669.13	ENSG00000165669	FAM204A	Reported infection	chr10:118320192	1.01109	0.565399	1.80813	0.970322
chr17:48107838:48112031:ENSG00000002919.14	ENSG00000002919	SNX11	Reported infection	chr17:48048616	1.00028	0.985494	1.01529	0.970364
chr7:6801523:6804938:ENSG00000146574.15	ENSG00000146574	CCZ1B	Hospitalization	chr7:5910199	1.00064	0.96747	1.03494	0.970384
chr17:45233731:45234072:ENSG00000184922.13	ENSG00000184922	FMNL1	Hospitalization	chr17:45234052	1.01983	0.361599	2.87628	0.970386
chr14:24210483:24211415:ENSG00000254505.9	ENSG00000254505	CHMP4A	Reported infection	chr14:24210671	0.996105	0.810604	1.22406	0.970392
chr19:8210862:8251076:ENSG00000090661.11	ENSG00000090661	CERS4	Critical illness	chr19:8248904	0.998454	0.920105	1.08347	0.970395
chr8:144497453:144498770:ENSG00000160972.9	ENSG00000160972	PPP1R16A	Hospitalization	chr8:144498036	0.986589	0.483193	2.01443	0.970428
chr22:50504984:50505403:ENSG00000100258.17	ENSG00000100258	LMF2	Hospitalization	chr22:50504575	1.00106	0.946247	1.05906	0.970461
chr22:50204341:50204919:ENSG00000073169.13	ENSG00000073169	SELENOO	Hospitalization	chr22:50204348	1.00048	0.97549	1.02611	0.970474
chr1:209763587:209772948:ENSG00000009790.14	ENSG00000009790	TRAF3IP3	Reported infection	chr1:209757240	1.00623	0.723819	1.39883	0.970521
chr7:134867039:134867693:ENSG00000122786.19	ENSG00000122786	CALD1	Hospitalization	chr7:134870907	0.980817	0.35067	2.74332	0.970556
chr5:52893840:52897286:ENSG00000213949.8	ENSG00000213949	ITGA1	Hospitalization	chr5:52897294	0.999169	0.956005	1.04428	0.970566
chr20:44197739:44202961:ENSG00000132823.10	ENSG00000132823	OSER1	Reported infection	chr20:44204504	0.997036	0.851287	1.16774	0.97063
chr1:19419750:19485436:ENSG00000077549.17	ENSG00000077549	CAPZB	Hospitalization	chr1:19484316	0.998971	0.945622	1.05533	0.970673
chr19:21359143:21361766:ENSG00000172687.13	ENSG00000172687	ZNF738	Hospitalization	chr19:21382591	0.986746	0.483691	2.01299	0.970741
chr19:54250932:54252054:ENSG00000105609.16	ENSG00000105609	LILRB5	Hospitalization	chr19:54251846	0.999192	0.956794	1.04347	0.970863
chr22:24623916:24627432:ENSG00000100031.18	ENSG00000100031	GGT1	Reported infection	chr22:24606356	1.00034	0.982482	1.01851	0.97087
chr19:36991299:36991751:ENSG00000198453.12	ENSG00000198453	ZNF568	Reported infection	chr19:36960537	0.994846	0.753513	1.31347	0.970924
chr14:75690322:75699188:ENSG00000119685.19	ENSG00000119685	TTLL5	Hospitalization	chr14:75840016	1.00081	0.957927	1.04562	0.970929
chr16:1240999:1256516:ENSG00000095917.13	ENSG00000095917	TPSD1	Reported infection	chr16:1208836	1.00097	0.949901	1.05478	0.971063
chr16:1240999:1256516:ENSG00000172236.16	ENSG00000172236	TPSAB1	Reported infection	chr16:1208836	1.00097	0.949637	1.05509	0.971063
chr7:130945835:130959869:ENSG00000231721.6	ENSG00000231721	LINC-PINT	Hospitalization	chr7:130958559	1.00038	0.980067	1.02111	0.971156
chr19:18430930:18431647:ENSG00000130511.15	ENSG00000130511	SSBP4	Hospitalization	chr19:18428428	1.00059	0.968916	1.03331	0.971161
chr8:80003180:80029761:ENSG00000076554.15	ENSG00000076554	TPD52	Reported infection	chr8:80025636	0.999405	0.967599	1.03226	0.971213
chr19:49884758:49885172:ENSG00000104946.12	ENSG00000104946	TBC1D17	Reported infection	chr19:49887155	1.00025	0.986502	1.0142	0.971329
chr15:43858823:43861333:ENSG00000092470.11	ENSG00000092470	WDR76	Critical illness	chr15:43132860	1.05393	0.0593332	18.7209	0.971455
chr8:15673836:15698871:ENSG00000104723.20	ENSG00000104723	TUSC3	Hospitalization	chr8:15697671	0.999402	0.96721	1.03267	0.971459
chr20:24973737:24983903:ENSG00000101474.11	ENSG00000101474	APMAP	Hospitalization	chr20:24944012	0.98368	0.39822	2.42988	0.97155
chr12:109561104:109561420:ENSG00000139428.11	ENSG00000139428	MMAB	Hospitalization	chr12:109563811	1.00022	0.988405	1.01217	0.971588
chr12:123945800:123972529:ENSG00000119242.8	ENSG00000119242	CCDC92	Reported infection	chr12:123962181	0.999837	0.990883	1.00887	0.971599
chr11:780381:780713:ENSG00000255284.1	ENSG00000255284	GATD1-DT	Critical illness	chr11:817509	0.998591	0.923985	1.07922	0.971601
chr3:194406116:194412199:ENSG00000133657.14	ENSG00000133657	ATP13A3	Reported infection	chr3:194391706	1.00906	0.612561	1.66221	0.971747
chr2:73927052:73958146:ENSG00000114956.19	ENSG00000114956	DGUOK	Critical illness	chr2:73959685	0.998566	0.922286	1.08115	0.971765
chr6:122447265:122453770:ENSG00000111897.6	ENSG00000111897	SERINC1	Hospitalization	chr6:122510068	0.999269	0.959561	1.04062	0.971821
chr11:7674493:7678490:ENSG00000166394.14	ENSG00000166394	CYB5R2	Reported infection	chr11:7677195	0.999784	0.98783	1.01188	0.971866
chr2:241688062:241689838:ENSG00000168395.15	ENSG00000168395	ING5	Reported infection	All - Inverse variance weighted	1.0002	0.988974	1.01156	0.97189
chr7:848615:849923:ENSG00000164828.17	ENSG00000164828	SUN1	Critical illness	chr7:836888	1.00171	0.910785	1.10172	0.971895
chr16:56617590:56618589:ENSG00000260549.1	ENSG00000260549	MT1L	Reported infection	chr16:56618181	1.00468	0.774887	1.30261	0.971901
chr1:229487613:229489955:ENSG00000069248.11	ENSG00000069248	NUP133	Hospitalization	chr1:229491144	0.986395	0.460266	2.11394	0.971903
chr20:62319013:62319684:ENSG00000130702.15	ENSG00000130702	LAMA5	Hospitalization	All - Inverse variance weighted	1.00052	0.971754	1.03015	0.971916
chr19:6373024:6374203:ENSG00000125652.7	ENSG00000125652	ALKBH7	Reported infection	chr19:6373528	0.989943	0.562897	1.74097	0.972006
chr12:89492115:89497171:ENSG00000139323.13	ENSG00000139323	POC1B	Critical illness	chr12:90032336	1.04913	0.0717997	15.3298	0.972038
chr3:125827455:125848230:ENSG00000248787.1	ENSG00000248787		Critical illness	chr3:125778677	0.997169	0.850995	1.16845	0.972038
chr3:125827455:125848230:ENSG00000241288.7	ENSG00000241288	LINC02614	Critical illness	chr3:125778677	0.997169	0.850995	1.16845	0.972038
chr22:22792578:22792696:ENSG00000278196.3	ENSG00000278196	IGLV2-8	Critical illness	All - MR Egger	0.993205	0.732804	1.34614	0.97204
chr22:22792578:22792696:ENSG00000211668.2	ENSG00000211668	IGLV2-11	Critical illness	All - MR Egger	0.993205	0.732804	1.34614	0.97204
chr14:63205047:63211319:ENSG00000126785.12	ENSG00000126785	RHOJ	Critical illness	chr14:63211165	0.998819	0.934961	1.06704	0.972046
chr1:16316568:16352255:ENSG00000037637.10	ENSG00000037637	FBXO42	Hospitalization	chr1:16238368	0.986323	0.456109	2.1329	0.972082
chr16:69976732:69978077:ENSG00000226232.8	ENSG00000226232	NPIPB14P	Critical illness	chr16:70052922	0.998707	0.928849	1.07382	0.972103
chr8:143691713:143692245:ENSG00000181135.15	ENSG00000181135	ZNF707	Hospitalization	chr8:143690674	1.0008	0.957004	1.04659	0.97217
chr15:51458053:51460298:ENSG00000259668.5	ENSG00000259668		Critical illness	chr15:51577448	0.975061	0.235343	4.03982	0.972221
chr3:129390096:129393635:ENSG00000251474.6	ENSG00000251474	RPL32P3	Hospitalization	chr3:129383285	1.00066	0.963845	1.03889	0.972344
chr12:57694926:57695543:ENSG00000135506.15	ENSG00000135506	OS9	Hospitalization	chr12:57695630	1.00046	0.974565	1.02705	0.972365
chr2:56179670:56179878:ENSG00000233251.7	ENSG00000233251		Critical illness	chr2:56195845	0.99868	0.926618	1.07635	0.972423
chr3:195967990:195971323:ENSG00000185485.14	ENSG00000185485	SDHAP1	Hospitalization	chr3:195608394	1.00087	0.952487	1.05172	0.972467
chr16:1978220:1978313:ENSG00000183751.14	ENSG00000183751	TBL3	Hospitalization	chr16:1480833	0.978278	0.280445	3.41254	0.972517
chr18:48758405:48761390:ENSG00000134030.13	ENSG00000134030	CTIF	Reported infection	chr18:48758469	1.00845	0.624783	1.62772	0.972524
chr16:65053928:65121880:ENSG00000140937.13	ENSG00000140937	CDH11	Critical illness	chr16:65188401	1.00163	0.912914	1.09896	0.972597
chr19:18110839:18121685:ENSG00000099308.10	ENSG00000099308	MAST3	Hospitalization	chr19:18110837	1.00035	0.980557	1.02054	0.972705
chr7:45069961:45073460:ENSG00000136280.15	ENSG00000136280	CCM2	Hospitalization	chr7:45050127	1.02027	0.322606	3.22672	0.972744
chr12:122208577:122216488:ENSG00000184047.16	ENSG00000184047	DIABLO	Reported infection	chr12:122246350	0.994191	0.711377	1.38944	0.972787
chr10:133402773:133456237:ENSG00000148824.18	ENSG00000148824	MTG1	Hospitalization	chr10:133419150	1.01601	0.407966	2.53028	0.972791
chr10:133402773:133456237:ENSG00000214279.13	ENSG00000214279	SCART1	Hospitalization	chr10:133419150	1.00088	0.951355	1.05299	0.972791
chr1:171108221:171114007:ENSG00000007933.12	ENSG00000007933	FMO3	Reported infection	chr1:171107599	1.00035	0.980286	1.02083	0.972828
chr16:28595934:28596997:ENSG00000197165.10	ENSG00000197165	SULT1A2	Hospitalization	chr16:28588770	1.00027	0.984678	1.01611	0.973073
chr5:112165118:112168739:ENSG00000129595.12	ENSG00000129595	EPB41L4A	Hospitalization	All - Inverse variance weighted	1.00129	0.929132	1.07905	0.973086
chr21:42434954:42437488:ENSG00000160185.14	ENSG00000160185	UBASH3A	Reported infection	chr21:42434957	1.00937	0.586611	1.73682	0.97312
chr16:405024:406346:ENSG00000242612.6	ENSG00000242612	DECR2	Hospitalization	chr16:1197953	1.00099	0.944881	1.06043	0.973243
chr19:3196277:3198817:ENSG00000125912.10	ENSG00000125912	NCLN	Reported infection	chr19:3196535	1.00857	0.612023	1.66206	0.97328
chr12:109088512:109092507:ENSG00000189046.10	ENSG00000189046	ALKBH2	Critical illness	chr12:109089258	1.01841	0.348443	2.97658	0.9734
chr2:218660421:218660939:ENSG00000074582.12	ENSG00000074582	BCS1L	Critical illness	All - Inverse variance weighted	1.00094	0.946889	1.05809	0.973404
chr8:1898525:1903281:ENSG00000104728.15	ENSG00000104728	ARHGEF10	Hospitalization	chr8:1902261	0.999159	0.950906	1.04986	0.973416
chr5:116399622:116446164:ENSG00000145781.8	ENSG00000145781	COMMD10	Reported infection	chr5:116410180	0.999596	0.976078	1.02368	0.973492
chr22:50229577:50233316:ENSG00000128159.11	ENSG00000128159	TUBGCP6	Reported infection	chr22:50234625	0.993666	0.682928	1.44579	0.973508
chr3:121637256:121642927:ENSG00000180353.10	ENSG00000180353	HCLS1	Reported infection	All - Inverse variance weighted	1.00062	0.964762	1.0378	0.973618
chr1:25565207:25566848:ENSG00000225643.1	ENSG00000225643		Critical illness	chr1:25566752	0.977072	0.247013	3.86485	0.973627
chr1:25565207:25566848:ENSG00000157978.11	ENSG00000157978	LDLRAP1	Critical illness	chr1:25566752	0.977072	0.247013	3.86485	0.973627
chr5:168454100:168455356:ENSG00000113645.14	ENSG00000113645	WWC1	Reported infection	chr5:168451581	0.992463	0.633488	1.55486	0.973652
chr6:36158941:36179617:ENSG00000246982.6	ENSG00000246982	BRPF3-AS1	Critical illness	chr6:36142124	1.01843	0.343968	3.01542	0.973688
chr16:19224838:19266880:ENSG00000103528.16	ENSG00000103528	SYT17	Critical illness	chr16:19250010	0.999307	0.958732	1.0416	0.973837
chr15:66329399:66331875:ENSG00000166938.12	ENSG00000166938	DIS3L	Hospitalization	All - Inverse variance weighted	0.999079	0.945504	1.05569	0.973868
chr7:72833928:72836577:ENSG00000225648.5	ENSG00000225648	SBDSP1	Reported infection	chr7:72836963	0.999701	0.98198	1.01774	0.973897
chr3:9918075:9918500:ENSG00000163702.18	ENSG00000163702	IL17RC	Hospitalization	chr3:9918386	1.00032	0.981464	1.01953	0.973948
chr6:18258062:18263843:ENSG00000124795.14	ENSG00000124795	DEK	Critical illness	chr6:18228491	0.971732	0.171865	5.49423	0.974119
chr2:176189453:176189808:ENSG00000128645.14	ENSG00000128645	HOXD1	Hospitalization	chr2:176187143	0.983306	0.355237	2.72182	0.974147
chr2:158678280:158678581:ENSG00000144283.21	ENSG00000144283	PKP4	Critical illness	chr2:158675397	0.998803	0.92902	1.07383	0.974147
chr16:28595934:28596997:ENSG00000196502.11	ENSG00000196502	SULT1A1	Critical illness	chr16:28574806	0.999595	0.975349	1.02444	0.9742
chr14:105057280:105065379:ENSG00000183484.11	ENSG00000183484	GPR132	Critical illness	chr14:105067541	0.972243	0.176158	5.36595	0.974235
chr6:26448448:26448728:ENSG00000111801.15	ENSG00000111801	BTN3A3	Hospitalization	chr6:26447397	0.999077	0.94447	1.05684	0.974314
chr5:57183918:57214074:ENSG00000062194.15	ENSG00000062194	GPBP1	Hospitalization	chr5:57208484	0.979178	0.271178	3.53565	0.974376
chr2:119302548:119311622:ENSG00000186132.14	ENSG00000186132	C2orf76	Hospitalization	chr2:118940058	1.00076	0.955361	1.04832	0.974391
chr19:52655687:52660762:ENSG00000167766.18	ENSG00000167766	ZNF83	Hospitalization	chr19:52682852	1.00082	0.95205	1.05209	0.974392
chr2:85658855:85661454:ENSG00000168878.16	ENSG00000168878	SFTPB	Critical illness	chr2:85658845	0.998896	0.933594	1.06877	0.974452
chr9:92300016:92301551:ENSG00000198000.11	ENSG00000198000	NOL8	Critical illness	chr9:92281947	0.973909	0.192807	4.91941	0.974477
chr3:195683865:195685818:ENSG00000283426.1	ENSG00000283426	SMBD1P	Reported infection	All - Inverse variance weighted	1.00023	0.986183	1.01448	0.974523
chr19:35160801:35164156:ENSG00000089327.14	ENSG00000089327	FXYD5	Critical illness	chr19:35158378	1.026	0.211742	4.97148	0.974571
chr4:39063035:39075965:ENSG00000109790.16	ENSG00000109790	KLHL5	Hospitalization	chr4:39049915	1.00063	0.962223	1.04058	0.974653
chr18:79904183:79915387:ENSG00000122490.18	ENSG00000122490	SLC66A2	Reported infection	chr18:79903940	0.994374	0.701578	1.40937	0.974709
chr10:69504485:69511791:ENSG00000099282.9	ENSG00000099282	TSPAN15	Hospitalization	chr10:69508078	0.999433	0.964916	1.03518	0.97476
chr7:151079922:151080437:ENSG00000164896.19	ENSG00000164896	FASTK	Hospitalization	All - Inverse variance weighted	1.00086	0.948966	1.05559	0.974799
chr16:399739:400109:ENSG00000103202.12	ENSG00000103202	NME4	Critical illness	chr16:400140	1.00058	0.965021	1.03746	0.974815
chr1:87331814:87332013:ENSG00000143013.12	ENSG00000143013	LMO4	Hospitalization	chr1:87329332	1.00095	0.943311	1.06212	0.974883
chr7:64882785:64893412:ENSG00000198039.11	ENSG00000198039	ZNF273	Reported infection	chr7:64850974	0.992013	0.599034	1.6428	0.975143
chr14:76782776:76783110:ENSG00000258301.3	ENSG00000258301	VASH1-AS1	Critical illness	chr14:76788493	1.0153	0.389601	2.64586	0.975215
chr14:76782776:76783110:ENSG00000013523.9	ENSG00000013523	ANGEL1	Critical illness	chr14:76788493	1.0153	0.389601	2.64586	0.975215
chr1:231274062:231275221:ENSG00000116906.11	ENSG00000116906	GNPAT	Reported infection	chr1:231280655	0.994372	0.696313	1.42001	0.975232
chr1:109690366:109690454:ENSG00000134184.12	ENSG00000134184	GSTM1	Reported infection	chr1:109671748	1.00032	0.980416	1.02062	0.975263
chr19:632938:633425:ENSG00000099821.13	ENSG00000099821	POLRMT	Hospitalization	chr19:633308	0.999178	0.948498	1.05257	0.975297
chr15:65582019:65584770:ENSG00000138614.14	ENSG00000138614	INTS14	Reported infection	chr15:65788973	1.0054	0.714687	1.41436	0.975338
chr2:241090044:241094277:ENSG00000122085.16	ENSG00000122085	MTERF4	Hospitalization	chr2:241094281	0.999619	0.975718	1.02411	0.975362
chr2:218679667:218679893:ENSG00000163482.11	ENSG00000163482	STK36	Critical illness	chr2:218679665	0.983911	0.350615	2.76109	0.975421
chr16:23587319:23591093:ENSG00000004779.9	ENSG00000004779	NDUFAB1	Reported infection	chr16:23584423	1.00868	0.581024	1.7511	0.975511
chr12:131844081:131845118:ENSG00000198598.6	ENSG00000198598	MMP17	Critical illness	chr12:131844662	1.02448	0.218189	4.81032	0.975548
chr9:136975476:136976549:ENSG00000107317.12	ENSG00000107317	PTGDS	Reported infection	chr9:136975462	0.996247	0.783309	1.26707	0.975551
chr2:219387163:219387576:ENSG00000123992.18	ENSG00000123992	DNPEP	Critical illness	chr2:219384531	1.00193	0.885713	1.13339	0.975579
chr19:9338582:9339193:ENSG00000188629.11	ENSG00000188629	ZNF177	Critical illness	chr19:9370590	1.00113	0.931187	1.07632	0.975711
chr12:57489558:57490207:ENSG00000166986.14	ENSG00000166986	MARS1	Hospitalization	chr12:57490018	0.983937	0.346569	2.79347	0.975735
chr16:89907322:89910591:ENSG00000141002.19	ENSG00000141002	TCF25	Hospitalization	All - Inverse variance weighted	0.999456	0.964806	1.03535	0.975889
chr14:73263782:73263942:ENSG00000100767.15	ENSG00000100767	PAPLN	Hospitalization	chr14:73263987	0.976583	0.209862	4.54447	0.975904
chr8:93709875:93718675:ENSG00000188343.12	ENSG00000188343	CIBAR1	Reported infection	chr8:93726401	0.992511	0.609246	1.61688	0.975915
chr9:136791424:136791947:ENSG00000244187.7	ENSG00000244187	TMEM141	Hospitalization	chr9:136799824	0.999181	0.947357	1.05384	0.975943
chr17:78117644:78118971:ENSG00000141524.15	ENSG00000141524	TMC6	Reported infection	chr17:78117873	1.00047	0.970511	1.03135	0.975947
chr9:133154261:133155178:ENSG00000148288.11	ENSG00000148288	GBGT1	Hospitalization	chr9:133153751	1.01273	0.444388	2.30795	0.975987
chr9:133154261:133155178:ENSG00000160271.14	ENSG00000160271	RALGDS	Hospitalization	chr9:133153751	1.00076	0.952374	1.05161	0.975987
chr6:116371121:116399198:ENSG00000111817.16	ENSG00000111817	DSE	Hospitalization	chr6:116349928	0.999405	0.961369	1.03895	0.976035
chr1:40374223:40413016:ENSG00000084070.11	ENSG00000084070	SMAP2	Reported infection	chr1:40406684	1.0081	0.59507	1.7078	0.976079
chr15:79907684:79914588:ENSG00000180953.11	ENSG00000180953	ST20	Critical illness	chr15:79922134	1.00069	0.956182	1.04728	0.976176
chr2:10423088:10424525:ENSG00000115756.12	ENSG00000115756	HPCAL1	Reported infection	chr2:10424748	1.00034	0.978055	1.02314	0.976192
chr9:127402753:127403660:ENSG00000136856.17	ENSG00000136856	SLC2A8	Hospitalization	chr9:127403716	1.00053	0.965907	1.0364	0.976277
chr5:240476:254393:ENSG00000073578.16	ENSG00000073578	SDHA	Reported infection	chr5:210445	0.999334	0.956376	1.04422	0.976304
chr1:5875100:5877093:ENSG00000131697.17	ENSG00000131697	NPHP4	Reported infection	chr1:5875102	0.997699	0.856763	1.16182	0.976343
chr16:89658421:89660540:ENSG00000167523.13	ENSG00000167523	SPATA33	Critical illness	chr16:89662761	1.01666	0.340529	3.0353	0.976375
chr17:62750536:62759835:ENSG00000173838.11	ENSG00000173838	MARCHF10	Hospitalization	chr17:62741763	1.01278	0.436517	2.34978	0.976412
chr7:67339573:67339797:ENSG00000235475.1	ENSG00000235475		Hospitalization	chr7:67346029	0.9904	0.522252	1.8782	0.976432
chr3:172506919:172514861:ENSG00000121858.10	ENSG00000121858	TNFSF10	Hospitalization	chr3:172474449	0.98515	0.36444	2.66304	0.976475
chr14:60150187:60153959:ENSG00000100612.13	ENSG00000100612	DHRS7	Critical illness	chr14:60040387	1.02746	0.1693	6.2355	0.976511
chr17:5354490:5361208:ENSG00000029725.16	ENSG00000029725	RABEP1	Hospitalization	chr17:5358448	0.999152	0.944225	1.05727	0.976548
chr10:50069711:50078675:ENSG00000099290.15	ENSG00000099290	WASHC2A	Hospitalization	chr10:50054981	1.00073	0.952577	1.05132	0.97685
chr3:51962892:51965371:ENSG00000090097.21	ENSG00000090097	PCBP4	Critical illness	chr3:51965447	0.992526	0.597428	1.64892	0.976892
chr8:17923188:17935589:ENSG00000078674.17	ENSG00000078674	PCM1	Hospitalization	chr8:17939900	0.999217	0.947466	1.0538	0.976975
chr19:40076209:40081819:ENSG00000128000.15	ENSG00000128000	ZNF780B	Hospitalization	chr19:40145161	1.02062	0.253955	4.10174	0.977061
chr20:30398045:30404268:ENSG00000149531.15	ENSG00000149531	FRG1BP	Reported infection	chr20:30404863	1.00053	0.965235	1.03711	0.977089
chr22:50248890:50249103:ENSG00000100429.17	ENSG00000100429	HDAC10	Critical illness	chr22:50249166	1.0174	0.311656	3.32133	0.977196
chr16:57788713:57794999:ENSG00000140859.15	ENSG00000140859	KIFC3	Hospitalization	chr16:57788741	1.0007	0.95388	1.04982	0.977198
chr1:40260985:40267786:ENSG00000084073.8	ENSG00000084073	ZMPSTE24	Reported infection	chr1:40283083	0.99235	0.585877	1.68083	0.977213
chr6:96891391:96896744:ENSG00000123545.5	ENSG00000123545	NDUFAF4	Critical illness	chr6:96894950	1.0008	0.947382	1.05722	0.977278
chr10:103897719:103898877:ENSG00000107960.10	ENSG00000107960	STN1	Reported infection	chr10:104556204	0.990265	0.50493	1.9421	0.97729
chr3:69313517:69432634:ENSG00000114541.14	ENSG00000114541	FRMD4B	Critical illness	chr3:69336685	0.978318	0.214485	4.46235	0.977415
chr14:73058705:73071627:ENSG00000119707.13	ENSG00000119707	RBM25	Critical illness	All - Inverse variance weighted	1.00064	0.957367	1.04587	0.977431
chr4:106252007:106254947:ENSG00000145348.16	ENSG00000145348	TBCK	Hospitalization	chr4:106261652	1.00909	0.538397	1.8913	0.977467
chr14:102721377:102722187:ENSG00000089902.9	ENSG00000089902	RCOR1	Critical illness	chr14:103267150	0.998954	0.928926	1.07426	0.977494
chr19:14396473:14397077:ENSG00000123146.19	ENSG00000123146	ADGRE5	Critical illness	chr19:14395820	1.00117	0.922744	1.08626	0.977612
chr1:162590511:162597792:ENSG00000117143.13	ENSG00000117143	UAP1	Critical illness	chr1:162600585	1.01185	0.44305	2.31087	0.977704
chr1:155192310:155192786:ENSG00000185499.16	ENSG00000185499	MUC1	Critical illness	chr1:155192276	1.00564	0.677976	1.49165	0.977711
chr10:123154485:123154918:ENSG00000154473.17	ENSG00000154473	BUB3	Critical illness	chr10:123147873	0.978217	0.208512	4.58922	0.977721
chr11:239076:244161:ENSG00000185627.17	ENSG00000185627	PSMD13	Reported infection	chr11:245861	1.00019	0.986834	1.01373	0.977782
chr1:19074896:19076740:ENSG00000127481.14	ENSG00000127481	UBR4	Hospitalization	All - Inverse variance weighted	1.00035	0.976042	1.02526	0.977809
chr14:73573590:73574908:ENSG00000119673.14	ENSG00000119673	ACOT2	Reported infection	All - Inverse variance weighted	0.999738	0.981422	1.01839	0.977811
chr17:62750536:62759835:ENSG00000173838.11	ENSG00000173838	MARCHF10	Critical illness	chr17:62741763	1.01814	0.28595	3.62517	0.977859
chr13:114291792:114301731:ENSG00000169062.14	ENSG00000169062	UPF3A	Reported infection	chr13:114298948	0.999867	0.990532	1.00929	0.977863
chr16:89701233:89701491:ENSG00000158792.15	ENSG00000158792	SPATA2L	Hospitalization	chr16:89701648	1.01575	0.336103	3.06977	0.977899
chr15:41842591:41843676:ENSG00000243708.10	ENSG00000243708	PLA2G4B	Reported infection	chr15:41848800	0.999509	0.96526	1.03497	0.977983
chr12:123459900:123465538:ENSG00000184209.14	ENSG00000184209	SNRNP35	Reported infection	chr12:123477890	0.992147	0.565553	1.74052	0.978066
chr1:112703806:112707078:ENSG00000155366.16	ENSG00000155366	RHOC	Reported infection	All - Inverse variance weighted	1.00033	0.976996	1.02422	0.978136
chr10:133467353:133469328:ENSG00000214279.13	ENSG00000214279	SCART1	Hospitalization	chr10:133469269	0.999318	0.951457	1.04959	0.978264
chr6:169662424:169664166:ENSG00000184465.15	ENSG00000184465	WDR27	Hospitalization	All - Inverse variance weighted	0.999734	0.980798	1.01904	0.978279
chr1:19625632:19626387:ENSG00000173436.13	ENSG00000173436	MICOS10	Reported infection	chr1:19590487	1.00113	0.92258	1.08638	0.978315
chr17:48112660:48113301:ENSG00000002919.14	ENSG00000002919	SNX11	Reported infection	chr17:48136168	0.999631	0.973357	1.02661	0.978317
chr3:195683865:195688533:ENSG00000283426.1	ENSG00000283426	SMBD1P	Critical illness	chr3:196034808	0.999148	0.939553	1.06252	0.978319
chr8:95041626:95045545:ENSG00000156170.12	ENSG00000156170	NDUFAF6	Reported infection	chr8:95015952	1.00022	0.984305	1.0164	0.978332
chr4:530745:533818:ENSG00000174227.15	ENSG00000174227	PIGG	Hospitalization	chr4:538170	0.999644	0.973973	1.02599	0.978581
chr7:30882361:30882921:ENSG00000106125.14	ENSG00000106125	MINDY4	Reported infection	chr7:30871137	1.00042	0.970474	1.03128	0.978619
chr10:5935970:5945655:ENSG00000232807.2	ENSG00000232807		Hospitalization	chr10:5935972	1.00041	0.970535	1.03121	0.978671
chr17:75601874:75602517:ENSG00000266714.6	ENSG00000266714	MYO15B	Critical illness	chr17:75594441	0.999368	0.953605	1.04733	0.978905
chr17:79835712:79835977:ENSG00000141582.14	ENSG00000141582	CBX4	Reported infection	chr17:79836024	0.99464	0.667536	1.48203	0.978927
chr22:44173191:44181742:ENSG00000138964.16	ENSG00000138964	PARVG	Critical illness	chr22:44181803	0.999218	0.942761	1.05906	0.978967
chr8:144978553:144994479:ENSG00000196922.10	ENSG00000196922	ZNF252P	Reported infection	chr8:145071631	0.99242	0.562234	1.75176	0.979061
chr16:89729318:89733302:ENSG00000158805.11	ENSG00000158805	ZNF276	Critical illness	chr16:89720353	1.00085	0.939323	1.0664	0.979142
chr4:2819070:2820614:ENSG00000087266.15	ENSG00000087266	SH3BP2	Reported infection	chr4:2818677	1.00031	0.97745	1.0237	0.979147
chr1:1183047:1183920:ENSG00000162571.13	ENSG00000162571	TTLL10	Critical illness	chr1:1174573	1.01919	0.244304	4.25186	0.979192
chr5:115837764:115840497:ENSG00000145782.12	ENSG00000145782	ATG12	Critical illness	chr5:115840495	0.9791	0.198385	4.83222	0.979312
chr20:3209617:3213258:ENSG00000125877.12	ENSG00000125877	ITPA	Reported infection	chr20:3213247	0.999803	0.985002	1.01483	0.979317
chr16:31035761:31037926:ENSG00000103496.14	ENSG00000103496	STX4	Hospitalization	chr16:31015106	1.01119	0.435029	2.35041	0.979378
chr7:55984878:55994894:ENSG00000146729.9	ENSG00000146729	NIPSNAP2	Hospitalization	chr7:55859800	0.98923	0.43441	2.25265	0.979425
chr8:2119211:2123252:ENSG00000036448.9	ENSG00000036448	MYOM2	Critical illness	chr8:2134028	0.999294	0.946841	1.05465	0.979508
chr6:73275556:73291998:ENSG00000135314.12	ENSG00000135314	KHDC1	Critical illness	chr6:73249384	1.03115	0.0991715	10.7214	0.979519
chr11:250865:252505:ENSG00000185627.17	ENSG00000185627	PSMD13	Hospitalization	chr11:252283	0.99934	0.95019	1.05103	0.979519
chr20:62319013:62319684:ENSG00000130702.15	ENSG00000130702	LAMA5	Reported infection	chr20:62319814	0.999783	0.983311	1.01653	0.979533
chr11:7674493:7678490:ENSG00000166394.14	ENSG00000166394	CYB5R2	Hospitalization	chr11:7677195	0.999661	0.974092	1.0259	0.979545
chr11:11965965:11966954:ENSG00000050165.17	ENSG00000050165	DKK3	Hospitalization	chr11:11966650	1.00027	0.97989	1.02107	0.979704
chr1:101236991:101238822:ENSG00000170989.8	ENSG00000170989	S1PR1	Hospitalization	chr1:101236991	1.00049	0.963354	1.03906	0.979719
chr11:126211830:126234995:ENSG00000197798.8	ENSG00000197798	FAM118B	Hospitalization	chr11:126219185	1.00507	0.680108	1.48529	0.97977
chr19:37324265:37324796:ENSG00000181666.17	ENSG00000181666	ZNF875	Hospitalization	chr19:37491031	1.00055	0.958834	1.04408	0.979834
chr2:237333548:237336135:ENSG00000163359.15	ENSG00000163359	COL6A3	Critical illness	All - Inverse variance weighted	0.999792	0.983759	1.01609	0.97984
chr4:185506652:185523362:ENSG00000154553.13	ENSG00000154553	PDLIM3	Reported infection	chr4:185508820	0.99337	0.592098	1.66659	0.979899
chr11:62692473:62694568:ENSG00000168000.14	ENSG00000168000	BSCL2	Reported infection	chr11:62698604	1.0004	0.969876	1.03188	0.979917
chr19:38320272:38324384:ENSG00000099337.4	ENSG00000099337	KCNK6	Reported infection	chr19:38324577	1.00029	0.977998	1.02309	0.979938
chr11:67607616:67608396:ENSG00000167792.11	ENSG00000167792	NDUFV1	Reported infection	chr11:67617654	1.00468	0.69698	1.44823	0.980021
chr10:98434091:98435635:ENSG00000107521.18	ENSG00000107521	HPS1	Reported infection	chr10:98432213	1.00017	0.986765	1.01376	0.980023
chr2:237333548:237336135:ENSG00000163359.15	ENSG00000163359	COL6A3	Reported infection	All - Inverse variance weighted	1.00007	0.994893	1.00527	0.980035
chr19:1014473:1020395:ENSG00000182087.12	ENSG00000182087	TMEM259	Critical illness	All - Inverse variance weighted	1.00071	0.946184	1.05838	0.980118
chr10:73498867:73499595:ENSG00000221817.9	ENSG00000221817	PPP3CB-AS1	Reported infection	chr10:73533167	1.01069	0.436806	2.33856	0.980178
chr8:144511789:144511911:ENSG00000160957.12	ENSG00000160957	RECQL4	Critical illness	chr8:144511902	0.979598	0.192142	4.99429	0.980212
chr2:73958207:73981109:ENSG00000237883.1	ENSG00000237883	DGUOK-AS1	Critical illness	chr2:74058033	1.03827	0.052942	20.3622	0.980266
chr19:41222056:41230967:ENSG00000167601.11	ENSG00000167601	AXL	Critical illness	chr19:41226518	1.0015	0.889292	1.12786	0.980302
chr14:102339223:102342103:ENSG00000022976.15	ENSG00000022976	ZNF839	Reported infection	chr14:102341993	0.994634	0.64803	1.52662	0.980361
chr3:9363127:9365016:ENSG00000134077.15	ENSG00000134077	THUMPD3	Reported infection	chr3:9363193	0.997179	0.796163	1.24895	0.980381
chr2:85344348:85344594:ENSG00000042445.13	ENSG00000042445	RETSAT	Reported infection	chr2:85344335	0.99985	0.987993	1.01185	0.980388
chr17:75522521:75523275:ENSG00000182173.12	ENSG00000182173	TSEN54	Critical illness	chr17:75522482	1.00053	0.958987	1.04387	0.980416
chr7:150514945:150519934:ENSG00000179144.4	ENSG00000179144	GIMAP7	Critical illness	chr7:150513661	1.02222	0.176014	5.93664	0.980467
chr8:143039569:143042958:ENSG00000177335.10	ENSG00000177335	LINC02904	Critical illness	chr8:143117530	0.999029	0.924168	1.07995	0.980493
chr16:28608859:28609059:ENSG00000197165.10	ENSG00000197165	SULT1A2	Critical illness	chr16:28609196	0.99851	0.885916	1.12541	0.980512
chr10:103174982:103181185:ENSG00000076685.18	ENSG00000076685	NT5C2	Critical illness	All - Inverse variance weighted	0.99956	0.964881	1.03549	0.980513
chr1:207767823:207783292:ENSG00000117335.19	ENSG00000117335	CD46	Hospitalization	chr1:207788925	0.999677	0.97401	1.02602	0.980559
chr1:204982020:204984027:ENSG00000163531.15	ENSG00000163531	NFASC	Critical illness	chr1:204975977	1.02023	0.20343	5.11665	0.980573
chr2:102340272:102342223:ENSG00000115602.16	ENSG00000115602	IL1RL1	Critical illness	chr2:102340831	1.00081	0.937335	1.06858	0.980674
chr11:780381:780713:ENSG00000255284.1	ENSG00000255284	GATD1-DT	Hospitalization	chr11:817509	0.999356	0.948429	1.05302	0.980736
chr11:78101195:78102874:ENSG00000159063.12	ENSG00000159063	ALG8	Hospitalization	chr11:78103584	0.999736	0.978483	1.02145	0.980759
chr20:44885886:44901531:ENSG00000166913.12	ENSG00000166913	YWHAB	Critical illness	chr20:44909956	1.01464	0.310943	3.31087	0.980785
chr4:38798898:38804754:ENSG00000174125.7	ENSG00000174125	TLR1	Critical illness	chr4:38792420	0.992363	0.529895	1.85845	0.980893
chr1:171185359:171193335:ENSG00000094963.13	ENSG00000094963	FMO2	Reported infection	chr1:171185820	0.999903	0.991966	1.0079	0.980964
chr6:3137493:3140386:ENSG00000137274.12	ENSG00000137274	BPHL	Hospitalization	chr6:3138265	1.00047	0.961882	1.04061	0.981152
chr15:91014433:91022154:ENSG00000184056.14	ENSG00000184056	VPS33B	Hospitalization	chr15:91014444	0.990997	0.467964	2.09861	0.981153
chr6:61630501:61652255:ENSG00000250686.2	ENSG00000250686	KHDRBS2-OT1	Critical illness	chr6:61207070	0.973961	0.108884	8.71203	0.981171
chr19:35764936:35765067:ENSG00000167595.14	ENSG00000167595	PROSER3	Hospitalization	chr19:35765064	1.00037	0.970241	1.03143	0.981208
chr2:55875065:55881612:ENSG00000115380.19	ENSG00000115380	EFEMP1	Reported infection	All - Inverse variance weighted	1.00024	0.98041	1.02047	0.981242
chr1:222827601:222835119:ENSG00000154309.8	ENSG00000154309	DISP1	Reported infection	All - Inverse variance weighted	1.00009	0.992839	1.00739	0.981334
chr15:40037018:40038282:ENSG00000140319.10	ENSG00000140319	SRP14	Hospitalization	All - Inverse variance weighted	0.999658	0.971384	1.02875	0.98136
chr9:33467516:33467691:ENSG00000165271.16	ENSG00000165271	NOL6	Hospitalization	chr9:33467579	1.00037	0.970001	1.03168	0.981388
chr3:4315567:4316212:ENSG00000170364.12	ENSG00000170364	SETMAR	Critical illness	chr3:4315301	0.999209	0.934889	1.06795	0.981403
chr11:6608790:6608884:ENSG00000166333.13	ENSG00000166333	ILK	Hospitalization	chr11:6608435	0.99975	0.978919	1.02102	0.981414
chr1:232950744:232956347:ENSG00000135778.11	ENSG00000135778	NTPCR	Reported infection	chr1:232955717	1.00174	0.865163	1.15988	0.981453
chr3:195685939:195688533:ENSG00000283426.1	ENSG00000283426	SMBD1P	Critical illness	chr3:195927290	1.00069	0.943921	1.06087	0.981553
chr9:137185087:137186224:ENSG00000176248.8	ENSG00000176248	ANAPC2	Critical illness	chr9:137185327	1.00116	0.90694	1.10516	0.981681
chr7:102376322:102397620:ENSG00000128563.13	ENSG00000128563	PRKRIP1	Critical illness	chr7:102438644	1.00033	0.97242	1.02904	0.981722
chr15:96121971:96125985:ENSG00000247809.7	ENSG00000247809	NR2F2-AS1	Critical illness	chr15:96104537	1.00078	0.93542	1.07072	0.981846
chr10:102451555:102452090:ENSG00000269609.5	ENSG00000269609	C10orf95-AS1	Critical illness	chr10:102457835	1.01925	0.197244	5.26693	0.981847
chr1:220763050:220770381:ENSG00000117791.15	ENSG00000117791	MTARC2	Hospitalization	chr1:220783397	0.99951	0.95791	1.04292	0.981981
chr12:57783283:57786163:ENSG00000123297.17	ENSG00000123297	TSFM	Critical illness	chr12:57809571	0.993799	0.576792	1.71229	0.982121
chr16:1772646:1772795:ENSG00000074071.14	ENSG00000074071	MRPS34	Reported infection	chr16:1772796	0.997514	0.800075	1.24368	0.982353
chr1:220833192:220879849:ENSG00000257551.1	ENSG00000257551	HLX-AS1	Critical illness	chr1:220866829	0.999336	0.942169	1.05997	0.98238
chr10:84139593:84141462:ENSG00000165678.20	ENSG00000165678	GHITM	Critical illness	chr10:84136478	1.00694	0.543374	1.866	0.982457
chr1:1183047:1183920:ENSG00000162571.13	ENSG00000162571	TTLL10	Hospitalization	chr1:1174573	0.991777	0.474332	2.0737	0.982495
chr14:73573590:73574908:ENSG00000119673.14	ENSG00000119673	ACOT2	Reported infection	chr14:73574410	1.00026	0.97708	1.02399	0.982505
chr15:52379908:52383091:ENSG00000197535.14	ENSG00000197535	MYO5A	Critical illness	chr15:52379587	0.999345	0.942411	1.05972	0.982542
chr16:30105009:30108213:ENSG00000102886.14	ENSG00000102886	GDPD3	Reported infection	chr16:30108204	0.99987	0.988273	1.0116	0.982603
chr19:42250565:42250679:ENSG00000105722.9	ENSG00000105722	ERF	Critical illness	chr19:42236460	0.983136	0.212518	4.54812	0.982637
chr11:66497477:66509079:ENSG00000254986.7	ENSG00000254986	DPP3	Reported infection	chr11:66542909	0.99489	0.624939	1.58384	0.98277
chr19:15397320:15397520:ENSG00000011243.17	ENSG00000011243	AKAP8L	Reported infection	chr19:15389924	0.995761	0.676114	1.46653	0.982841
chr1:151055993:151059479:ENSG00000197622.12	ENSG00000197622	CDC42SE1	Hospitalization	chr1:150213602	1.01511	0.256095	4.02367	0.982977
chr17:79082877:79083020:ENSG00000167280.16	ENSG00000167280	ENGASE	Reported infection	chr17:79082873	0.999907	0.991303	1.00859	0.9832
chr1:1485838:1486110:ENSG00000160072.19	ENSG00000160072	ATAD3B	Critical illness	chr1:1525927	1.00123	0.892407	1.12333	0.983244
chr17:39908214:39908958:ENSG00000073605.18	ENSG00000073605	GSDMB	Critical illness	chr17:39895942	0.998046	0.831086	1.19855	0.983295
chr2:178575326:178575980:ENSG00000237298.9	ENSG00000237298	TTN-AS1	Critical illness	chr2:178597767	0.982346	0.184019	5.24405	0.983371
chr1:1485838:1486110:ENSG00000160072.19	ENSG00000160072	ATAD3B	Reported infection	chr1:1525927	0.999592	0.961913	1.03875	0.983405
chr22:30529349:30531903:ENSG00000214491.8	ENSG00000214491	SEC14L6	Reported infection	chr22:30531988	1.00258	0.786538	1.27796	0.983407
chr11:119012254:119014994:ENSG00000186166.8	ENSG00000186166	CENATAC	Hospitalization	chr11:119019832	1.00959	0.407814	2.49937	0.983529
chr15:99813086:99876953:ENSG00000259363.5	ENSG00000259363		Critical illness	chr15:99884762	0.987714	0.304234	3.20667	0.983584
chr11:119309915:119310349:ENSG00000076706.16	ENSG00000076706	MCAM	Reported infection	chr11:119310460	1.00024	0.977967	1.02301	0.98359
chr14:34435304:34455787:ENSG00000165389.6	ENSG00000165389	SPTSSA	Hospitalization	chr14:34463595	0.991041	0.419963	2.33869	0.983609
chr21:36141946:36146256:ENSG00000236830.6	ENSG00000236830	CBR3-AS1	Hospitalization	chr21:36170687	1.01179	0.330569	3.09686	0.983611
chr12:57824005:57824227:ENSG00000175215.10	ENSG00000175215	CTDSP2	Critical illness	chr12:57824144	1.01624	0.215417	4.79416	0.983761
chr15:72760527:72771783:ENSG00000159322.17	ENSG00000159322	ADPGK	Hospitalization	chr15:72756188	1.00646	0.540755	1.87324	0.983789
chr1:247202080:247210691:ENSG00000227671.4	ENSG00000227671	ZNF731P	Reported infection	chr1:247202128	0.99981	0.981568	1.01839	0.983834
chr3:195285857:195289121:ENSG00000114331.13	ENSG00000114331	ACAP2	Reported infection	chr3:195265495	0.996655	0.72037	1.3789	0.983861
chr2:237333548:237336135:ENSG00000163359.15	ENSG00000163359	COL6A3	Hospitalization	chr2:237351493	0.998806	0.889277	1.12182	0.983913
chr19:48231810:48234403:ENSG00000105483.17	ENSG00000105483	CARD8	Reported infection	chr19:48232735	1.00027	0.974625	1.02658	0.98402
chr2:63313311:63378386:ENSG00000143951.15	ENSG00000143951	WDPCP	Critical illness	All - Inverse variance weighted	0.999686	0.969362	1.03096	0.98405
chr2:102172456:102172687:ENSG00000115594.11	ENSG00000115594	IL1R1	Critical illness	chr2:102172379	1.0027	0.769604	1.30639	0.98408
chr1:87329244:87331227:ENSG00000143013.12	ENSG00000143013	LMO4	Critical illness	chr1:87331207	1.00065	0.938924	1.06643	0.984095
chr11:695846:698869:ENSG00000177042.14	ENSG00000177042	TMEM80	Hospitalization	chr11:688091	1.01082	0.348618	2.93087	0.984195
chr19:2934815:2936524:ENSG00000253392.2	ENSG00000253392		Critical illness	chr19:2936537	0.999143	0.917249	1.08835	0.984319
chr19:2934815:2936524:ENSG00000175691.8	ENSG00000175691	ZNF77	Critical illness	chr19:2936537	0.999143	0.917249	1.08835	0.984319
chr9:34336341:34338713:ENSG00000164978.17	ENSG00000164978	NUDT2	Reported infection	All - Inverse variance weighted	1.00007	0.992736	1.00746	0.984427
chr17:82478918:82481082:ENSG00000141562.17	ENSG00000141562	NARF	Hospitalization	All - Inverse variance weighted	0.999945	0.994459	1.00546	0.984451
chr22:31611840:31611999:ENSG00000198089.15	ENSG00000198089	SFI1	Hospitalization	chr22:31608602	1.00017	0.983194	1.01744	0.984457
chr15:40037018:40038282:ENSG00000140319.10	ENSG00000140319	SRP14	Reported infection	All - Inverse variance weighted	0.999851	0.984992	1.01494	0.984464
chr1:39026402:39028723:ENSG00000168653.10	ENSG00000168653	NDUFS5	Reported infection	chr1:38991334	1.00078	0.924824	1.08298	0.984481
chr16:68356215:68356701:ENSG00000132600.16	ENSG00000132600	PRMT7	Reported infection	chr16:68356196	1.00015	0.98469	1.01586	0.984565
chr2:102341357:102342223:ENSG00000115602.16	ENSG00000115602	IL1RL1	Reported infection	chr2:102310051	1.0002	0.980175	1.02063	0.984578
chr20:41168870:41169079:ENSG00000124181.14	ENSG00000124181	PLCG1	Reported infection	chr20:41120601	1.00391	0.675877	1.49114	0.984589
chr3:197950299:197950936:ENSG00000182899.14	ENSG00000182899	RPL35A	Reported infection	chr3:197147216	1.00476	0.617634	1.63454	0.984732
chr2:63313311:63378386:ENSG00000143951.15	ENSG00000143951	WDPCP	Reported infection	chr2:63360020	1.0002	0.979797	1.02103	0.984839
chr3:37173194:37174539:ENSG00000093167.17	ENSG00000093167	LRRFIP2	Critical illness	chr3:37173194	0.999666	0.965826	1.03469	0.984849
chr19:12661082:12661260:ENSG00000104774.12	ENSG00000104774	MAN2B1	Reported infection	chr19:12661009	0.999768	0.975983	1.02413	0.984949
chr20:1471132:1472715:ENSG00000088833.17	ENSG00000088833	NSFL1C	Reported infection	chr20:1475073	0.999766	0.975709	1.02442	0.985
chr20:1471132:1472715:ENSG00000196209.12	ENSG00000196209	SIRPB2	Reported infection	chr20:1475073	0.999731	0.972121	1.02813	0.985
chr4:25767830:25782242:ENSG00000091490.10	ENSG00000091490	SEL1L3	Reported infection	chr4:24903184	0.994445	0.555133	1.78141	0.985059
chr2:131472182:131491876:ENSG00000173272.15	ENSG00000173272	MZT2A	Reported infection	chr2:131486532	1.00011	0.988011	1.01237	0.985258
chr15:41842591:41843676:ENSG00000243708.10	ENSG00000243708	PLA2G4B	Critical illness	chr15:41848800	1.00099	0.900498	1.1127	0.98535
chr15:84037004:84037763:ENSG00000156218.12	ENSG00000156218	ADAMTSL3	Hospitalization	chr15:84037709	0.999764	0.974834	1.02533	0.985354
chr17:74777375:74785482:ENSG00000109066.13	ENSG00000109066	TMEM104	Hospitalization	chr17:74784691	1.00931	0.374908	2.71723	0.985364
chr10:102461450:102468955:ENSG00000138111.14	ENSG00000138111	MFSD13A	Critical illness	chr10:102466075	0.999174	0.914472	1.09172	0.985409
chr19:48074874:48077893:ENSG00000105499.13	ENSG00000105499	PLA2G4C	Hospitalization	chr19:48077775	0.999442	0.941063	1.06144	0.985502
chr13:110036971:110056110:ENSG00000275830.1	ENSG00000275830		Critical illness	chr13:110056227	1.01559	0.191028	5.39931	0.985522
chr12:10214779:10218063:ENSG00000139112.10	ENSG00000139112	GABARAPL1	Reported infection	chr12:10214777	1.00012	0.987153	1.01326	0.985596
chr9:136431985:136432316:ENSG00000148384.12	ENSG00000148384	INPP5E	Critical illness	chr9:136444565	1.00091	0.905856	1.10594	0.985759
chr3:127576050:127576185:ENSG00000163870.14	ENSG00000163870	TPRA1	Hospitalization	chr3:127578102	1.00027	0.971167	1.03024	0.985873
chr6:122447265:122453770:ENSG00000111897.6	ENSG00000111897	SERINC1	Reported infection	chr6:122415281	1.00013	0.985324	1.01517	0.985975
chr17:42668303:42669430:ENSG00000068137.14	ENSG00000068137	PLEKHH3	Hospitalization	All - Inverse variance weighted	0.999538	0.949047	1.05271	0.986058
chr17:82478918:82481082:ENSG00000141562.17	ENSG00000141562	NARF	Reported infection	All - Inverse variance weighted	1.00002	0.997295	1.00276	0.986161
chr2:219165422:219167930:ENSG00000213901.10	ENSG00000213901	SLC23A3	Hospitalization	chr2:219379445	0.999509	0.94556	1.05654	0.986162
chr22:41209933:41216139:ENSG00000100395.14	ENSG00000100395	L3MBTL2	Reported infection	chr22:41210260	1.00378	0.652833	1.54339	0.986286
chr12:25195337:25203920:ENSG00000205707.10	ENSG00000205707	ETFRF1	Reported infection	chr12:25195738	1.00459	0.593897	1.69927	0.986388
chr17:75522521:75523275:ENSG00000182173.12	ENSG00000182173	TSEN54	Hospitalization	chr17:75522482	0.999755	0.972001	1.0283	0.986388
chr11:2919407:2921352:ENSG00000110628.13	ENSG00000110628	SLC22A18	Hospitalization	chr11:2921094	0.999445	0.937592	1.06538	0.98642
chr22:31283288:31289499:ENSG00000100100.12	ENSG00000100100	PIK3IP1	Reported infection	chr22:31600639	0.999681	0.963578	1.03714	0.986432
chr1:68126335:68137780:ENSG00000116729.13	ENSG00000116729	WLS	Hospitalization	chr1:68125490	1.00035	0.960457	1.0419	0.986468
chr3:122619843:122621444:ENSG00000173200.12	ENSG00000173200	PARP15	Hospitalization	chr3:122621143	1.00034	0.961714	1.04052	0.986488
chr7:30517498:30521764:ENSG00000196295.11	ENSG00000196295	GARS1-DT	Critical illness	All - Inverse variance weighted	0.999868	0.984724	1.01525	0.986505
chr3:188341719:188406112:ENSG00000145012.13	ENSG00000145012	LPP	Reported infection	chr3:188340928	0.998584	0.847169	1.17706	0.986529
chr16:87708548:87709265:ENSG00000104731.13	ENSG00000104731	KLHDC4	Reported infection	chr16:87708486	1.00009	0.990204	1.01007	0.986594
chr13:20656430:20663498:ENSG00000032742.17	ENSG00000032742	IFT88	Reported infection	chr13:20584971	0.997654	0.757546	1.31386	0.986657
chr13:114263014:114265150:ENSG00000130177.14	ENSG00000130177	CDC16	Reported infection	chr13:114275713	1.00176	0.815364	1.23076	0.986668
chr13:27621104:27621337:ENSG00000186184.16	ENSG00000186184	POLR1D	Reported infection	chr13:27586263	1.00018	0.97925	1.02156	0.98667
chr19:52297223:52297790:ENSG00000198464.13	ENSG00000198464	ZNF480	Hospitalization	All - Inverse variance weighted	0.999819	0.978778	1.02131	0.986679
chr12:103947430:103953386:ENSG00000166598.14	ENSG00000166598	HSP90B1	Critical illness	chr12:103978878	1.00113	0.876732	1.14317	0.986731
chr2:241090044:241094277:ENSG00000122085.16	ENSG00000122085	MTERF4	Reported infection	chr2:241094281	0.999894	0.987447	1.0125	0.986771
chr10:11863042:11866531:ENSG00000148426.12	ENSG00000148426	PROSER2	Hospitalization	chr10:11862989	1.00716	0.432496	2.34538	0.986807
chr1:180936670:180938555:ENSG00000135835.11	ENSG00000135835	KIAA1614	Critical illness	chr1:180936558	1.01523	0.1682	6.12781	0.98685
chr9:133544550:133547038:ENSG00000197859.9	ENSG00000197859	ADAMTSL2	Reported infection	chr9:133549815	0.999826	0.979317	1.02076	0.986867
chr3:44506926:44510553:ENSG00000178917.15	ENSG00000178917	ZNF852	Reported infection	chr3:44506051	0.994063	0.488593	2.02246	0.98689
chr17:82450254:82450700:ENSG00000178927.17	ENSG00000178927	CYBC1	Critical illness	chr17:82450074	0.984558	0.152688	6.34859	0.986943
chr19:49521201:49524507:ENSG00000104870.12	ENSG00000104870	FCGRT	Critical illness	chr19:49521134	1.00051	0.941224	1.06353	0.986972
chr3:42661632:42663012:ENSG00000114853.13	ENSG00000114853	ZBTB47	Critical illness	chr3:42384671	1.01241	0.230153	4.45346	0.986979
chr12:132734071:132734385:ENSG00000176915.14	ENSG00000176915	ANKLE2	Critical illness	chr12:132734053	1.00074	0.914409	1.09523	0.987118
chr1:11957014:11957842:ENSG00000083444.16	ENSG00000083444	PLOD1	Hospitalization	chr1:11915975	0.995298	0.560524	1.7673	0.987163
chr15:77981626:77984277:ENSG00000261143.1	ENSG00000261143	ADAMTS7P3	Critical illness	chr15:77982910	1.00049	0.942763	1.06175	0.987167
chr19:50480977:50481861:ENSG00000161671.16	ENSG00000161671	EMC10	Reported infection	chr19:50481874	0.999544	0.945245	1.05696	0.987232
chr21:44332014:44333033:ENSG00000160226.15	ENSG00000160226	CFAP410	Reported infection	chr21:44329502	0.999782	0.973403	1.02688	0.98726
chr6:26443442:26443957:ENSG00000111801.15	ENSG00000111801	BTN3A3	Hospitalization	chr6:26443940	0.999585	0.949878	1.05189	0.987265
chr13:45389820:45391032:ENSG00000170919.15	ENSG00000170919	TPT1-AS1	Hospitalization	chr13:45416086	1.00015	0.981766	1.01888	0.987305
chr7:5199658:5213110:ENSG00000157954.14	ENSG00000157954	WIPI2	Reported infection	chr7:5222520	0.999775	0.972411	1.02791	0.987319
chr14:24291219:24292184:ENSG00000157379.13	ENSG00000157379	DHRS1	Hospitalization	chr14:24289435	0.999861	0.982855	1.01716	0.987372
chr13:100635195:100636532:ENSG00000125247.15	ENSG00000125247	TMTC4	Critical illness	chr13:100631949	1.0006	0.92919	1.07749	0.98739
chr13:110683134:110701438:ENSG00000134905.16	ENSG00000134905	CARS2	Critical illness	chr13:110687995	1.00043	0.94895	1.05469	0.987391
chr17:82101866:82108768:ENSG00000176155.18	ENSG00000176155	CCDC57	Reported infection	chr17:82108839	0.999943	0.992795	1.00714	0.987524
chr18:2539145:2540667:ENSG00000101574.14	ENSG00000101574	METTL4	Reported infection	chr18:2540666	0.99693	0.677695	1.46655	0.987544
chr19:8261333:8261688:ENSG00000090661.11	ENSG00000090661	CERS4	Critical illness	chr19:8261360	0.999411	0.927987	1.07633	0.987572
chr19:51235676:51235823:ENSG00000105383.14	ENSG00000105383	CD33	Reported infection	chr19:51235971	1.00024	0.970674	1.0307	0.987742
chr1:31698172:31698483:ENSG00000084636.17	ENSG00000084636	COL16A1	Reported infection	chr1:31695317	0.999867	0.982912	1.01711	0.987819
chr7:102376322:102397620:ENSG00000128563.13	ENSG00000128563	PRKRIP1	Hospitalization	chr7:102438644	1.00015	0.981554	1.01909	0.987854
chr10:100498207:100499160:ENSG00000075826.16	ENSG00000075826	SEC31B	Reported infection	chr10:100496739	1.00009	0.988273	1.01205	0.988132
chr2:15292766:15308216:ENSG00000151779.12	ENSG00000151779	NBAS	Hospitalization	chr2:16294003	1.00063	0.920662	1.08754	0.988186
chr11:65045457:65045822:ENSG00000168060.15	ENSG00000168060	NAALADL1	Hospitalization	chr11:65034667	0.999616	0.949926	1.05191	0.988224
chr1:15497307:15504611:ENSG00000132906.17	ENSG00000132906	CASP9	Hospitalization	chr1:15503318	1.00433	0.565299	1.78433	0.988243
chr3:75426599:75430832:ENSG00000244026.6	ENSG00000244026	FAM86DP	Hospitalization	chr3:75427858	1.00038	0.950836	1.05251	0.988292
chr12:109477764:109483531:ENSG00000151148.13	ENSG00000151148	UBE3B	Hospitalization	chr12:109555371	1.00033	0.957683	1.04487	0.988312
chr19:51168367:51172066:ENSG00000171101.13	ENSG00000171101	SIGLEC17P	Hospitalization	chr19:51168585	1.0073	0.379068	2.67668	0.988368
chr17:42565311:42565471:ENSG00000068120.14	ENSG00000068120	COASY	Reported infection	chr17:42565654	1.00185	0.780654	1.28573	0.988405
chr10:74138931:74150755:ENSG00000185009.12	ENSG00000185009	AP3M1	Reported infection	chr10:74310450	0.999794	0.972379	1.02798	0.988417
chr1:1091374:1091472:ENSG00000131591.17	ENSG00000131591	C1orf159	Reported infection	chr1:1091327	0.997613	0.718337	1.38547	0.988621
chr17:7582531:7582900:ENSG00000233223.2	ENSG00000233223		Reported infection	chr17:7582534	0.999846	0.978935	1.0212	0.988631
chr8:28156032:28158568:ENSG00000134014.16	ENSG00000134014	ELP3	Reported infection	chr8:28079413	1.00021	0.97132	1.02997	0.988635
chr13:49496095:49513059:ENSG00000136147.17	ENSG00000136147	PHF11	Hospitalization	chr13:49506711	0.99975	0.965826	1.03487	0.988678
chr7:6801523:6804938:ENSG00000146574.15	ENSG00000146574	CCZ1B	Hospitalization	All - MR Egger	0.999124	0.906063	1.10174	0.98882
chr16:83961072:83965062:ENSG00000140961.12	ENSG00000140961	OSGIN1	Reported infection	chr16:84312096	1.00025	0.966183	1.03551	0.988858
chr19:54666749:54667638:ENSG00000186818.12	ENSG00000186818	LILRB4	Reported infection	chr19:54218226	1.00019	0.973408	1.02771	0.988942
chr3:121807443:121826051:ENSG00000173226.16	ENSG00000173226	IQCB1	Reported infection	chr3:121824051	0.999764	0.966912	1.03373	0.988949
chr5:96793513:96793987:ENSG00000164307.12	ENSG00000164307	ERAP1	Critical illness	chr5:96793809	1.00035	0.95186	1.05131	0.98897
chr19:54221379:54221618:ENSG00000204577.11	ENSG00000204577	LILRB3	Critical illness	chr19:54244919	0.998848	0.846165	1.17908	0.989136
chr17:11930093:11932014:ENSG00000007174.17	ENSG00000007174	DNAH9	Reported infection	chr17:11971813	0.995964	0.555988	1.78411	0.989152
chr10:27029356:27033225:ENSG00000107890.16	ENSG00000107890	ANKRD26	Critical illness	chr10:27030490	0.999518	0.931746	1.07222	0.989264
chr2:200811727:200813208:ENSG00000082153.17	ENSG00000082153	BZW1	Hospitalization	chr2:200817672	1.00553	0.44934	2.25019	0.989285
chr8:17923188:17935589:ENSG00000078674.17	ENSG00000078674	PCM1	Critical illness	chr8:17939900	0.99944	0.920507	1.08514	0.989344
chr16:10901558:10901798:ENSG00000179583.18	ENSG00000179583	CIITA	Critical illness	chr16:10901993	0.999193	0.886783	1.12585	0.989425
chr7:100358366:100358690:ENSG00000121716.20	ENSG00000121716	PILRB	Critical illness	chr7:100358667	0.999513	0.929774	1.07448	0.989461
chr10:13496888:13499739:ENSG00000165626.16	ENSG00000165626	BEND7	Hospitalization	chr10:13502285	1.00634	0.392092	2.58288	0.989508
chr3:45673505:45674343:ENSG00000144791.9	ENSG00000144791	LIMD1	Reported infection	chr3:45670788	0.999943	0.991299	1.00866	0.989709
chr11:2919407:2919738:ENSG00000110628.13	ENSG00000110628	SLC22A18	Hospitalization	chr11:2919262	1.00015	0.978124	1.02266	0.989722
chr6:117337340:117341135:ENSG00000047936.10	ENSG00000047936	ROS1	Reported infection	chr6:117322270	1.00186	0.755316	1.32887	0.989726
chr12:49106746:49106961:ENSG00000139636.15	ENSG00000139636	LMBR1L	Reported infection	chr12:49106726	1.00155	0.791169	1.26786	0.989758
chr5:77105689:77118320:ENSG00000250802.6	ENSG00000250802	ZBED3-AS1	Reported infection	chr5:77088477	0.994829	0.450647	2.19614	0.989763
chr6:25106529:25108576:ENSG00000168405.15	ENSG00000168405	CMAHP	Reported infection	chr6:25106517	1.00006	0.990962	1.00924	0.989784
chr4:105424322:105446383:ENSG00000138777.19	ENSG00000138777	PPA2	Critical illness	All - Inverse variance weighted	1.0007	0.896993	1.1164	0.989979
chr1:7961793:7962763:ENSG00000116288.12	ENSG00000116288	PARK7	Critical illness	All - Inverse variance weighted	1.00029	0.956579	1.04599	0.990005
chr7:17460553:17463400:ENSG00000236039.2	ENSG00000236039	LINC02889	Reported infection	chr7:17462966	1.00015	0.976354	1.02453	0.990067
chr17:16432300:16434890:ENSG00000187688.14	ENSG00000187688	TRPV2	Reported infection	chr17:16427843	0.997802	0.701773	1.41871	0.990223
chr7:102376322:102380485:ENSG00000128563.13	ENSG00000128563	PRKRIP1	Critical illness	chr7:102387815	1.00032	0.949555	1.0538	0.990364
chr19:38380999:38382117:ENSG00000099341.11	ENSG00000099341	PSMD8	Hospitalization	chr19:38376498	0.999753	0.960368	1.04075	0.990381
chr20:62319013:62319684:ENSG00000130702.15	ENSG00000130702	LAMA5	Critical illness	All - Inverse variance weighted	1.00027	0.957427	1.04502	0.990465
chr22:31944820:31956139:ENSG00000128245.14	ENSG00000128245	YWHAH	Critical illness	chr22:31953625	1.00356	0.557241	1.80736	0.990552
chr18:36127016:36129101:ENSG00000141424.12	ENSG00000141424	SLC39A6	Reported infection	chr18:36209420	0.996178	0.528178	1.87886	0.990563
chr19:9338582:9339193:ENSG00000188321.13	ENSG00000188321	ZNF559	Reported infection	chr19:9345554	0.999859	0.976625	1.02364	0.990596
chr3:12532773:12539161:ENSG00000154743.17	ENSG00000154743	TSEN2	Critical illness	chr3:12580636	0.999598	0.934976	1.06869	0.990597
chr3:9813345:9817645:ENSG00000214021.15	ENSG00000214021	TTLL3	Critical illness	chr3:9794702	0.999557	0.927549	1.07715	0.990723
chr7:66402545:66407290:ENSG00000179406.7	ENSG00000179406	LINC00174	Reported infection	chr7:66836966	1.00011	0.982023	1.01852	0.990861
chr17:29571719:29571832:ENSG00000167543.15	ENSG00000167543	TP53I13	Hospitalization	chr17:29571810	1.00008	0.987133	1.01319	0.990877
chr3:41912899:41918457:ENSG00000168038.10	ENSG00000168038	ULK4	Reported infection	chr3:41914222	0.999939	0.989489	1.0105	0.990892
chr11:1952855:1956256:ENSG00000214026.10	ENSG00000214026	MRPL23	Hospitalization	chr11:1941470	0.997414	0.635576	1.56525	0.991015
chr17:38771272:38777687:ENSG00000276293.4	ENSG00000276293	PIP4K2B	Critical illness	chr17:38775947	0.992205	0.247744	3.97375	0.991181
chr10:3147737:3149621:ENSG00000107959.15	ENSG00000107959	PITRM1	Hospitalization	chr10:3146840	1.0004	0.930868	1.07513	0.991233
chr17:61130891:61135867:ENSG00000267207.1	ENSG00000267207		Reported infection	chr17:61876812	1.00291	0.595344	1.68948	0.991295
chr17:61130891:61135867:ENSG00000267667.1	ENSG00000267667		Reported infection	chr17:61876812	1.00291	0.595344	1.68948	0.991295
chr17:18442484:18442645:ENSG00000214856.11	ENSG00000214856	KRT16P1	Hospitalization	chr17:17797259	1.00043	0.923784	1.08345	0.991471
chr7:30517498:30521764:ENSG00000196295.11	ENSG00000196295	GARS1-DT	Hospitalization	All - Inverse variance weighted	0.999965	0.993461	1.00651	0.991678
chr2:241315982:241317499:ENSG00000168385.17	ENSG00000168385	SEPTIN2	Critical illness	chr2:241437084	1.00067	0.881222	1.13632	0.991701
chr8:101644225:101649414:ENSG00000083307.10	ENSG00000083307	GRHL2	Hospitalization	chr8:101295607	0.991603	0.201954	4.8688	0.991713
chr19:56478293:56494163:ENSG00000166770.10	ENSG00000166770	ZNF667-AS1	Critical illness	chr19:56500640	0.995224	0.402899	2.45836	0.991721
chr7:135169060:135170276:ENSG00000122783.16	ENSG00000122783	CYREN	Reported infection	chr7:135165973	0.997331	0.601546	1.65352	0.991733
chr1:232515608:232574174:ENSG00000116991.10	ENSG00000116991	SIPA1L2	Reported infection	chr1:232533485	1.00166	0.730651	1.3732	0.991768
chr19:42250565:42250679:ENSG00000105722.9	ENSG00000105722	ERF	Hospitalization	chr19:42236460	1.00532	0.36265	2.78687	0.99187
chr7:142801427:142801944:ENSG00000211772.11	ENSG00000211772	TRBC2	Hospitalization	chr7:142838336	1.00024	0.954685	1.04797	0.991908
chr7:142801427:142801944:ENSG00000211751.9	ENSG00000211751	TRBC1	Hospitalization	chr7:142838336	1.00024	0.954685	1.04797	0.991908
chr8:11853479:11864376:ENSG00000164733.20	ENSG00000164733	CTSB	Hospitalization	chr8:11867910	0.999634	0.931195	1.0731	0.991925
chr1:223544850:223545231:ENSG00000203697.11	ENSG00000203697	CAPN8	Critical illness	chr1:223961470	1.00063	0.883376	1.13345	0.99208
chr1:203217133:203217739:ENSG00000133063.15	ENSG00000133063	CHIT1	Reported infection	chr1:203216965	1.00011	0.977437	1.02331	0.992369
chr7:72879885:72890627:ENSG00000196313.11	ENSG00000196313	POM121	Hospitalization	chr7:72881434	1.00019	0.96224	1.03963	0.992415
chr10:45847954:45848843:ENSG00000239883.8	ENSG00000239883	PARGP1	Reported infection	chr10:45420493	1.0001	0.979565	1.02107	0.992454
chr10:101582891:101587246:ENSG00000166169.16	ENSG00000166169	POLL	Critical illness	chr10:101578346	1.00649	0.262688	3.85637	0.992469
chr14:102721377:102722187:ENSG00000089902.9	ENSG00000089902	RCOR1	Hospitalization	chr14:103267150	0.999766	0.952095	1.04983	0.992523
chr17:78360773:78362673:ENSG00000266970.1	ENSG00000266970	SOCS3-DT	Reported infection	chr17:78361793	1.00108	0.796628	1.25801	0.992597
chr12:14507118:14511260:ENSG00000121316.10	ENSG00000121316	PLBD1	Critical illness	chr12:14510349	1.00034	0.930401	1.07553	0.992768
chr19:43608107:43614229:ENSG00000131116.11	ENSG00000131116	ZNF428	Reported infection	chr19:43641130	0.997429	0.570343	1.74433	0.992796
chr19:57491597:57492856:ENSG00000152439.12	ENSG00000152439	ZNF773	Hospitalization	chr19:57498670	0.999924	0.983358	1.01677	0.992855
chr19:49560692:49564155:ENSG00000142546.13	ENSG00000142546	NOSIP	Critical illness	chr19:49557428	0.999682	0.932359	1.07187	0.992869
chr2:117949395:117952373:ENSG00000125633.10	ENSG00000125633	CCDC93	Reported infection	chr2:117911024	0.997365	0.5517	1.80304	0.993031
chr15:61954554:61958608:ENSG00000129003.15	ENSG00000129003	VPS13C	Reported infection	chr15:61823632	1.00212	0.619538	1.62097	0.993098
chr20:49278716:49279104:ENSG00000177410.12	ENSG00000177410	ZFAS1	Reported infection	chr20:49236285	1.00006	0.986909	1.01338	0.993231
chr20:1572037:1578338:ENSG00000125900.12	ENSG00000125900	SIRPD	Hospitalization	chr20:1616529	0.999874	0.970998	1.02961	0.993267
chr10:5925492:5927435:ENSG00000134452.19	ENSG00000134452	FBH1	Reported infection	chr10:5926008	0.999873	0.970478	1.03016	0.99334
chr4:38908726:38914921:ENSG00000197712.11	ENSG00000197712	FAM114A1	Critical illness	chr4:38910863	1.00019	0.955742	1.0467	0.993501
chr19:33112613:33113767:ENSG00000076650.6	ENSG00000076650	GPATCH1	Critical illness	chr19:33320743	0.999669	0.922625	1.08315	0.993554
chr12:47206069:47206511:ENSG00000247774.6	ENSG00000247774	PCED1B-AS1	Critical illness	chr12:47204280	0.995788	0.355472	2.78951	0.993593
chr12:10125173:10125297:ENSG00000172243.17	ENSG00000172243	CLEC7A	Hospitalization	chr12:10124484	1.00006	0.984453	1.01592	0.993631
chr3:68989017:68991822:ENSG00000163378.13	ENSG00000163378	EOGT	Reported infection	chr3:68991890	1.00009	0.978593	1.02206	0.993677
chr1:23397955:23408664:ENSG00000204219.9	ENSG00000204219	TCEA3	Hospitalization	chr1:23408748	0.999889	0.972522	1.02802	0.993716
chr2:28633039:28633279:ENSG00000163803.12	ENSG00000163803	PLB1	Hospitalization	chr2:28633329	1.00008	0.979448	1.02115	0.99385
chr1:51823786:51827796:ENSG00000078618.21	ENSG00000078618	NRDC	Reported infection	chr1:51800570	0.999943	0.985532	1.01457	0.9939
chr17:78117644:78118971:ENSG00000141524.15	ENSG00000141524	TMC6	Critical illness	chr17:78117873	0.99965	0.910867	1.09709	0.994113
chr17:327579:352712:ENSG00000181031.15	ENSG00000181031	RPH3AL	Reported infection	chr17:349256	1.00005	0.986701	1.01358	0.994316
chr17:50678219:50679798:ENSG00000108846.15	ENSG00000108846	ABCC3	Critical illness	chr17:50679576	0.999894	0.971123	1.02952	0.994342
chr6:166943089:166943995:ENSG00000026297.15	ENSG00000026297	RNASET2	Reported infection	chr6:166946359	1.00023	0.937911	1.06669	0.994367
chr18:63953527:63954408:ENSG00000221887.5	ENSG00000221887	HMSD	Critical illness	chr18:63954852	1.00017	0.954461	1.04806	0.994431
chr17:17681793:17724028:ENSG00000108557.18	ENSG00000108557	RAI1	Reported infection	chr17:17681816	1.00123	0.706983	1.41794	0.994487
chr2:101006071:101018998:ENSG00000071082.10	ENSG00000071082	RPL31	Hospitalization	chr2:101019076	1.00007	0.980896	1.01961	0.994537
chr20:5604440:5609640:ENSG00000125772.12	ENSG00000125772	GPCPD1	Reported infection	All - Inverse variance weighted	0.9999	0.97158	1.02905	0.994565
chr19:6381612:6381697:ENSG00000125651.13	ENSG00000125651	GTF2F1	Reported infection	chr19:6381626	1.00006	0.982229	1.01822	0.994618
chr5:179607659:179609376:ENSG00000176783.14	ENSG00000176783	RUFY1	Reported infection	chr5:179613703	0.999863	0.959829	1.04157	0.99474
chr10:13294596:13295496:ENSG00000107537.13	ENSG00000107537	PHYH	Reported infection	chr10:13294936	1.00181	0.581153	1.72696	0.994802
chr1:111477775:111477983:ENSG00000143110.11	ENSG00000143110	C1orf162	Reported infection	chr1:111477831	0.998253	0.587092	1.69736	0.994849
chr7:154944620:154946360:ENSG00000214106.7	ENSG00000214106	PAXIP1-AS2	Reported infection	chr7:154970792	0.998404	0.614251	1.62281	0.994859
chr8:101719648:101915809:ENSG00000104490.17	ENSG00000104490	NCALD	Reported infection	chr8:101890637	1.00068	0.811207	1.2344	0.994946
chr1:48298893:48305787:ENSG00000132122.11	ENSG00000132122	SPATA6	Hospitalization	chr1:48211543	1.00535	0.185675	5.44351	0.995063
chr3:46682094:46683782:ENSG00000178038.16	ENSG00000178038	ALS2CL	Reported infection	All - MR Egger	0.999835	0.958818	1.04261	0.995094
chr6:35479316:35484560:ENSG00000007866.19	ENSG00000007866	TEAD3	Hospitalization	chr6:35455712	1.00258	0.438972	2.28981	0.995125
chr19:17211774:17214460:ENSG00000099331.13	ENSG00000099331	MYO9B	Reported infection	chr19:17214104	0.998563	0.626393	1.59186	0.995176
chr11:58610334:58610950:ENSG00000186660.14	ENSG00000186660	ZFP91	Critical illness	chr11:58610949	1.00008	0.974669	1.02615	0.995187
chr4:47855163:47862846:ENSG00000170448.11	ENSG00000170448	NFXL1	Critical illness	chr4:47299486	0.991874	0.0655215	15.0151	0.995304
chr11:3039931:3040896:ENSG00000110619.17	ENSG00000110619	CARS1	Reported infection	chr11:3040550	1.00069	0.793415	1.26211	0.995368
chr10:10786735:10794698:ENSG00000225383.7	ENSG00000225383	SFTA1P	Critical illness	chr10:10792476	1.0002	0.936254	1.0685	0.995375
chr11:827459:828230:ENSG00000177685.16	ENSG00000177685	CRACR2B	Critical illness	chr11:827317	0.999758	0.921057	1.08518	0.99538
chr1:68126335:68137780:ENSG00000116729.13	ENSG00000116729	WLS	Critical illness	chr1:68125490	1.00018	0.939902	1.06433	0.995388
chr1:167440767:167518408:ENSG00000198821.10	ENSG00000198821	CD247	Critical illness	chr1:167444249	0.994809	0.169918	5.82426	0.995395
chr11:250865:252505:ENSG00000185627.17	ENSG00000185627	PSMD13	Critical illness	All - Inverse variance weighted	1.00009	0.970966	1.03008	0.995395
chr2:85581876:85591725:ENSG00000168899.4	ENSG00000168899	VAMP5	Hospitalization	All - Inverse variance weighted	0.999961	0.985836	1.01429	0.995676
chr6:144150703:144186623:ENSG00000135604.9	ENSG00000135604	STX11	Critical illness	chr6:144168569	1.00957	0.0322055	31.6475	0.995678
chr22:46043699:46044609:ENSG00000231711.2	ENSG00000231711	LINC00899	Critical illness	chr22:46044725	1.00363	0.264006	3.81536	0.995754
chr1:75791571:75794084:ENSG00000137955.15	ENSG00000137955	RABGGTB	Hospitalization	chr1:75793992	1.00015	0.946028	1.05737	0.99581
chr21:46560783:46561748:ENSG00000160305.17	ENSG00000160305	DIP2A	Critical illness	All - Inverse variance weighted	1.00014	0.949819	1.05312	0.995853
chr12:6872997:6873246:ENSG00000111671.9	ENSG00000111671	SPSB2	Hospitalization	chr12:7249390	1.00057	0.806929	1.24068	0.995864
chr9:94607112:94609921:ENSG00000165140.9	ENSG00000165140	FBP1	Critical illness	chr9:94579214	1.00202	0.46192	2.17364	0.99592
chr17:41825657:41828790:ENSG00000141698.16	ENSG00000141698	NT5C3B	Reported infection	chr17:41826109	1.00002	0.993269	1.00681	0.99596
chr12:64684894:64691470:ENSG00000153179.12	ENSG00000153179	RASSF3	Reported infection	chr12:64688550	0.998666	0.587879	1.69649	0.996059
chr11:68003798:68003948:ENSG00000110057.7	ENSG00000110057	UNC93B1	Hospitalization	chr11:67618305	1.00288	0.317625	3.16651	0.996094
chr7:157854875:157855927:ENSG00000233038.5	ENSG00000233038	PTPRN2-AS1	Hospitalization	chr7:157857648	0.99779	0.409761	2.42967	0.996112
chr19:871253:871926:ENSG00000175221.14	ENSG00000175221	MED16	Critical illness	chr19:864181	1.00007	0.971193	1.02981	0.996224
chr18:3247909:3253233:ENSG00000101608.12	ENSG00000101608	MYL12A	Critical illness	chr18:3065813	0.995404	0.140394	7.0575	0.996322
chr18:2911182:2913067:ENSG00000132205.10	ENSG00000132205	EMILIN2	Reported infection	chr18:2910179	1.00009	0.96266	1.03897	0.996345
chr13:48077351:48077442:ENSG00000229111.1	ENSG00000229111	MED4-AS1	Hospitalization	chr13:48589837	0.996919	0.253796	3.91593	0.996473
chr20:1611713:1619869:ENSG00000101307.15	ENSG00000101307	SIRPB1	Hospitalization	chr20:1572640	1.00005	0.977067	1.02357	0.996678
chr15:77980086:77981382:ENSG00000261143.1	ENSG00000261143	ADAMTS7P3	Critical illness	chr15:77974527	0.99991	0.957676	1.04401	0.99675
chr20:44719998:44724738:ENSG00000064205.10	ENSG00000064205	CCN5	Hospitalization	chr20:44720094	0.997906	0.3635	2.73952	0.996754
chr7:79455007:79455890:ENSG00000234456.7	ENSG00000234456	MAGI2-AS3	Hospitalization	chr7:79455947	1.0019	0.402142	2.49612	0.996754
chr3:123931234:123933673:ENSG00000175455.14	ENSG00000175455	CCDC14	Hospitalization	chr3:123931585	0.999945	0.972682	1.02797	0.996868
chr1:86880725:86903281:ENSG00000183291.15	ENSG00000183291	SELENOF	Hospitalization	chr1:86653365	0.999901	0.950882	1.05145	0.996915
chr16:1823037:1826712:ENSG00000063854.12	ENSG00000063854	HAGH	Critical illness	chr16:1812723	1.00008	0.957938	1.04408	0.996988
chr17:50519787:50521110:ENSG00000136449.13	ENSG00000136449	MYCBPAP	Critical illness	chr17:50886628	1.00367	0.147765	6.81718	0.997014
chr3:125013990:125019262:ENSG00000173706.12	ENSG00000173706	HEG1	Critical illness	chr3:125014805	0.998155	0.378722	2.63072	0.99702
chr9:114592652:114597570:ENSG00000136888.6	ENSG00000136888	ATP6V1G1	Hospitalization	chr9:114597435	0.997839	0.320297	3.10863	0.997023
chr11:113363927:113364835:ENSG00000149292.16	ENSG00000149292	TTC12	Hospitalization	chr11:113331708	0.999918	0.957734	1.04396	0.997042
chr14:60092419:60114700:ENSG00000126773.12	ENSG00000126773	PCNX4	Reported infection	chr14:60093114	1.001	0.583761	1.71647	0.997095
chr2:95117945:95121734:ENSG00000144029.11	ENSG00000144029	MRPS5	Critical illness	chr2:95289932	1.00436	0.0885557	11.3909	0.997201
chr4:102826636:102827592:ENSG00000109332.19	ENSG00000109332	UBE2D3	Critical illness	chr4:103033694	0.998066	0.314621	3.16615	0.997378
chr20:10420758:10434108:ENSG00000125863.18	ENSG00000125863	MKKS	Hospitalization	chr20:10428838	0.999928	0.955772	1.04613	0.997524
chr11:68898012:68900548:ENSG00000197345.12	ENSG00000197345	MRPL21	Hospitalization	chr11:68898012	0.999925	0.95156	1.05075	0.997624
chr12:132084399:132084964:ENSG00000185684.12	ENSG00000185684	EP400P1	Hospitalization	chr12:132083534	0.99994	0.959576	1.042	0.997725
chr3:40446847:40453122:ENSG00000223797.5	ENSG00000223797	ENTPD3-AS1	Reported infection	chr3:40457354	1.00041	0.743679	1.34577	0.997841
chr11:130880806:130903255:ENSG00000120451.10	ENSG00000120451	SNX19	Critical illness	chr11:130894514	1.00005	0.965815	1.03549	0.997868
chr2:43894629:43896634:ENSG00000138095.18	ENSG00000138095	LRPPRC	Critical illness	chr2:44009828	0.999915	0.936351	1.06779	0.99798
chr22:20709379:20709836:ENSG00000241973.10	ENSG00000241973	PI4KA	Critical illness	chr22:20703891	0.999843	0.882409	1.13291	0.998032
chr13:106559657:106561832:ENSG00000134884.13	ENSG00000134884	ARGLU1	Critical illness	chr13:106562006	0.998553	0.307712	3.24039	0.998076
chr9:113389106:113389438:ENSG00000148218.15	ENSG00000148218	ALAD	Reported infection	chr9:113389221	0.999711	0.781739	1.27846	0.998162
chr3:43033553:43053521:ENSG00000144649.8	ENSG00000144649	GASK1A	Critical illness	chr3:43027802	0.998238	0.209092	4.76573	0.998236
chr3:43033553:43053521:ENSG00000240747.7	ENSG00000240747	KRBOX1	Critical illness	chr3:43027802	0.998238	0.209092	4.76573	0.998236
chr1:223616145:223616323:ENSG00000203697.11	ENSG00000203697	CAPN8	Hospitalization	chr1:223557837	1.00005	0.959208	1.04262	0.998312
chr9:136975476:136976549:ENSG00000107317.12	ENSG00000107317	PTGDS	Hospitalization	chr9:136975462	1.00053	0.610111	1.64078	0.998327
chr10:80512269:80512719:ENSG00000108219.14	ENSG00000108219	TSPAN14	Hospitalization	All - Inverse variance weighted	0.999968	0.970445	1.03039	0.998333
chr7:112465838:112467981:ENSG00000006652.13	ENSG00000006652	IFRD1	Hospitalization	All - Inverse variance weighted	0.999941	0.945925	1.05704	0.998341
chr16:19411176:19430413:ENSG00000103534.16	ENSG00000103534	TMC5	Critical illness	chr16:19402872	1.00131	0.287016	3.49327	0.998361
chr11:57426352:57426588:ENSG00000134802.17	ENSG00000134802	SLC43A3	Reported infection	chr11:57426322	0.99954	0.625432	1.59742	0.998465
chr1:1642508:1645126:ENSG00000248333.8	ENSG00000248333	CDK11B	Critical illness	chr1:1627156	0.999971	0.969085	1.03184	0.998536
chr19:19632266:19633803:ENSG00000089639.10	ENSG00000089639	GMIP	Reported infection	chr19:19627745	0.999992	0.991525	1.00853	0.998541
chr7:5923962:5925632:ENSG00000122674.11	ENSG00000122674	CCZ1	Critical illness	chr7:6837888	1.00009	0.903201	1.10738	0.998551
chr22:20537215:20551436:ENSG00000099917.17	ENSG00000099917	MED15	Hospitalization	chr22:20581089	0.99994	0.935671	1.06862	0.998577
chr17:55751477:55767335:ENSG00000141179.13	ENSG00000141179	PCTP	Hospitalization	chr17:55753349	1.00003	0.966214	1.03503	0.998665
chr15:40037018:40038282:ENSG00000140319.10	ENSG00000140319	SRP14	Critical illness	All - MR Egger	0.999689	0.734852	1.35997	0.99874
chr18:23534559:23535469:ENSG00000141458.12	ENSG00000141458	NPC1	Critical illness	chr18:23552408	0.999962	0.952251	1.05006	0.998783
chr7:120855381:120856698:ENSG00000106025.8	ENSG00000106025	TSPAN12	Reported infection	chr7:120861861	1.00038	0.602954	1.65978	0.998813
chr7:30568989:30573000:ENSG00000196295.11	ENSG00000196295	GARS1-DT	Reported infection	All - Inverse variance weighted	1.00001	0.986182	1.01403	0.998936
chr11:3828206:3840568:ENSG00000177105.9	ENSG00000177105	RHOG	Critical illness	chr11:3857156	1.00133	0.128522	7.80146	0.998988
chr2:46512812:46527941:ENSG00000250565.6	ENSG00000250565	ATP6V1E2	Reported infection	chr2:46529771	0.999466	0.437185	2.28492	0.99899
chr9:38392807:38395740:ENSG00000137124.7	ENSG00000137124	ALDH1B1	Reported infection	chr9:38394566	1.0003	0.629296	1.59003	0.998992
chr7:90300059:90304744:ENSG00000105792.19	ENSG00000105792	CFAP69	Hospitalization	chr7:90304048	0.999984	0.970043	1.03085	0.999181
chr10:100290138:100291301:ENSG00000107593.16	ENSG00000107593	PKD2L1	Reported infection	All - Inverse variance weighted	1.00001	0.988574	1.01157	0.999213
chr17:81683126:81683593:ENSG00000214087.8	ENSG00000214087	ARL16	Critical illness	All - Inverse variance weighted	0.999997	0.993097	1.00694	0.999265
chr11:71501426:71505511:ENSG00000172890.11	ENSG00000172890	NADSYN1	Reported infection	chr11:71505526	1.00001	0.980424	1.01998	0.999511
chr11:66284966:66285701:ENSG00000174851.15	ENSG00000174851	YIF1A	Hospitalization	chr11:66213808	0.999797	0.453806	2.20269	0.999597
chr17:47828670:47829139:ENSG00000159111.12	ENSG00000159111	MRPL10	Critical illness	chr17:47811983	0.999731	0.24777	4.03383	0.999698
chr9:113375526:113376729:ENSG00000119431.9	ENSG00000119431	HDHD3	Reported infection	chr9:113375539	1.00003	0.751705	1.3304	0.999815
chr17:81559416:81565505:ENSG00000182446.13	ENSG00000182446	NPLOC4	Hospitalization	All - Inverse variance weighted	0.999999	0.977167	1.02336	0.999901

### Sheet: Supplementary Table 2
Supplementary Table 2: Two sample Mendelian randomization results of alternative splicing in whole blood using independent cis-sQTLs from GTEx consortium.
exposure: excised intron region of the gene
Method / SNP (build 38): SNPs were described if the MR results were obtained from wald ratio.
OR: Odds ratio per standard deviation of intron excision ratios as quantified by LeafCutter, LL: Lower limit of 95%CI, UL: upper limit of 95%CI
exposure	ensembleID	hgnc_symbol	outcome	Method / SNP (build 38)	OR	LL	UL	p-value
chr21:33246482:33246718:ENSG00000159110.19	ENSG00000159110	IFNAR2	Hospitalization	chr21:33245738	79.1584	39.2421	159.677	2.74348e-34
chr21:33246482:33246718:ENSG00000159110.19	ENSG00000159110	IFNAR2	Critical illness	chr21:33245738	794.518	270.717	2331.8	5.31734e-34
chr21:33931742:33938225:ENSG00000237945.7	ENSG00000237945	LINC00649	Hospitalization	chr21:33969937	1.26474	1.20182	1.33094	1.85523e-19
chr3:46358468:46359677:ENSG00000121807.5	ENSG00000121807	CCR2	Critical illness	chr3:46361136	0.000157386	2.06842e-05	0.00119755	2.73203e-17
chr21:33246482:33246718:ENSG00000159110.19	ENSG00000159110	IFNAR2	Reported infection	chr21:33245738	3.88283	2.78238	5.41851	1.48367e-15
chr21:33931742:33938225:ENSG00000237945.7	ENSG00000237945	LINC00649	Critical illness	chr21:33969937	1.38465	1.27804	1.50015	1.70199e-15
chr17:45630158:45636283:ENSG00000204650.14	ENSG00000204650	LINC02210	Hospitalization	chr17:46019187	144.189	40.0672	518.893	2.77278e-14
chr3:46358468:46359677:ENSG00000121807.5	ENSG00000121807	CCR2	Hospitalization	chr3:46361136	0.00595932	0.00158044	0.0224707	3.88282e-14
chr12:112917700:112919389:ENSG00000089127.12	ENSG00000089127	OAS1	Hospitalization	chr12:112919388	0.302396	0.220903	0.413953	8.32216e-14
chr17:46094701:46170855:ENSG00000120071.13	ENSG00000120071	KANSL1	Critical illness	chr17:46724418	1.18461	1.13155	1.24015	4.29391e-13
chr17:46094701:46170855:ENSG00000120071.13	ENSG00000120071	KANSL1	Hospitalization	chr17:46724418	1.12002	1.0861	1.155	5.0468e-13
chr17:45630158:45636283:ENSG00000204650.14	ENSG00000204650	LINC02210	Critical illness	chr17:46019187	883.561	136.11	5735.64	1.17355e-12
chr12:112917700:112919389:ENSG00000089127.12	ENSG00000089127	OAS1	Critical illness	chr12:112919388	0.199532	0.123379	0.322689	4.9794e-11
chr12:112917700:112919389:ENSG00000089127.12	ENSG00000089127	OAS1	Reported infection	chr12:112919388	0.621608	0.53577	0.721199	3.59432e-10
chr17:45545676:45584572:ENSG00000214425.7	ENSG00000214425	LRRC37A4P	Hospitalization	chr17:46120237	0.870423	0.831886	0.910745	1.89598e-09
chr19:50334557:50334829:ENSG00000131401.11	ENSG00000131401	NAPSB	Hospitalization	chr19:50342447	22.2681	7.87353	62.9789	4.9118e-09
chr7:100612241:100612730:ENSG00000106330.11	ENSG00000106330	MOSPD3	Reported infection	chr7:100613863	0.156273	0.0812168	0.300691	2.71948e-08
chr19:10338948:10339539:ENSG00000076662.9	ENSG00000076662	ICAM3	Hospitalization	chr19:10337879	0.316804	0.209851	0.478266	4.50542e-08
chr17:45545676:45584572:ENSG00000214425.7	ENSG00000214425	LRRC37A4P	Critical illness	chr17:46120237	0.804111	0.7421	0.871304	1.01252e-07
chr21:33931742:33938225:ENSG00000237945.7	ENSG00000237945	LINC00649	Reported infection	chr21:33969937	1.07078	1.04382	1.09844	1.47219e-07
chr3:46358468:46359677:ENSG00000121807.5	ENSG00000121807	CCR2	Reported infection	chr3:46361136	0.174903	0.0909346	0.336406	1.74686e-07
chr12:113003102:113004934:ENSG00000111335.12	ENSG00000111335	OAS2	Hospitalization	chr12:112999901	18.84	6.14539	57.7582	2.79776e-07
chr19:10338948:10339539:ENSG00000076662.9	ENSG00000076662	ICAM3	Critical illness	chr19:10337879	0.197524	0.105829	0.368667	3.50496e-07
chr1:155060832:155062245:ENSG00000143537.13	ENSG00000143537	ADAM15	Reported infection	chr1:155061096	1.05233	1.03157	1.0735	5.21201e-07
chr1:155136376:155137979:ENSG00000169241.17	ENSG00000169241	SLC50A1	Reported infection	chr1:155060832	5.87432	2.93916	11.7407	5.40107e-07
chr1:155060832:155061418:ENSG00000143537.13	ENSG00000143537	ADAM15	Reported infection	chr1:155060832	0.975385	0.965923	0.984939	5.40107e-07
chr17:45545944:45558407:ENSG00000267198.1	ENSG00000267198		Hospitalization	chr17:46044213	0.1678	0.082855	0.339833	7.13634e-07
chr1:93156483:93158815:ENSG00000117500.12	ENSG00000117500	TMED5	Critical illness	chr1:93282126	1.21962	1.12671	1.32018	9.05302e-07
chr9:133160251:133161467:ENSG00000148288.11	ENSG00000148288	GBGT1	Reported infection	chr9:133156531	1.06763	1.03994	1.09605	1.0528e-06
chr5:131988226:131988805:ENSG00000164398.12	ENSG00000164398	ACSL6	Critical illness	chr5:131991464	70.2677	12.3377	400.2	1.66091e-06
chr17:45397074:45397949:ENSG00000159314.11	ENSG00000159314	ARHGAP27	Hospitalization	chr17:45397074	0.279216	0.164672	0.473436	2.1858e-06
chr19:50334557:50334829:ENSG00000131401.11	ENSG00000131401	NAPSB	Critical illness	chr19:50342447	97.5136	14.2788	665.944	2.97747e-06
chr1:155737063:155738157:ENSG00000132676.15	ENSG00000132676	DAP3	Critical illness	chr1:155680034	1.07421	1.04234	1.10706	3.18811e-06
chr3:48247677:48260813:ENSG00000164048.13	ENSG00000164048	ZNF589	Hospitalization	chr3:48185592	1.05291	1.03021	1.07612	3.56652e-06
chr17:39908214:39908958:ENSG00000073605.18	ENSG00000073605	GSDMB	Hospitalization	chr17:39910767	0.958536	0.94117	0.976224	5.63961e-06
chr1:156233728:156236349:ENSG00000160783.19	ENSG00000160783	PMF1	Reported infection	chr1:156236330	0.985951	0.979944	0.991995	5.68538e-06
chr4:105700014:105703648:ENSG00000138785.14	ENSG00000138785	INTS12	Critical illness	chr4:105771324	0.862853	0.809369	0.919872	6.23738e-06
chr19:50334557:50334829:ENSG00000131401.11	ENSG00000131401	NAPSB	Reported infection	chr19:50342447	2.92271	1.82843	4.67191	7.41064e-06
chr17:46039884:46050533:ENSG00000120071.13	ENSG00000120071	KANSL1	Hospitalization	chr17:46032108	0.906404	0.868008	0.946499	8.59731e-06
chr4:105700014:105703648:ENSG00000138785.14	ENSG00000138785	INTS12	Hospitalization	chr4:105771324	0.906945	0.868664	0.946913	9.03609e-06
chr5:131988226:131988805:ENSG00000164398.12	ENSG00000164398	ACSL6	Hospitalization	chr5:131991464	12.4702	4.06987	38.2093	1.00164e-05
chr17:39908214:39908958:ENSG00000073605.18	ENSG00000073605	GSDMB	Critical illness	All - Inverse variance weighted	0.942301	0.917334	0.967947	1.43895e-05
chr12:113003102:113004934:ENSG00000111335.12	ENSG00000111335	OAS2	Reported infection	chr12:112999901	3.05578	1.82342	5.12103	2.23249e-05
chr11:72826823:72828359:ENSG00000168010.10	ENSG00000168010	ATG16L2	Critical illness	chr11:72827501	5.85749	2.55835	13.4111	2.88234e-05
chr4:1330003:1332757:ENSG00000090316.15	ENSG00000090316	MAEA	Reported infection	All - Inverse variance weighted	0.976584	0.965731	0.98756	3.25083e-05
chr11:130895156:130903255:ENSG00000120451.10	ENSG00000120451	SNX19	Hospitalization	chr11:130909773	1.05986	1.03118	1.08934	3.26936e-05
chr17:15978163:15980243:ENSG00000214941.7	ENSG00000214941	ZSWIM7	Hospitalization	chr17:16011758	15.6101	4.26547	57.1276	3.30525e-05
chr1:156194247:156196013:ENSG00000160785.13	ENSG00000160785	SLC25A44	Reported infection	chr1:156205139	2.49848	1.61659	3.86147	3.75108e-05
chr12:113003102:113004934:ENSG00000111335.12	ENSG00000111335	OAS2	Critical illness	chr12:112999901	31.1453	6.02251	161.067	4.10221e-05
chr7:22813185:22822677:ENSG00000196683.10	ENSG00000196683	TOMM7	Critical illness	chr7:22822020	0.790611	0.706606	0.884604	4.14333e-05
chr17:39908214:39908958:ENSG00000073605.18	ENSG00000073605	GSDMB	Critical illness	chr17:39910767	0.943992	0.91833	0.97037	4.15026e-05
chr1:26276760:26277136:ENSG00000130695.14	ENSG00000130695	CEP85	Hospitalization	chr1:26527826	22.9146	5.11653	102.624	4.23944e-05
chr3:46242538:46265148:ENSG00000183625.14	ENSG00000183625	CCR3	Critical illness	chr3:46164194	24.2183	5.2535	111.645	4.35998e-05
chr17:39908214:39908958:ENSG00000073605.18	ENSG00000073605	GSDMB	Reported infection	All - Inverse variance weighted	0.982121	0.973601	0.990716	4.94285e-05
chr19:4714337:4719851:ENSG00000142002.16	ENSG00000142002	DPP9	Critical illness	chr19:4715116	0.0028404	0.000161536	0.0499445	6.10503e-05
chr4:1330003:1332757:ENSG00000090316.15	ENSG00000090316	MAEA	Reported infection	chr4:1330001	0.975702	0.964037	0.987508	6.11384e-05
chr2:218390279:218391198:ENSG00000018280.16	ENSG00000018280	SLC11A1	Reported infection	chr2:218390157	0.960248	0.941369	0.979507	6.23578e-05
chr1:155737063:155738157:ENSG00000132676.15	ENSG00000132676	DAP3	Hospitalization	chr1:155680034	1.04151	1.02066	1.06278	8.08356e-05
chr1:155060832:155062245:ENSG00000143537.13	ENSG00000143537	ADAM15	Hospitalization	chr1:155061096	1.08611	1.0424	1.13165	8.09069e-05
chr1:93346865:93353908:ENSG00000117505.12	ENSG00000117505	DR1	Critical illness	chr1:93367980	6.18736	2.49471	15.3459	8.40627e-05
chr11:67438501:67438632:ENSG00000172725.13	ENSG00000172725	CORO1B	Hospitalization	chr11:67438507	4.2041	2.05457	8.60249	8.45617e-05
chr19:55096178:55098784:ENSG00000125503.12	ENSG00000125503	PPP1R12C	Reported infection	chr19:55098006	0.921412	0.884428	0.959943	9.00859e-05
chr22:35408563:35410744:ENSG00000100297.15	ENSG00000100297	MCM5	Critical illness	chr22:35410383	4.78511	2.17431	10.5308	0.000100286
chr17:39908214:39908958:ENSG00000073605.18	ENSG00000073605	GSDMB	Reported infection	chr17:39910767	0.982313	0.973511	0.991194	0.00010193
chr5:131988226:131988805:ENSG00000164398.12	ENSG00000164398	ACSL6	Reported infection	chr5:131991464	2.88947	1.68928	4.94235	0.000106886
chr7:99902174:99903218:ENSG00000146833.15	ENSG00000146833	TRIM4	Critical illness	chr7:99945379	20.5366	4.43439	95.1095	0.000111364
chr5:131162676:131165060:ENSG00000169567.11	ENSG00000169567	HINT1	Critical illness	chr5:131165058	0.212985	0.0967386	0.468918	0.000122657
chr11:67433216:67433340:ENSG00000175634.14	ENSG00000175634	RPS6KB2	Hospitalization	chr11:67433348	1.08949	1.04273	1.13835	0.000128454
chr7:75981606:75982224:ENSG00000127948.15	ENSG00000127948	POR	Hospitalization	All - Inverse variance weighted	1.05616	1.0269	1.08625	0.000138107
chr1:155062117:155062245:ENSG00000143537.13	ENSG00000143537	ADAM15	Hospitalization	chr1:155062156	0.939507	0.909723	0.970266	0.000146789
chr19:45618943:45619060:ENSG00000125746.16	ENSG00000125746	EML2	Critical illness	chr19:45617762	0.0580822	0.0133471	0.252753	0.000148823
chr4:1330003:1332757:ENSG00000090316.15	ENSG00000090316	MAEA	Critical illness	All - Inverse variance weighted	0.932701	0.899536	0.967089	0.000162223
chr16:58001581:58002479:ENSG00000103005.11	ENSG00000103005	USB1	Critical illness	chr16:57996288	72.0396	7.78471	666.654	0.000164802
chr6:26463525:26465185:ENSG00000112763.15	ENSG00000112763	BTN2A1	Hospitalization	chr6:26465156	1.03163	1.015	1.04853	0.000172542
chr17:46039884:46050533:ENSG00000120071.13	ENSG00000120071	KANSL1	Critical illness	chr17:46032108	0.88272	0.826936	0.942267	0.000180138
chr22:42387078:42397858:ENSG00000235568.6	ENSG00000235568	NFAM1	Reported infection	chr22:42387064	1.03853	1.01815	1.05933	0.000185231
chr8:61681036:61684039:ENSG00000198363.17	ENSG00000198363	ASPH	Critical illness	chr8:61654655	153.362	10.5879	2221.4	0.000224118
chr7:22813185:22822677:ENSG00000196683.10	ENSG00000196683	TOMM7	Hospitalization	chr7:22821522	1.03986	1.01846	1.0617	0.000229216
chr3:195708841:195711566:ENSG00000283426.1	ENSG00000283426	SMBD1P	Reported infection	All - Inverse variance weighted	1.02818	1.01309	1.04349	0.000230105
chr3:195708841:195711566:ENSG00000176945.16	ENSG00000176945	MUC20	Reported infection	All - Inverse variance weighted	1.02936	1.0136	1.04537	0.000237386
chr18:23534559:23535469:ENSG00000141458.12	ENSG00000141458	NPC1	Hospitalization	chr18:23560468	0.933424	0.899741	0.968368	0.000238703
chr7:50304922:50319048:ENSG00000185811.16	ENSG00000185811	IKZF1	Hospitalization	chr7:50296477	7.2358	2.48607	21.0601	0.000282612
chr11:1288776:1290227:ENSG00000078902.15	ENSG00000078902	TOLLIP	Hospitalization	chr11:1288726	6.98264	2.43963	19.9855	0.0002921
chr2:98610039:98610775:ENSG00000115446.11	ENSG00000115446	UNC50	Critical illness	chr2:98570970	33.2596	4.95639	223.187	0.000308593
chr3:183635793:183650296:ENSG00000114796.15	ENSG00000114796	KLHL24	Hospitalization	chr3:183668770	0.953848	0.929673	0.978651	0.00030906
chr13:112875941:112881816:ENSG00000068650.18	ENSG00000068650	ATP11A	Hospitalization	chr13:112878676	9.51318	2.79734	32.3524	0.000309594
chr15:64088851:64093645:ENSG00000166797.10	ENSG00000166797	CIAO2A	Hospitalization	chr15:64070537	6.86779	2.403	19.6282	0.000322806
chr12:4605086:4610155:ENSG00000010219.13	ENSG00000010219	DYRK4	Critical illness	chr12:4607406	0.0422211	0.00751437	0.237228	0.000326111
chr1:17348785:17354533:ENSG00000159339.13	ENSG00000159339	PADI4	Reported infection	All - Inverse variance weighted	1.02796	1.01261	1.04353	0.000326274
chr19:10338948:10339539:ENSG00000076662.9	ENSG00000076662	ICAM3	Reported infection	chr19:10337879	0.692542	0.566565	0.846531	0.000335313
chr17:45630158:45636283:ENSG00000204650.14	ENSG00000204650	LINC02210	Reported infection	chr17:46019187	3.03104	1.65226	5.56041	0.00034101
chr15:78939171:78944778:ENSG00000103811.15	ENSG00000103811	CTSH	Hospitalization	chr15:78944905	0.945475	0.91678	0.975068	0.000363086
chr6:26463525:26465185:ENSG00000112763.15	ENSG00000112763	BTN2A1	Reported infection	chr6:26465156	1.01364	1.0061	1.02123	0.000373559
chr7:22813185:22822677:ENSG00000196683.10	ENSG00000196683	TOMM7	Critical illness	chr7:22821522	1.07058	1.03102	1.11165	0.000385258
chr1:234963856:234968388:ENSG00000238005.2	ENSG00000238005	LNCATV	Reported infection	chr1:234963681	1.03047	1.01346	1.04777	0.000409249
chr1:93156483:93158815:ENSG00000117500.12	ENSG00000117500	TMED5	Reported infection	chr1:93282126	1.04673	1.02047	1.07367	0.000426081
chr7:27096388:27099779:ENSG00000233429.9	ENSG00000233429	HOTAIRM1	Critical illness	All - Inverse variance weighted	1.05325	1.02322	1.08417	0.000440191
chr1:155062117:155062245:ENSG00000143537.13	ENSG00000143537	ADAM15	Reported infection	chr1:155062156	0.973265	0.958571	0.988185	0.000480717
chr2:61145196:61162842:ENSG00000237651.6	ENSG00000237651	C2orf74	Reported infection	chr2:61214940	0.271178	0.130271	0.564497	0.00048552
chr2:61145196:61162842:ENSG00000162929.13	ENSG00000162929	SANBR	Reported infection	chr2:61214940	0.271178	0.130271	0.564497	0.00048552
chr11:67433216:67433340:ENSG00000175634.14	ENSG00000175634	RPS6KB2	Critical illness	All - Inverse variance weighted	1.10034	1.04275	1.16111	0.000490336
chr12:109857659:109858683:ENSG00000139433.9	ENSG00000139433	GLTP	Hospitalization	chr12:109868935	2.87461	1.58512	5.21308	0.000507502
chr4:48885565:48894006:ENSG00000145247.11	ENSG00000145247	OCIAD2	Reported infection	chr4:48892964	2.58998	1.51395	4.43076	0.000513034
chr5:96900189:96901506:ENSG00000164308.16	ENSG00000164308	ERAP2	Hospitalization	chr5:96898602	0.419151	0.256255	0.685596	0.000533224
chr9:133160251:133161467:ENSG00000148288.11	ENSG00000148288	GBGT1	Hospitalization	chr9:133156531	1.09385	1.03969	1.15082	0.000535014
chr2:64337907:64341535:ENSG00000238201.1	ENSG00000238201		Reported infection	chr2:64338218	1.01625	1.00699	1.0256	0.000558734
chr3:46242538:46265148:ENSG00000183625.14	ENSG00000183625	CCR3	Hospitalization	chr3:46164194	5.7523	2.11746	15.6268	0.000600774
chr17:46929584:46935029:ENSG00000108433.16	ENSG00000108433	GOSR2	Hospitalization	chr17:46931204	5.99113	2.14316	16.748	0.000641762
chr1:156233728:156236349:ENSG00000160783.19	ENSG00000160783	PMF1	Critical illness	chr1:156236330	0.967275	0.94891	0.985996	0.00066917
chr7:27096388:27099779:ENSG00000233429.9	ENSG00000233429	HOTAIRM1	Critical illness	chr7:27099210	1.06247	1.0259	1.10034	0.000696613
chr17:15978163:15980243:ENSG00000214941.7	ENSG00000214941	ZSWIM7	Critical illness	chr17:16011758	30.2164	4.21199	216.77	0.000698295
chr11:65581373:65584241:ENSG00000173442.12	ENSG00000173442	EHBP1L1	Reported infection	chr11:65581592	0.958626	0.935465	0.982361	0.000708787
chr2:70051305:70055714:ENSG00000179818.13	ENSG00000179818	PCBP1-AS1	Hospitalization	chr2:69973502	1.0893	1.0365	1.14479	0.00074061
chr19:44750105:44751227:ENSG00000069399.14	ENSG00000069399	BCL3	Reported infection	chr19:44749847	0.930109	0.891746	0.970121	0.000747583
chr1:156194247:156196013:ENSG00000160785.13	ENSG00000160785	SLC25A44	Critical illness	chr1:156205139	10.3142	2.65347	40.0923	0.000755074
chr1:161519660:161519802:ENSG00000143226.13	ENSG00000143226	FCGR2A	Critical illness	chr1:161519563	0.921229	0.878231	0.966332	0.00076748
chr22:19201493:19202256:ENSG00000070371.15	ENSG00000070371	CLTCL1	Critical illness	chr22:19168604	13.39	2.9396	60.9917	0.000797096
chr7:100612241:100612730:ENSG00000106330.11	ENSG00000106330	MOSPD3	Hospitalization	chr7:100613863	0.101527	0.0265677	0.387977	0.000825273
chr19:35345126:35346151:ENSG00000012124.16	ENSG00000012124	CD22	Reported infection	chr19:35344118	0.956092	0.931258	0.981588	0.000825914
chr7:100149053:100149499:ENSG00000188186.10	ENSG00000188186	LAMTOR4	Hospitalization	chr7:100149507	0.935489	0.899601	0.972808	0.000833988
chr2:230245080:230247916:ENSG00000079263.18	ENSG00000079263	SP140	Hospitalization	chr2:230245867	1.04655	1.01891	1.07495	0.000863768
chr1:157800085:157801915:ENSG00000163534.14	ENSG00000163534	FCRL1	Hospitalization	chr1:157802090	0.210735	0.0841097	0.527992	0.000891038
chr4:1330003:1332757:ENSG00000090316.15	ENSG00000090316	MAEA	Critical illness	chr4:1330001	0.937591	0.902611	0.973927	0.000894443
chr3:48247677:48260813:ENSG00000164048.13	ENSG00000164048	ZNF589	Hospitalization	chr3:48251426	0.889105	0.829499	0.952994	0.000900728
chr2:24209221:24209818:ENSG00000198399.14	ENSG00000198399	ITSN2	Reported infection	chr2:24405455	3.40862	1.64723	7.05346	0.000949352
chr7:22813185:22822677:ENSG00000196683.10	ENSG00000196683	TOMM7	Hospitalization	chr7:22822020	0.886578	0.825462	0.952218	0.000954895
chr7:27096388:27099779:ENSG00000233429.9	ENSG00000233429	HOTAIRM1	Hospitalization	chr7:27099210	1.0399	1.016	1.06437	0.000976499
chr19:14736244:14743420:ENSG00000127507.17	ENSG00000127507	ADGRE2	Reported infection	chr19:14732350	0.978148	0.965349	0.991117	0.00101023
chr1:155737063:155738157:ENSG00000132676.15	ENSG00000132676	DAP3	Critical illness	chr1:155596070	0.924711	0.882521	0.968917	0.00101896
chr9:33886967:33899229:ENSG00000107341.4	ENSG00000107341	UBE2R2	Reported infection	All - Inverse variance weighted	0.970012	0.952522	0.987823	0.00103915
chr2:98610039:98610775:ENSG00000115446.11	ENSG00000115446	UNC50	Hospitalization	chr2:98570970	8.05293	2.31194	28.0499	0.00105209
chr11:72826823:72828359:ENSG00000168010.10	ENSG00000168010	ATG16L2	Hospitalization	chr11:72827501	2.55544	1.45712	4.48163	0.00106255
chr5:163457610:163458995:ENSG00000170584.10	ENSG00000170584	NUDCD2	Hospitalization	chr5:163472728	0.124313	0.0354828	0.435526	0.00111663
chr17:48848455:48849252:ENSG00000136436.14	ENSG00000136436	CALCOCO2	Hospitalization	chr17:48849253	0.969512	0.951611	0.987748	0.00112811
chr20:48651055:48651396:ENSG00000124126.13	ENSG00000124126	PREX1	Reported infection	chr20:48657188	0.460464	0.288219	0.735647	0.00117749
chr18:23526765:23529179:ENSG00000141452.9	ENSG00000141452	RMC1	Hospitalization	chr18:23507567	8.1714	2.28717	29.1941	0.00122324
chr11:67438501:67438632:ENSG00000172725.13	ENSG00000172725	CORO1B	Critical illness	chr11:67438507	6.12549	2.04146	18.3798	0.00122518
chr1:26276760:26277136:ENSG00000130695.14	ENSG00000130695	CEP85	Critical illness	chr1:26527826	34.4654	4.03038	294.727	0.00122525
chr1:93156483:93158815:ENSG00000117500.12	ENSG00000117500	TMED5	Hospitalization	chr1:93282126	1.08898	1.03406	1.14681	0.00124347
chr9:33886967:33899229:ENSG00000107341.4	ENSG00000107341	UBE2R2	Reported infection	chr9:33855467	0.964585	0.943692	0.985942	0.00125038
chr11:67433216:67433340:ENSG00000175634.14	ENSG00000175634	RPS6KB2	Critical illness	chr11:67433348	1.11692	1.04436	1.19451	0.00125252
chr12:56315242:56315907:ENSG00000257727.5	ENSG00000257727	CNPY2	Reported infection	chr12:56332464	2.68072	1.47211	4.88158	0.00126215
chr18:23534559:23535469:ENSG00000141458.12	ENSG00000141458	NPC1	Reported infection	chr18:23560468	0.971068	0.953867	0.98858	0.00128373
chr1:155319688:155319794:ENSG00000160752.14	ENSG00000160752	FDPS	Critical illness	chr1:155442246	0.0519615	0.00857893	0.314724	0.00129121
chr14:70342729:70359519:ENSG00000133983.14	ENSG00000133983	COX16	Reported infection	chr14:70308080	2.32364	1.38982	3.88489	0.00130321
chr14:70342729:70359519:ENSG00000133983.14	ENSG00000133983	COX16	Hospitalization	chr14:70308080	5.50266	1.94236	15.5889	0.00132943
chr11:10541542:10594117:ENSG00000177112.7	ENSG00000177112	IRAG1-AS1	Reported infection	chr11:10542276	0.418057	0.245173	0.712851	0.00135948
chr19:55093233:55094345:ENSG00000125503.12	ENSG00000125503	PPP1R12C	Reported infection	chr19:55094336	1.04576	1.01744	1.07485	0.0013986
chr22:20062574:20063338:ENSG00000183597.15	ENSG00000183597	TANGO2	Reported infection	chr22:20061817	1.03901	1.0149	1.06369	0.00140099
chr16:70481487:70481764:ENSG00000103051.18	ENSG00000103051	COG4	Reported infection	chr16:70481697	0.9577	0.932611	0.983465	0.00141781
chr7:1155584:1157656:ENSG00000178381.11	ENSG00000178381	ZFAND2A	Hospitalization	chr7:1158100	6.57933	2.06322	20.9806	0.00145225
chr17:45545944:45558407:ENSG00000267198.1	ENSG00000267198		Critical illness	chr17:46044213	0.183661	0.0645032	0.522938	0.00150208
chr1:52643002:52648451:ENSG00000182183.14	ENSG00000182183	SHISAL2A	Hospitalization	All - Inverse variance weighted	0.963359	0.94139	0.98584	0.00151609
chr3:48247677:48260813:ENSG00000164048.13	ENSG00000164048	ZNF589	Critical illness	chr3:48185592	1.05393	1.02014	1.08885	0.00158408
chr17:49823295:49826000:ENSG00000136504.11	ENSG00000136504	KAT7	Hospitalization	chr17:49749005	2.22224	1.35089	3.65562	0.0016651
chr1:150554897:150555954:ENSG00000237781.3	ENSG00000237781	ADAMTSL4-AS2	Reported infection	chr1:150554816	0.637544	0.480726	0.845516	0.0017785
chr5:96900189:96901506:ENSG00000164308.16	ENSG00000164308	ERAP2	Critical illness	chr5:96898602	0.310806	0.149309	0.646984	0.00178396
chr1:169696553:169703255:ENSG00000188404.8	ENSG00000188404	SELL	Critical illness	chr1:169700002	0.756042	0.634336	0.901099	0.00179096
chr1:234963856:234968388:ENSG00000258082.1	ENSG00000258082		Reported infection	chr1:234963800	1.023	1.0085	1.03772	0.00179936
chr14:24270998:24271113:ENSG00000100949.14	ENSG00000100949	RABGGTA	Reported infection	chr14:24267184	0.435103	0.257197	0.736069	0.00191994
chr1:155737063:155738157:ENSG00000132676.15	ENSG00000132676	DAP3	Hospitalization	chr1:155596070	0.951264	0.921673	0.981805	0.00194279
chr17:39908214:39908958:ENSG00000073605.18	ENSG00000073605	GSDMB	Hospitalization	All - Inverse variance weighted	0.955338	0.928113	0.983362	0.00195274
chr19:7645306:7645760:ENSG00000076944.15	ENSG00000076944	STXBP2	Critical illness	chr19:7645324	1.03313	1.01204	1.05465	0.00195281
chr19:54200893:54201160:ENSG00000170889.13	ENSG00000170889	RPS9	Hospitalization	chr19:54200892	0.980438	0.968249	0.992781	0.00196719
chr7:100612241:100612730:ENSG00000106330.11	ENSG00000106330	MOSPD3	Critical illness	chr7:100613863	0.0399591	0.00515658	0.309649	0.00205535
chr5:170034555:170036405:ENSG00000134516.15	ENSG00000134516	DOCK2	Critical illness	chr5:170036462	1.14414	1.05021	1.24648	0.00206433
chr1:52643002:52648451:ENSG00000116157.5	ENSG00000116157	GPX7	Hospitalization	All - Inverse variance weighted	0.962194	0.938886	0.986081	0.00206808
chr1:234968490:234980656:ENSG00000258082.1	ENSG00000258082		Hospitalization	chr1:234981832	0.95459	0.9267	0.983319	0.00212736
chr11:1288776:1290227:ENSG00000078902.15	ENSG00000078902	TOLLIP	Critical illness	chr11:1288726	12.0909	2.46488	59.3086	0.00212768
chr17:44176642:44181623:ENSG00000267080.5	ENSG00000267080	ASB16-AS1	Reported infection	chr17:44176913	0.685792	0.538928	0.872678	0.00215803
chr11:130879711:130880622:ENSG00000120451.10	ENSG00000120451	SNX19	Reported infection	chr11:130867386	1.0311	1.01107	1.05152	0.00221063
chr17:46094701:46170855:ENSG00000120071.13	ENSG00000120071	KANSL1	Reported infection	chr17:46724418	1.02392	1.00853	1.03954	0.0022162
chr16:89646714:89647203:ENSG00000131165.14	ENSG00000131165	CHMP1A	Reported infection	chr16:89649867	0.979446	0.966499	0.992567	0.00222149
chr1:234968490:234980656:ENSG00000238005.2	ENSG00000238005	LNCATV	Hospitalization	chr1:234981224	0.954688	0.926698	0.983523	0.00225621
chr1:93346865:93353908:ENSG00000117505.12	ENSG00000117505	DR1	Reported infection	chr1:93367980	1.57293	1.17617	2.10352	0.00225732
chr12:56158711:56159975:ENSG00000092841.18	ENSG00000092841	MYL6	Reported infection	chr12:56159225	0.95602	0.928815	0.984023	0.00226269
chr21:33432802:33439214:ENSG00000142188.16	ENSG00000142188	TMEM50B	Hospitalization	chr21:33464837	0.123264	0.0320815	0.473609	0.00230216
chr19:4714337:4719851:ENSG00000142002.16	ENSG00000142002	DPP9	Reported infection	chr19:4715116	0.375623	0.199828	0.70607	0.00235953
chr11:65581373:65584241:ENSG00000173442.12	ENSG00000173442	EHBP1L1	Hospitalization	chr11:65581592	0.926356	0.881746	0.973222	0.00238251
chr17:45397074:45397949:ENSG00000159314.11	ENSG00000159314	ARHGAP27	Reported infection	chr17:45397074	0.667826	0.514511	0.866826	0.00241363
chr1:175177684:175192860:ENSG00000235750.9	ENSG00000235750	KIAA0040	Critical illness	chr1:175190449	0.0288057	0.00290297	0.285833	0.00244909
chr16:90162978:90163764:ENSG00000260528.4	ENSG00000260528	FAM157C	Critical illness	chr16:90074947	1.09202	1.03142	1.15617	0.00250867
chr19:48638144:48638240:ENSG00000063180.8	ENSG00000063180	CA11	Reported infection	chr19:48637552	0.423713	0.242593	0.740057	0.00254497
chr11:64741079:64741439:ENSG00000068831.18	ENSG00000068831	RASGRP2	Reported infection	All - Inverse variance weighted	1.01587	1.00553	1.02632	0.0025627
chr10:72086992:72088140:ENSG00000107742.12	ENSG00000107742	SPOCK2	Hospitalization	chr10:72083700	4.04002	1.62987	10.0142	0.00257232
chr1:167722242:167765583:ENSG00000197965.11	ENSG00000197965	MPZL1	Hospitalization	chr1:168296402	0.0484428	0.00674717	0.347805	0.00261226
chr11:75790731:75796328:ENSG00000062282.14	ENSG00000062282	DGAT2	Reported infection	chr11:75806714	0.54744	0.369757	0.810509	0.00261834
chr17:64065287:64066671:ENSG00000178607.15	ENSG00000178607	ERN1	Critical illness	chr17:64069444	0.0582701	0.00914202	0.371407	0.00262935
chr4:1330003:1332757:ENSG00000090316.15	ENSG00000090316	MAEA	Hospitalization	All - Inverse variance weighted	0.966149	0.944699	0.988086	0.00264483
chr6:2959342:2966400:ENSG00000124570.17	ENSG00000124570	SERPINB6	Reported infection	chr6:2959740	1.02542	1.00877	1.04234	0.00264632
chr5:132471054:132475667:ENSG00000197536.11	ENSG00000197536	IRF1-AS1	Hospitalization	chr5:132461230	4.35884	1.6689	11.3844	0.00265086
chr4:105424322:105446383:ENSG00000138777.19	ENSG00000138777	PPA2	Critical illness	chr4:105391032	0.852097	0.767606	0.945889	0.00266372
chr3:48247677:48260813:ENSG00000164048.13	ENSG00000164048	ZNF589	Reported infection	chr3:48185592	1.01745	1.00601	1.02901	0.00269788
chr1:26551723:26553391:ENSG00000117676.13	ENSG00000117676	RPS6KA1	Reported infection	chr1:26535654	2.72501	1.4153	5.24673	0.00270778
chr7:76001002:76003758:ENSG00000127952.16	ENSG00000127952	STYXL1	Hospitalization	chr7:76002595	0.44006	0.257327	0.752555	0.00271413
chr2:61145196:61162842:ENSG00000237651.6	ENSG00000237651	C2orf74	Critical illness	chr2:61214940	0.0317756	0.00332788	0.303404	0.00273565
chr2:61145196:61162842:ENSG00000162929.13	ENSG00000162929	SANBR	Critical illness	chr2:61214940	0.0317756	0.00332788	0.303404	0.00273565
chr4:48885565:48894006:ENSG00000145247.11	ENSG00000145247	OCIAD2	Hospitalization	chr4:48892964	5.32348	1.78246	15.8991	0.00274138
chr2:148690373:148691621:ENSG00000135999.11	ENSG00000135999	EPC2	Critical illness	chr2:148691616	0.0360829	0.00410197	0.317403	0.00274989
chr7:27096388:27099779:ENSG00000233429.9	ENSG00000233429	HOTAIRM1	Hospitalization	All - Inverse variance weighted	1.03258	1.0111	1.05451	0.00279573
chr1:19374455:19378540:ENSG00000077549.17	ENSG00000077549	CAPZB	Critical illness	chr1:19375513	5.79281	1.83074	18.3296	0.00279987
chr22:46691777:46693427:ENSG00000100422.13	ENSG00000100422	CERK	Reported infection	chr22:46697949	2.68386	1.40391	5.13073	0.00282545
chr15:78939171:78944778:ENSG00000103811.15	ENSG00000103811	CTSH	Critical illness	chr15:78944905	0.930821	0.888036	0.975668	0.00282654
chr8:61681036:61684039:ENSG00000198363.17	ENSG00000198363	ASPH	Hospitalization	chr8:61654655	8.36065	2.06921	33.7812	0.00287657
chr12:132582266:132582971:ENSG00000112787.12	ENSG00000112787	FBRSL1	Hospitalization	chr12:132582767	1.05368	1.01805	1.09057	0.00289445
chr2:135780385:135782749:ENSG00000144224.16	ENSG00000144224	UBXN4	Reported infection	chr2:135738049	2.14878	1.29811	3.5569	0.00293344
chr17:4710744:4715973:ENSG00000141480.17	ENSG00000141480	ARRB2	Hospitalization	chr17:4697813	1.11813	1.03859	1.20378	0.00302264
chr3:9820741:9826997:ENSG00000214021.15	ENSG00000214021	TTLL3	Reported infection	chr3:9832672	1.0184	1.00618	1.03077	0.0030718
chr4:731110:733672:ENSG00000185619.18	ENSG00000185619	PCGF3	Reported infection	All - Inverse variance weighted	1.01265	1.00424	1.02114	0.00313407
chr10:119161081:119162340:ENSG00000183605.16	ENSG00000183605	SFXN4	Reported infection	chr10:119161076	0.352382	0.176368	0.704058	0.00314089
chr1:158945042:158973647:ENSG00000163564.14	ENSG00000163564	PYHIN1	Reported infection	chr1:158973693	4.81248	1.69614	13.6545	0.00314743
chr19:8210862:8251076:ENSG00000090661.11	ENSG00000090661	CERS4	Reported infection	chr19:8249119	1.03716	1.01234	1.06258	0.00314815
chr1:205256416:205271120:ENSG00000133069.15	ENSG00000133069	TMCC2	Critical illness	chr1:205271123	0.107635	0.024442	0.47399	0.00320856
chr17:7108557:7114174:ENSG00000161944.16	ENSG00000161944	ASGR2	Hospitalization	chr17:7114647	0.896952	0.834362	0.964238	0.00321193
chr7:75981606:75982224:ENSG00000127948.15	ENSG00000127948	POR	Hospitalization	chr7:75982037	1.05635	1.01852	1.09559	0.00321657
chr10:79806122:79814613:ENSG00000225484.6	ENSG00000225484	NUTM2B-AS1	Hospitalization	chr10:79828146	1.1107	1.03559	1.19126	0.00329369
chr1:206685508:206728710:ENSG00000162889.10	ENSG00000162889	MAPKAPK2	Critical illness	chr1:206729743	0.123073	0.0303604	0.498909	0.00334992
chr17:46929584:46935029:ENSG00000108433.16	ENSG00000108433	GOSR2	Critical illness	chr17:46931204	10.7416	2.19636	52.5332	0.00337354
chr4:112315852:112343012:ENSG00000073331.17	ENSG00000073331	ALPK1	Reported infection	chr4:112343421	1.03628	1.01187	1.06128	0.0033924
chr12:66153448:66169855:ENSG00000155957.17	ENSG00000155957	TMBIM4	Critical illness	chr12:66158086	0.0861167	0.0166471	0.445488	0.00345271
chr19:14755844:14756238:ENSG00000127507.17	ENSG00000127507	ADGRE2	Critical illness	chr19:14757193	1.03785	1.01231	1.06404	0.00347132
chr7:1936897:1957629:ENSG00000002822.15	ENSG00000002822	MAD1L1	Reported infection	chr7:1963697	1.03605	1.01173	1.06095	0.00347457
chr3:195708841:195711566:ENSG00000283426.1	ENSG00000283426	SMBD1P	Reported infection	chr3:195750715	1.03473	1.0113	1.0587	0.00348143
chr3:195708841:195711566:ENSG00000176945.16	ENSG00000176945	MUC20	Reported infection	chr3:195750715	1.03675	1.01195	1.06216	0.00348143
chr1:37868614:37872930:ENSG00000204084.12	ENSG00000204084	INPP5B	Hospitalization	chr1:37820221	2.99442	1.43467	6.24995	0.00348509
chr15:79907684:79914588:ENSG00000180953.11	ENSG00000180953	ST20	Hospitalization	All - Inverse variance weighted	0.966567	0.944766	0.988872	0.00348529
chr11:60383288:60385088:ENSG00000166927.12	ENSG00000166927	MS4A7	Hospitalization	chr11:60386220	0.958861	0.93215	0.986338	0.00356476
chr12:54974607:54984585:ENSG00000135426.15	ENSG00000135426	TESPA1	Hospitalization	chr12:54955406	0.211531	0.0743295	0.601988	0.00360206
chr16:30654997:30655351:ENSG00000156858.11	ENSG00000156858	PRR14	Hospitalization	chr16:30655046	0.215771	0.0768057	0.606167	0.00361619
chr12:110688708:110698599:ENSG00000122986.13	ENSG00000122986	HVCN1	Hospitalization	chr12:110714712	0.0728294	0.0124669	0.425455	0.00362658
chr8:122781946:122863477:ENSG00000178764.7	ENSG00000178764	ZHX2	Critical illness	chr8:122783942	21.0598	2.69689	164.454	0.00366014
chr8:122781946:122863477:ENSG00000253372.5	ENSG00000253372		Critical illness	chr8:122783942	21.0598	2.69689	164.454	0.00366014
chr20:38426503:38431041:ENSG00000196756.11	ENSG00000196756	SNHG17	Critical illness	chr20:38428854	1.0573	1.01827	1.09782	0.00369114
chr3:195658165:195661756:ENSG00000215837.7	ENSG00000215837	SDHAP2	Reported infection	chr3:195732750	1.04354	1.01392	1.07402	0.00371958
chr1:111189253:111192140:ENSG00000162777.16	ENSG00000162777	DENND2D	Critical illness	chr1:111191102	1.09924	1.0311	1.17187	0.00375379
chr1:234968490:234980656:ENSG00000238005.2	ENSG00000238005	LNCATV	Reported infection	chr1:234981224	0.979376	0.965665	0.993281	0.00376412
chr10:6583918:6584118:ENSG00000237943.6	ENSG00000237943	PRKCQ-AS1	Critical illness	chr10:6586262	4.4682	1.62281	12.3026	0.00376882
chr10:80529831:80535580:ENSG00000226659.1	ENSG00000226659	TSPAN14-AS1	Hospitalization	chr10:80530169	11.8342	2.22173	63.036	0.00378751
chr14:77444341:77448494:ENSG00000151445.15	ENSG00000151445	VIPAS39	Hospitalization	chr14:77417364	8.02755	1.95586	32.948	0.00383901
chr6:26443659:26443957:ENSG00000111801.15	ENSG00000111801	BTN3A3	Critical illness	chr6:26532912	0.841133	0.747762	0.946164	0.00395468
chr1:154449980:154465134:ENSG00000160712.12	ENSG00000160712	IL6R	Critical illness	chr1:154453788	0.205772	0.0699791	0.605065	0.00406653
chr21:45502969:45503933:ENSG00000173638.18	ENSG00000173638	SLC19A1	Critical illness	chr21:45510882	0.951438	0.919643	0.984332	0.00409638
chr2:237772945:237774358:ENSG00000124831.18	ENSG00000124831	LRRFIP1	Reported infection	chr2:237774127	0.964188	0.940473	0.988502	0.00410281
chr1:234968490:234980656:ENSG00000258082.1	ENSG00000258082		Reported infection	chr1:234981832	0.979631	0.965948	0.993507	0.00413461
chr15:79907684:79914588:ENSG00000136371.10	ENSG00000136371	MTHFS	Hospitalization	All - Inverse variance weighted	0.967182	0.945372	0.989494	0.00413662
chr19:18900449:18904771:ENSG00000105669.13	ENSG00000105669	COPE	Critical illness	chr19:18903439	1.06265	1.01931	1.10783	0.00423355
chr1:53888986:53889244:ENSG00000058799.14	ENSG00000058799	YIPF1	Reported infection	chr1:53888985	0.736831	0.597554	0.90857	0.00427746
chr9:33886967:33899229:ENSG00000107341.4	ENSG00000107341	UBE2R2	Hospitalization	All - Inverse variance weighted	0.942878	0.90558	0.981712	0.00428684
chr11:130895156:130903255:ENSG00000120451.10	ENSG00000120451	SNX19	Reported infection	chr11:130909773	1.01988	1.00619	1.03376	0.00430234
chr5:140175285:140194446:ENSG00000120306.9	ENSG00000120306	CYSTM1	Reported infection	chr5:140175281	0.976735	0.961034	0.992693	0.00441485
chr12:54295304:54300147:ENSG00000123405.13	ENSG00000123405	NFE2	Hospitalization	chr12:54300776	0.0331644	0.00316279	0.347755	0.00449859
chr3:195285857:195289121:ENSG00000114331.13	ENSG00000114331	ACAP2	Hospitalization	chr3:195276008	0.284389	0.119348	0.677659	0.00453575
chr2:24095229:24135119:ENSG00000219626.8	ENSG00000219626	FAM228B	Hospitalization	chr2:24045851	0.954472	0.924244	0.985688	0.00454161
chr19:14391079:14397658:ENSG00000123146.19	ENSG00000123146	ADGRE5	Reported infection	chr19:14397573	0.979946	0.966324	0.99376	0.00456144
chr2:237772945:237774358:ENSG00000124831.18	ENSG00000124831	LRRFIP1	Hospitalization	All - Inverse variance weighted	0.95802	0.930043	0.986839	0.00456658
chr14:101762970:101765154:ENSG00000078304.19	ENSG00000078304	PPP2R5C	Reported infection	chr14:101801330	0.95205	0.920258	0.98494	0.00457324
chr6:34654779:34696446:ENSG00000196821.9	ENSG00000196821	ILRUN	Hospitalization	chr6:34627766	4.97539	1.64105	15.0845	0.00457897
chr5:179833437:179833587:ENSG00000161011.19	ENSG00000161011	SQSTM1	Reported infection	chr5:179833213	1.05405	1.01631	1.09319	0.00466133
chr5:172045022:172052929:ENSG00000072786.12	ENSG00000072786	STK10	Hospitalization	chr5:172047116	4.72576	1.60873	13.8823	0.00473205
chr13:112875941:112881816:ENSG00000068650.18	ENSG00000068650	ATP11A	Critical illness	chr13:112878676	14.0446	2.24446	87.883	0.00474186
chr21:42897047:42908864:ENSG00000160194.17	ENSG00000160194	NDUFV3	Hospitalization	chr21:42803655	0.923391	0.873678	0.975933	0.0047614
chr10:29463635:29465595:ENSG00000197321.14	ENSG00000197321	SVIL	Hospitalization	chr10:29464763	1.03348	1.0101	1.0574	0.0047979
chr1:155062117:155062245:ENSG00000143537.13	ENSG00000143537	ADAM15	Critical illness	chr1:155062156	0.93308	0.889077	0.97926	0.00494931
chr20:50312430:50313300:ENSG00000203999.8	ENSG00000203999	LINC01270	Hospitalization	chr20:50312667	0.945709	0.909566	0.983288	0.00499026
chr16:14644609:14649804:ENSG00000103429.10	ENSG00000103429	BFAR	Critical illness	chr16:14648543	0.117664	0.0263486	0.52545	0.00506611
chr1:205256416:205271120:ENSG00000133069.15	ENSG00000133069	TMCC2	Hospitalization	chr1:205271123	0.245246	0.0916709	0.656105	0.00512067
chr6:26127761:26129331:ENSG00000180573.9	ENSG00000180573	H2AC6	Hospitalization	chr6:26116992	5.75775	1.68984	19.6182	0.00513032
chr12:57472688:57474042:ENSG00000123329.17	ENSG00000123329	ARHGAP9	Critical illness	chr12:57460302	1.10342	1.02978	1.18232	0.00522502
chr19:10118557:10118668:ENSG00000130811.11	ENSG00000130811	EIF3G	Critical illness	chr19:10121508	8.32051	1.87958	36.8332	0.00524892
chr15:82989188:82989881:ENSG00000169612.3	ENSG00000169612	RAMAC	Critical illness	chr15:82978766	4.27017	1.54008	11.8399	0.00527254
chr15:31434224:31435370:ENSG00000169926.10	ENSG00000169926	KLF13	Critical illness	chr15:31433909	3.04873	1.39288	6.67303	0.00528585
chr10:97568141:97570138:ENSG00000165886.4	ENSG00000165886	UBTD1	Critical illness	chr10:97577815	0.0906339	0.016751	0.490389	0.0053175
chr2:64337907:64341535:ENSG00000238201.1	ENSG00000238201		Critical illness	chr2:64338218	1.04189	1.01225	1.0724	0.00531891
chr1:17348785:17354533:ENSG00000159339.13	ENSG00000159339	PADI4	Reported infection	chr1:17316559	1.02422	1.00712	1.04162	0.00534227
chr2:64337907:64341535:ENSG00000238201.1	ENSG00000238201		Critical illness	All - Inverse variance weighted	1.03853	1.01126	1.06653	0.00535028
chr11:64741079:64741439:ENSG00000068831.18	ENSG00000068831	RASGRP2	Reported infection	chr11:64741198	1.01545	1.00455	1.02648	0.00537917
chr4:1330003:1332757:ENSG00000090316.15	ENSG00000090316	MAEA	Hospitalization	chr4:1330001	0.966492	0.94357	0.989972	0.00538705
chr16:89701233:89701491:ENSG00000158792.15	ENSG00000158792	SPATA2L	Reported infection	chr16:89702150	1.03176	1.00926	1.05476	0.0054477
chr22:42385220:42397858:ENSG00000235568.6	ENSG00000235568	NFAM1	Reported infection	chr22:42387013	0.976448	0.960156	0.993017	0.00550007
chr16:67230791:67231430:ENSG00000135723.13	ENSG00000135723	FHOD1	Hospitalization	chr16:67269298	3.87255	1.48687	10.0861	0.00556864
chr14:77899258:77907803:ENSG00000063761.15	ENSG00000063761	ADCK1	Hospitalization	chr14:77845647	6.61852	1.73639	25.2275	0.00563593
chr2:105089069:105089920:ENSG00000135972.8	ENSG00000135972	MRPS9	Hospitalization	chr2:105064108	0.135221	0.032722	0.558791	0.00571172
chr19:41619395:41619670:ENSG00000105352.10	ENSG00000105352	CEACAM4	Critical illness	chr19:41619287	0.956929	0.927495	0.987296	0.00574406
chr9:33467516:33467691:ENSG00000165271.16	ENSG00000165271	NOL6	Reported infection	chr9:33467579	2.74324	1.34024	5.61495	0.00575768
chr1:19374455:19378540:ENSG00000077549.17	ENSG00000077549	CAPZB	Hospitalization	chr1:19375513	2.91532	1.36362	6.23276	0.0057808
chr6:41936107:41936559:ENSG00000112576.12	ENSG00000112576	CCND3	Hospitalization	chr6:41947405	1.07753	1.02181	1.1363	0.00584514
chr1:169696553:169703255:ENSG00000188404.8	ENSG00000188404	SELL	Hospitalization	chr1:169700002	0.847381	0.753187	0.953354	0.00587828
chr22:41898781:41900330:ENSG00000198911.11	ENSG00000198911	SREBF2	Hospitalization	chr22:41899246	0.14954	0.0384841	0.581079	0.00607206
chr16:30760453:30761198:ENSG00000196118.11	ENSG00000196118	CFAP119	Hospitalization	chr16:30735870	0.955182	0.924357	0.987036	0.00615188
chr5:62402122:62403273:ENSG00000086189.9	ENSG00000086189	DIMT1	Hospitalization	chr5:63253060	0.0960526	0.0179415	0.514232	0.00620205
chr3:129384218:129393635:ENSG00000251474.6	ENSG00000251474	RPL32P3	Hospitalization	chr3:129378066	4.98797	1.57788	15.7679	0.00620727
chr16:580972:582248:ENSG00000007541.16	ENSG00000007541	PIGQ	Hospitalization	chr16:309953	0.920637	0.867694	0.97681	0.00621137
chr17:7605738:7606097:ENSG00000129245.11	ENSG00000129245	FXR2	Reported infection	chr17:7826527	1.04983	1.01389	1.08706	0.00622515
chr22:41898781:41900330:ENSG00000198911.11	ENSG00000198911	SREBF2	Critical illness	chr22:41899246	0.05581	0.00705364	0.441581	0.00624745
chr2:38131614:38202508:ENSG00000232973.11	ENSG00000232973	CYP1B1-AS1	Reported infection	chr2:38211669	1.05072	1.0141	1.08866	0.00625998
chr21:38272557:38296926:ENSG00000157551.17	ENSG00000157551	KCNJ15	Reported infection	All - Inverse variance weighted	0.986099	0.976249	0.996048	0.00627396
chr7:150796570:150800298:ENSG00000106565.17	ENSG00000106565	TMEM176B	Critical illness	All - Inverse variance weighted	0.922447	0.870542	0.977446	0.00629546
chr17:80101925:80104555:ENSG00000171298.12	ENSG00000171298	GAA	Critical illness	chr17:80102793	1.09776	1.02665	1.17379	0.0063395
chr12:55997723:56002212:ENSG00000139531.12	ENSG00000139531	SUOX	Hospitalization	chr12:55995509	0.185733	0.0554103	0.622572	0.00637449
chr16:68348431:68351390:ENSG00000132600.16	ENSG00000132600	PRMT7	Critical illness	chr16:68338891	0.924907	0.874429	0.978298	0.00640663
chr1:167684001:167690049:ENSG00000198771.10	ENSG00000198771	RCSD1	Hospitalization	chr1:167685361	1.0407	1.01126	1.07099	0.00643053
chr19:4714337:4719851:ENSG00000142002.16	ENSG00000142002	DPP9	Hospitalization	chr19:4715116	0.127954	0.029109	0.562447	0.00649426
chr15:74837435:74837757:ENSG00000140474.12	ENSG00000140474	ULK3	Reported infection	chr15:74837752	0.816547	0.705627	0.944903	0.00651292
chr12:132582266:132582971:ENSG00000112787.12	ENSG00000112787	FBRSL1	Reported infection	chr12:132582767	1.02076	1.00575	1.036	0.00657238
chr9:98088005:98091909:ENSG00000106785.14	ENSG00000106785	TRIM14	Critical illness	chr9:98381682	1.1599	1.04218	1.29092	0.0065957
chr21:44907095:44910284:ENSG00000160255.17	ENSG00000160255	ITGB2	Hospitalization	chr21:44908184	0.983513	0.971785	0.995382	0.0066053
chr1:234961566:234968388:ENSG00000238005.2	ENSG00000238005	LNCATV	Hospitalization	chr1:234961425	0.933325	0.887942	0.981027	0.00666505
chr1:234961566:234968388:ENSG00000258082.1	ENSG00000258082		Hospitalization	chr1:234961425	0.933325	0.887942	0.981027	0.00666505
chr8:674047:690898:ENSG00000104714.13	ENSG00000104714	ERICH1	Reported infection	chr8:701416	0.959043	0.93048	0.988483	0.00671007
chr5:132471054:132475667:ENSG00000197536.11	ENSG00000197536	IRF1-AS1	Reported infection	chr5:132461230	1.91259	1.19647	3.05731	0.00673942
chr5:132295009:132302441:ENSG00000197208.5	ENSG00000197208	SLC22A4	Hospitalization	chr5:132302631	0.371566	0.181538	0.76051	0.00674672
chr2:230251061:230255452:ENSG00000079263.18	ENSG00000079263	SP140	Hospitalization	chr2:230247057	0.949372	0.914334	0.985754	0.00677349
chr18:74496431:74499937:ENSG00000133313.14	ENSG00000133313	CNDP2	Reported infection	chr18:74487696	1.03857	1.0105	1.06741	0.0067803
chr19:53805811:53807495:ENSG00000142405.21	ENSG00000142405	NLRP12	Critical illness	chr19:53805683	0.803124	0.685238	0.941289	0.0067892
chr1:52643002:52648451:ENSG00000182183.14	ENSG00000182183	SHISAL2A	Hospitalization	chr1:52648646	0.957504	0.92786	0.988096	0.00680398
chr11:117223308:117224078:ENSG00000160613.12	ENSG00000160613	PCSK7	Critical illness	chr11:117223697	1.16791	1.04349	1.30717	0.00692228
chr16:58001581:58002479:ENSG00000103005.11	ENSG00000103005	USB1	Hospitalization	chr16:57996288	7.34803	1.72777	31.2504	0.00692683
chr2:61145196:61162842:ENSG00000237651.6	ENSG00000237651	C2orf74	Hospitalization	chr2:61214940	0.129832	0.0293645	0.574038	0.00710594
chr2:61145196:61162842:ENSG00000162929.13	ENSG00000162929	SANBR	Hospitalization	chr2:61214940	0.129832	0.0293645	0.574038	0.00710594
chr17:39908214:39908958:ENSG00000073605.18	ENSG00000073605	GSDMB	Hospitalization	chr17:39908718	0.895118	0.825719	0.970351	0.00712546
chr3:195967990:195971323:ENSG00000185485.14	ENSG00000185485	SDHAP1	Reported infection	chr3:195608394	1.02485	1.00668	1.04334	0.00714313
chr22:50294778:50295377:ENSG00000196576.14	ENSG00000196576	PLXNB2	Critical illness	chr22:50295249	0.903744	0.839403	0.973017	0.00723406
chr20:47659730:47661773:ENSG00000196562.14	ENSG00000196562	SULF2	Hospitalization	chr20:47661506	1.02457	1.00658	1.04289	0.0072474
chr1:157800085:157801915:ENSG00000163534.14	ENSG00000163534	FCRL1	Reported infection	chr1:157802090	0.532186	0.335793	0.843443	0.007261
chr12:50112301:50120036:ENSG00000272368.2	ENSG00000272368		Critical illness	chr12:50120695	1.03316	1.00884	1.05807	0.00727197
chr20:38426503:38431041:ENSG00000196756.11	ENSG00000196756	SNHG17	Hospitalization	chr20:38428854	1.03427	1.00913	1.06004	0.00727725
chr19:41619711:41619974:ENSG00000105352.10	ENSG00000105352	CEACAM4	Critical illness	chr19:41620075	1.04077	1.01083	1.07161	0.00729779
chr11:9139854:9141940:ENSG00000184014.7	ENSG00000184014	DENND5A	Critical illness	chr11:9150939	0.881971	0.804625	0.966753	0.00731838
chr7:99902174:99903218:ENSG00000146833.15	ENSG00000146833	TRIM4	Reported infection	chr7:99945379	1.98699	1.20275	3.28258	0.00734628
chr11:126342322:126343232:ENSG00000280832.1	ENSG00000280832	GSEC	Reported infection	chr11:126335072	0.563045	0.369874	0.857103	0.00737988
chr11:130895156:130903255:ENSG00000120451.10	ENSG00000120451	SNX19	Critical illness	chr11:130909773	1.05843	1.01536	1.10334	0.00738313
chr12:111457359:111470108:ENSG00000204842.14	ENSG00000204842	ATXN2	Hospitalization	chr12:111428734	0.176394	0.0495318	0.628178	0.00741905
chr7:50304922:50319048:ENSG00000185811.16	ENSG00000185811	IKZF1	Critical illness	chr7:50296477	9.42132	1.82251	48.7026	0.00744891
chr9:33886967:33899229:ENSG00000107341.4	ENSG00000107341	UBE2R2	Hospitalization	chr9:33855467	0.936485	0.892514	0.982623	0.00748637
chr7:38359606:38375557:ENSG00000281103.1	ENSG00000281103	TRG-AS1	Reported infection	chr7:38358963	0.96527	0.940544	0.990647	0.00759159
chr17:76475141:76476830:ENSG00000129667.12	ENSG00000129667	RHBDF2	Reported infection	chr17:76475878	1.02199	1.00579	1.03845	0.00764148
chr11:614037:614476:ENSG00000185507.19	ENSG00000185507	IRF7	Critical illness	chr11:613165	3.08699	1.34767	7.07111	0.00768612
chr7:140015860:140016392:ENSG00000059377.16	ENSG00000059377	TBXAS1	Critical illness	All - Inverse variance weighted	1.1193	1.03024	1.21604	0.00771299
chr16:89647331:89649351:ENSG00000131165.14	ENSG00000131165	CHMP1A	Reported infection	chr16:89649843	0.975227	0.957383	0.993403	0.00775688
chr6:34883080:34887787:ENSG00000064995.16	ENSG00000064995	TAF11	Reported infection	chr6:34883049	0.428295	0.229404	0.799621	0.00776841
chr22:29225216:29226490:ENSG00000186998.15	ENSG00000186998	EMID1	Reported infection	chr22:29225139	1.04402	1.01127	1.07784	0.00807764
chr12:128977663:128982929:ENSG00000151948.11	ENSG00000151948	GLT1D1	Hospitalization	chr12:128977831	0.919646	0.864298	0.978538	0.00816876
chr9:137426330:137427921:ENSG00000188747.8	ENSG00000188747	NOXA1	Critical illness	chr9:137425146	9.65989	1.79876	51.8764	0.00818019
chr14:103571820:103587274:ENSG00000256053.7	ENSG00000256053	COA8	Hospitalization	chr14:103568232	0.942006	0.901177	0.984685	0.00822601
chr11:86306482:86326513:ENSG00000149196.15	ENSG00000149196	HIKESHI	Reported infection	chr11:86246416	1.03447	1.00879	1.06081	0.00824155
chr8:123019305:123021447:ENSG00000136986.9	ENSG00000136986	DERL1	Critical illness	chr8:123049416	0.0940465	0.0162644	0.543811	0.00828249
chr6:41936107:41936559:ENSG00000112576.12	ENSG00000112576	CCND3	Reported infection	chr6:41947405	1.0349	1.00888	1.0616	0.00828975
chr13:52141069:52143915:ENSG00000136098.16	ENSG00000136098	NEK3	Critical illness	chr13:52140701	0.251194	0.0899639	0.701374	0.00836347
chr2:64337907:64341535:ENSG00000238201.1	ENSG00000238201		Reported infection	All - Inverse variance weighted	1.01399	1.00357	1.02453	0.0083915
chr8:143616723:143617474:ENSG00000104522.15	ENSG00000104522	GFUS	Hospitalization	chr8:143617431	0.248003	0.087802	0.7005	0.00849176
chr1:52643002:52648451:ENSG00000116157.5	ENSG00000116157	GPX7	Hospitalization	chr1:52647800	0.953502	0.920275	0.987929	0.00851211
chr1:43814933:43838219:ENSG00000126091.19	ENSG00000126091	ST3GAL3	Critical illness	chr1:43824858	0.0889235	0.0146529	0.539647	0.00852713
chr2:230450255:230462435:ENSG00000067066.16	ENSG00000067066	SP100	Critical illness	chr2:230435554	1.32347	1.07397	1.63095	0.00855214
chr7:32559464:32570020:ENSG00000105778.18	ENSG00000105778	AVL9	Critical illness	chr7:32776706	26.9665	2.31201	314.528	0.00857172
chr7:74777347:74779257:ENSG00000158517.13	ENSG00000158517	NCF1	Hospitalization	chr7:74646869	0.885648	0.808958	0.969609	0.0085934
chr18:23534559:23535469:ENSG00000141458.12	ENSG00000141458	NPC1	Hospitalization	chr18:23535096	1.03555	1.00882	1.06299	0.00883848
chr2:135780385:135782749:ENSG00000144224.16	ENSG00000144224	UBXN4	Hospitalization	chr2:135738049	4.10663	1.42422	11.8411	0.00893701
chr1:150554897:150555954:ENSG00000237781.3	ENSG00000237781	ADAMTSL4-AS2	Critical illness	chr1:150554816	0.313908	0.131605	0.748744	0.00899176
chr1:184831962:184884633:ENSG00000135842.16	ENSG00000135842	NIBAN1	Reported infection	chr1:184867886	0.979674	0.964682	0.994899	0.00905625
chr1:150554897:150555954:ENSG00000237781.3	ENSG00000237781	ADAMTSL4-AS2	Hospitalization	chr1:150554816	0.467964	0.264393	0.828275	0.00914103
chr7:150804485:150804827:ENSG00000002933.7	ENSG00000002933	TMEM176A	Hospitalization	chr7:150780504	0.936903	0.892058	0.984002	0.00920339
chr16:580972:582248:ENSG00000007541.16	ENSG00000007541	PIGQ	Reported infection	chr16:309953	0.962299	0.934808	0.990597	0.0093544
chr12:56686917:56687998:ENSG00000110958.15	ENSG00000110958	PTGES3	Reported infection	chr12:56633837	0.534041	0.33259	0.85751	0.00942653
chr4:153688345:153702892:ENSG00000137462.6	ENSG00000137462	TLR2	Reported infection	chr4:153686216	0.942218	0.900815	0.985523	0.00943165
chr4:153688345:153702892:ENSG00000249309.1	ENSG00000249309		Reported infection	chr4:153686216	0.942218	0.900815	0.985523	0.00943165
chr12:132728163:132734385:ENSG00000176915.14	ENSG00000176915	ANKLE2	Reported infection	chr12:132727387	1.04333	1.01044	1.07728	0.00943827
chr19:49811467:49811631:ENSG00000010361.13	ENSG00000010361	FUZ	Hospitalization	chr19:49811481	1.02441	1.00591	1.04324	0.00948103
chr11:86277991:86278399:ENSG00000074266.19	ENSG00000074266	EED	Reported infection	chr11:86575370	4.02551	1.40434	11.5391	0.00954335
chr5:33463825:33466871:ENSG00000113407.13	ENSG00000113407	TARS1	Reported infection	chr5:33465963	0.510787	0.307339	0.848912	0.00954381
chr3:183635793:183650296:ENSG00000114796.15	ENSG00000114796	KLHL24	Critical illness	chr3:183668770	0.949502	0.912942	0.987526	0.00969414
chr1:2478622:2479734:ENSG00000149527.17	ENSG00000149527	PLCH2	Critical illness	chr1:2483489	13.4364	1.86751	96.6732	0.00987064
chr2:24017588:24021648:ENSG00000205639.9	ENSG00000205639	MFSD2B	Reported infection	chr2:24018699	0.550265	0.349482	0.866403	0.00990498
chr1:228108318:228109149:ENSG00000162910.18	ENSG00000162910	MRPL55	Hospitalization	chr1:228109044	0.966572	0.941913	0.991877	0.00992094
chr14:73921105:73923395:ENSG00000119725.18	ENSG00000119725	ZNF410	Reported infection	chr14:73877971	1.31169	1.06724	1.61213	0.00992693
chr2:218129365:218134777:ENSG00000180871.7	ENSG00000180871	CXCR2	Reported infection	chr2:218140975	1.79745	1.1504	2.80846	0.0100153
chr1:1325102:1327241:ENSG00000224051.6	ENSG00000224051	CPTP	Reported infection	chr1:1300330	0.395567	0.195132	0.801881	0.0101005
chr1:156815209:156816006:ENSG00000027869.11	ENSG00000027869	SH2D2A	Critical illness	chr1:156815190	5.41964	1.49312	19.6719	0.0101868
chr11:73392468:73393837:ENSG00000054967.12	ENSG00000054967	RELT	Reported infection	chr11:73345132	0.946621	0.907824	0.987075	0.0101917
chr21:46649739:46663383:ENSG00000160310.17	ENSG00000160310	PRMT2	Hospitalization	chr21:46661856	1.21847	1.04787	1.41685	0.0102434
chr17:81198971:81199381:ENSG00000141577.13	ENSG00000141577	CEP131	Reported infection	chr17:81100748	2.58203	1.25061	5.33089	0.0103299
chr12:132490861:132508153:ENSG00000112787.12	ENSG00000112787	FBRSL1	Hospitalization	chr12:132511121	0.92306	0.868256	0.981324	0.0103573
chr20:44972158:44978443:ENSG00000101109.11	ENSG00000101109	STK4	Critical illness	chr20:45076302	0.113335	0.0214257	0.599509	0.0104079
chr6:26463525:26465185:ENSG00000112763.15	ENSG00000112763	BTN2A1	Critical illness	chr6:26465156	1.03228	1.00747	1.0577	0.0104739
chr17:1058867:1067077:ENSG00000159842.14	ENSG00000159842	ABR	Critical illness	chr17:1056938	0.128496	0.0267005	0.618381	0.0104812
chr10:93670848:93676653:ENSG00000148690.11	ENSG00000148690	FRA10AC1	Reported infection	chr10:94132372	2.48809	1.23609	5.00818	0.0106553
chr3:48247677:48260813:ENSG00000164048.13	ENSG00000164048	ZNF589	Reported infection	chr3:48251426	0.952908	0.918242	0.988883	0.0107345
chr20:17618679:17619633:ENSG00000125844.15	ENSG00000125844	RRBP1	Hospitalization	chr20:17619712	0.959859	0.930097	0.990573	0.0107934
chr1:156194247:156196013:ENSG00000160785.13	ENSG00000160785	SLC25A44	Hospitalization	chr1:156205139	3.2558	1.31299	8.07334	0.0108443
chr4:76136412:76144149:ENSG00000138750.14	ENSG00000138750	NUP54	Reported infection	chr4:76133398	0.532211	0.327575	0.864682	0.0108612
chr17:64065287:64066671:ENSG00000178607.15	ENSG00000178607	ERN1	Hospitalization	chr17:64069444	0.204681	0.0602591	0.695238	0.0110031
chr8:143934091:143934318:ENSG00000178209.14	ENSG00000178209	PLEC	Reported infection	chr8:144007080	0.454944	0.247894	0.83493	0.0110119
chr12:55997723:56002212:ENSG00000139531.12	ENSG00000139531	SUOX	Critical illness	chr12:55995509	0.0904989	0.0141986	0.576822	0.0110157
chr17:39658820:39659051:ENSG00000131748.15	ENSG00000131748	STARD3	Hospitalization	chr17:39659051	1.04651	1.01046	1.08384	0.011029
chr7:30563893:30568833:ENSG00000196295.11	ENSG00000196295	GARS1-DT	Reported infection	chr7:30550320	0.982325	0.968893	0.995942	0.0111218
chr4:731110:733672:ENSG00000185619.18	ENSG00000185619	PCGF3	Reported infection	chr4:732533	1.0118	1.00266	1.02103	0.0112607
chr2:135780385:135782749:ENSG00000144224.16	ENSG00000144224	UBXN4	Critical illness	chr2:135738049	10.2664	1.69425	62.2098	0.0112918
chr3:48298523:48301353:ENSG00000172113.8	ENSG00000172113	NME6	Hospitalization	chr3:48307824	0.253641	0.0875056	0.735199	0.0115207
chr11:130879711:130880622:ENSG00000120451.10	ENSG00000120451	SNX19	Hospitalization	chr11:130867386	1.05458	1.01196	1.09899	0.0115693
chr2:24017588:24021648:ENSG00000205639.9	ENSG00000205639	MFSD2B	Hospitalization	chr2:24018699	0.299396	0.117348	0.763865	0.0116149
chr1:181050286:181053573:ENSG00000153029.14	ENSG00000153029	MR1	Critical illness	chr1:181052347	1.13262	1.0281	1.24775	0.0116999
chr17:78993920:78995018:ENSG00000171302.16	ENSG00000171302	CANT1	Hospitalization	chr17:78986762	0.948708	0.910628	0.98838	0.0117642
chr1:42956557:42958634:ENSG00000117394.20	ENSG00000117394	SLC2A1	Reported infection	chr1:42953420	0.415575	0.209032	0.8262	0.0122624
chr20:38426503:38431041:ENSG00000196756.11	ENSG00000196756	SNHG17	Reported infection	chr20:38428854	1.01581	1.00342	1.02835	0.0122653
chr20:49280570:49289045:ENSG00000177410.12	ENSG00000177410	ZFAS1	Hospitalization	chr20:49265044	1.06797	1.0144	1.12438	0.0122679
chr22:41515917:41517527:ENSG00000100412.15	ENSG00000100412	ACO2	Reported infection	chr22:42420059	1.07101	1.01499	1.13013	0.0123175
chr1:157280853:157282578:ENSG00000271736.1	ENSG00000271736	LINC02772	Reported infection	chr1:157279975	0.49375	0.28398	0.85847	0.0123946
chr2:237994809:238016566:ENSG00000184182.18	ENSG00000184182	UBE2F	Reported infection	chr2:238644661	0.955427	0.921842	0.990234	0.012508
chr1:228140363:228141124:ENSG00000143774.16	ENSG00000143774	GUK1	Reported infection	chr1:228198188	1.94066	1.15322	3.26577	0.0125318
chr1:228140363:228141124:ENSG00000143774.16	ENSG00000143774	GUK1	Hospitalization	chr1:228198188	3.47276	1.30576	9.23601	0.0126123
chr8:86474358:86474820:ENSG00000176623.11	ENSG00000176623	RMDN1	Reported infection	chr8:86469624	0.785044	0.649063	0.949512	0.0126386
chr20:35021332:35035123:ENSG00000100991.11	ENSG00000100991	TRPC4AP	Reported infection	chr20:34994928	0.978253	0.961483	0.995315	0.0126938
chr3:183790980:183797923:ENSG00000163872.15	ENSG00000163872	YEATS2	Hospitalization	chr3:183804443	0.25523	0.0871893	0.747134	0.0127059
chr12:8788786:8794305:ENSG00000249790.2	ENSG00000249790	LINC02972	Reported infection	chr12:8790533	0.960761	0.930959	0.991517	0.0127797
chr11:44082192:44083169:ENSG00000110455.13	ENSG00000110455	ACCS	Reported infection	All - Inverse variance weighted	0.982251	0.96849	0.996208	0.0128577
chr16:3047547:3047885:ENSG00000008516.16	ENSG00000008516	MMP25	Reported infection	All - Inverse variance weighted	0.979627	0.963849	0.995664	0.0129756
chr9:137426330:137427921:ENSG00000188747.8	ENSG00000188747	NOXA1	Reported infection	chr9:137425146	1.98716	1.15591	3.41619	0.0129891
chr1:160823796:160827748:ENSG00000122224.17	ENSG00000122224	LY9	Hospitalization	chr1:160828419	0.97392	0.953818	0.994445	0.0130098
chr17:1735717:1736039:ENSG00000167716.18	ENSG00000167716	WDR81	Hospitalization	chr17:1750307	0.113146	0.0202602	0.631884	0.0130263
chr6:33692893:33693545:ENSG00000096433.10	ENSG00000096433	ITPR3	Reported infection	chr6:33692411	0.566604	0.361708	0.887567	0.0131084
chr15:78939171:78944778:ENSG00000103811.15	ENSG00000103811	CTSH	Reported infection	All - Inverse variance weighted	0.985041	0.973377	0.996845	0.0131393
chr3:9829395:9834681:ENSG00000214021.15	ENSG00000214021	TTLL3	Reported infection	chr3:9833528	1.03417	1.00703	1.06205	0.0132644
chr19:18905629:18910971:ENSG00000105669.13	ENSG00000105669	COPE	Critical illness	chr19:18900435	0.844253	0.738354	0.965341	0.0132943
chr4:152647327:152652538:ENSG00000170006.11	ENSG00000170006	TMEM154	Critical illness	chr4:152647282	3.88125	1.32497	11.3694	0.0133945
chr14:92633633:92641238:ENSG00000100599.15	ENSG00000100599	RIN3	Reported infection	chr14:92489041	1.03002	1.00616	1.05446	0.0133971
chr7:76470419:76480421:ENSG00000091073.19	ENSG00000091073	DTX2	Critical illness	chr7:76503080	0.964257	0.93683	0.992486	0.0134263
chr19:39355150:39356689:ENSG00000179134.15	ENSG00000179134	SAMD4B	Reported infection	chr19:39353536	0.405246	0.197979	0.829503	0.0134577
chr21:44435217:44437062:ENSG00000142185.16	ENSG00000142185	TRPM2	Reported infection	chr21:44436916	1.01455	1.00299	1.02625	0.0135246
chr2:27132923:27133117:ENSG00000138073.13	ENSG00000138073	PREB	Critical illness	chr2:27133123	0.0723035	0.00898767	0.581664	0.0135368
chr11:119088078:119088175:ENSG00000256269.7	ENSG00000256269	HMBS	Critical illness	chr11:119083555	5.45327	1.41834	20.9668	0.0135645
chr22:42128944:42129033:ENSG00000205702.10	ENSG00000205702	CYP2D7	Reported infection	chr22:42138591	0.98559	0.974289	0.997023	0.0136365
chr19:41619711:41619974:ENSG00000105352.10	ENSG00000105352	CEACAM4	Hospitalization	chr19:41620075	1.02477	1.00504	1.04489	0.0136365
chr12:100157445:100157528:ENSG00000238105.7	ENSG00000238105	GOLGA2P5	Reported infection	chr12:100035688	0.407304	0.199438	0.831819	0.0136861
chr4:1740986:1744518:ENSG00000013810.18	ENSG00000013810	TACC3	Reported infection	All - Inverse variance weighted	1.01171	1.00238	1.02112	0.013759
chr1:234963856:234968388:ENSG00000258082.1	ENSG00000258082		Hospitalization	chr1:234963800	1.03797	1.00761	1.06925	0.0138897
chr19:54221379:54221914:ENSG00000204577.11	ENSG00000204577	LILRB3	Hospitalization	chr19:54244536	0.921653	0.863649	0.983553	0.0138943
chr19:18451648:18451855:ENSG00000105656.12	ENSG00000105656	ELL	Reported infection	chr19:18428934	1.73627	1.1184	2.69549	0.0139486
chr2:148690373:148691621:ENSG00000135999.11	ENSG00000135999	EPC2	Hospitalization	chr2:148691616	0.166971	0.0400802	0.695587	0.0139495
chr2:241336098:241337382:ENSG00000168385.17	ENSG00000168385	SEPTIN2	Reported infection	chr2:241325898	1.04808	1.00956	1.08808	0.0139667
chr1:17348785:17354533:ENSG00000159339.13	ENSG00000159339	PADI4	Reported infection	chr1:17349155	1.0428	1.00852	1.07824	0.013989
chr16:89098763:89100662:ENSG00000176715.15	ENSG00000176715	ACSF3	Critical illness	chr16:89099167	0.16658	0.0398843	0.695736	0.0139956
chr12:7741531:7746331:ENSG00000198178.10	ENSG00000198178	CLEC4C	Hospitalization	chr12:7748398	0.186142	0.0486652	0.711985	0.0140394
chr22:16614178:16614699:ENSG00000100181.22	ENSG00000100181	TPTEP1	Reported infection	chr22:16655768	0.974939	0.955381	0.994898	0.0141026
chr22:17149745:17158457:ENSG00000069998.12	ENSG00000069998	HDHD5	Hospitalization	All - Inverse variance weighted	1.04664	1.00923	1.08544	0.0141083
chr17:48848455:48849252:ENSG00000136436.14	ENSG00000136436	CALCOCO2	Critical illness	chr17:48849253	0.964842	0.937657	0.992815	0.0141087
chr17:35107447:35118501:ENSG00000185379.20	ENSG00000185379	RAD51D	Critical illness	chr17:35559745	231.733	2.99348	17939.1	0.0141246
chr16:66558348:66563122:ENSG00000217555.12	ENSG00000217555	CKLF	Hospitalization	chr16:67248517	0.824771	0.707067	0.962068	0.0141994
chr4:9985793:10018975:ENSG00000109667.11	ENSG00000109667	SLC2A9	Critical illness	chr4:9992591	0.899811	0.826904	0.979146	0.0143326
chr11:93479284:93499276:ENSG00000166002.6	ENSG00000166002	SMCO4	Critical illness	chr11:93479291	0.941557	0.897236	0.988067	0.0143677
chr19:14663540:14674746:ENSG00000131355.14	ENSG00000131355	ADGRE3	Hospitalization	chr19:14651357	1.05743	1.01116	1.10583	0.0144455
chr1:44636162:44644698:ENSG00000187147.17	ENSG00000187147	RNF220	Reported infection	chr1:44632789	1.039	1.00763	1.07136	0.0144622
chr3:183635793:183643480:ENSG00000114796.15	ENSG00000114796	KLHL24	Hospitalization	chr3:183643608	1.0378	1.00739	1.06914	0.0144812
chr20:49239300:49241810:ENSG00000124201.14	ENSG00000124201	ZNFX1	Hospitalization	chr20:49287289	4.99205	1.37466	18.1285	0.0145428
chr4:82979006:82984161:ENSG00000189308.10	ENSG00000189308	LIN54	Reported infection	chr4:83357690	2.63301	1.21072	5.72614	0.0145923
chr1:156233728:156236349:ENSG00000160783.19	ENSG00000160783	PMF1	Hospitalization	chr1:156236330	0.984506	0.972244	0.996923	0.0146109
chr2:238848733:238909842:ENSG00000233608.3	ENSG00000233608	TWIST2	Critical illness	chr2:238909283	8.72803	1.53295	49.6941	0.0146328
chr16:4683932:4686259:ENSG00000102858.12	ENSG00000102858	MGRN1	Critical illness	chr16:4686315	0.967961	0.942962	0.993623	0.0147201
chr11:64741079:64741439:ENSG00000068831.18	ENSG00000068831	RASGRP2	Critical illness	All - Inverse variance weighted	1.03842	1.00742	1.07036	0.0147555
chr1:13816570:13821649:ENSG00000116731.22	ENSG00000116731	PRDM2	Reported infection	chr1:13822295	1.01598	1.00311	1.02901	0.0147813
chr17:81271024:81275969:ENSG00000157637.12	ENSG00000157637	SLC38A10	Hospitalization	chr17:81267297	0.227705	0.0692764	0.748447	0.0148007
chr3:121636489:121642927:ENSG00000180353.10	ENSG00000180353	HCLS1	Hospitalization	chr3:121866784	0.847128	0.741255	0.968122	0.0148685
chr4:2825968:2827230:ENSG00000087266.15	ENSG00000087266	SH3BP2	Hospitalization	chr4:2825919	0.966151	0.939715	0.99333	0.0149845
chr1:167684001:167690049:ENSG00000198771.10	ENSG00000198771	RCSD1	Critical illness	chr1:167685361	1.05428	1.01026	1.10023	0.0151452
chr16:29834066:29835704:ENSG00000013364.18	ENSG00000013364	MVP	Reported infection	chr16:29822167	0.703916	0.530245	0.93447	0.0151476
chr15:78937423:78939140:ENSG00000103811.15	ENSG00000103811	CTSH	Critical illness	chr15:78937617	0.917184	0.85538	0.983453	0.0151514
chr3:154277718:154280579:ENSG00000174953.13	ENSG00000174953	DHX36	Reported infection	chr3:153864497	2.58771	1.20126	5.57435	0.0151699
chr1:205256416:205271120:ENSG00000133069.15	ENSG00000133069	TMCC2	Reported infection	chr1:205271123	0.566989	0.358564	0.896567	0.0152259
chr16:31363374:31371084:ENSG00000140678.16	ENSG00000140678	ITGAX	Hospitalization	chr16:31358925	0.909124	0.841671	0.981983	0.0154274
chr3:158804371:158807040:ENSG00000118855.18	ENSG00000118855	MFSD1	Critical illness	chr3:158812834	0.0785186	0.010001	0.616454	0.0155163
chr12:8060192:8066278:ENSG00000171860.4	ENSG00000171860	C3AR1	Reported infection	chr12:8056305	1.84051	1.12286	3.01681	0.0155383
chr7:75981606:75982224:ENSG00000127948.15	ENSG00000127948	POR	Hospitalization	chr7:75985459	1.05587	1.01035	1.10343	0.0155976
chr3:50572208:50577052:ENSG00000114735.9	ENSG00000114735	HEMK1	Hospitalization	chr3:50537881	5.51492	1.38173	22.0118	0.0156139
chr19:54200893:54201160:ENSG00000170889.13	ENSG00000170889	RPS9	Reported infection	chr19:54200892	0.993367	0.988021	0.998743	0.0156519
chr12:111840477:111841327:ENSG00000234608.7	ENSG00000234608	MAPKAPK5-AS1	Critical illness	chr12:111393005	16.4637	1.69727	159.699	0.015679
chr11:614037:614476:ENSG00000185507.19	ENSG00000185507	IRF7	Reported infection	chr11:613165	1.38532	1.0634	1.80468	0.0157105
chr20:49280570:49289045:ENSG00000177410.12	ENSG00000177410	ZFAS1	Hospitalization	All - Inverse variance weighted	1.05471	1.01009	1.1013	0.0157226
chr4:105424322:105446383:ENSG00000138777.19	ENSG00000138777	PPA2	Hospitalization	chr4:105391032	0.917022	0.854757	0.983822	0.0157527
chr18:179037:180236:ENSG00000101557.14	ENSG00000101557	USP14	Critical illness	All - Inverse variance weighted	0.937204	0.889107	0.987903	0.0158321
chr1:161863312:161887262:ENSG00000118217.5	ENSG00000118217	ATF6	Hospitalization	chr1:161871733	0.915986	0.852959	0.98367	0.0158381
chr1:156279034:156282607:ENSG00000198952.8	ENSG00000198952	SMG5	Hospitalization	chr1:156302480	3.46116	1.26184	9.4938	0.0158781
chr1:156293209:156294018:ENSG00000198715.11	ENSG00000198715	GLMP	Hospitalization	chr1:156305490	1.07077	1.0128	1.13205	0.0160413
chr7:150740503:150740879:ENSG00000196329.11	ENSG00000196329	GIMAP5	Hospitalization	chr7:150740305	6.10685	1.39973	26.6435	0.0160678
chr16:3047547:3047885:ENSG00000008516.16	ENSG00000008516	MMP25	Hospitalization	All - Inverse variance weighted	0.956741	0.922883	0.991841	0.0161465
chr17:76479941:76481375:ENSG00000129667.12	ENSG00000129667	RHBDF2	Reported infection	chr17:76479893	0.989944	0.981826	0.99813	0.0161522
chr17:27294435:27303367:ENSG00000109046.14	ENSG00000109046	WSB1	Critical illness	chr17:27301794	0.280132	0.0992351	0.79079	0.0162492
chr6:3000085:3006468:ENSG00000124588.19	ENSG00000124588	NQO2	Hospitalization	chr6:3003736	1.06111	1.01092	1.11378	0.0164163
chr1:219179246:219193130:ENSG00000143353.11	ENSG00000143353	LYPLAL1	Critical illness	chr1:219309698	0.0630465	0.0065917	0.603011	0.0164396
chr14:95449616:95449931:ENSG00000176438.12	ENSG00000176438	SYNE3	Critical illness	chr14:95449031	0.936739	0.888024	0.988127	0.0164707
chr19:48638144:48638240:ENSG00000063180.8	ENSG00000063180	CA11	Critical illness	chr19:48637552	0.0494353	0.00423177	0.5775	0.0164958
chr11:308889:309013:ENSG00000185885.15	ENSG00000185885	IFITM1	Reported infection	chr11:308885	0.982651	0.968692	0.99681	0.0165018
chr11:308889:309013:ENSG00000185201.16	ENSG00000185201	IFITM2	Reported infection	chr11:308885	0.982303	0.968069	0.996746	0.0165018
chr2:64251834:64252420:ENSG00000225889.7	ENSG00000225889		Reported infection	chr2:64253399	0.957615	0.924294	0.992137	0.0165376
chr16:81739385:81755870:ENSG00000261218.5	ENSG00000261218		Reported infection	chr16:81739604	0.971369	0.948543	0.994744	0.0166495
chr16:81739385:81755870:ENSG00000197943.9	ENSG00000197943	PLCG2	Reported infection	chr16:81739604	0.971695	0.949122	0.994804	0.0166495
chr10:98423887:98424335:ENSG00000107521.18	ENSG00000107521	HPS1	Hospitalization	chr10:98424306	1.0491	1.0087	1.09112	0.0167332
chr4:153592584:153593799:ENSG00000121210.15	ENSG00000121210	TMEM131L	Reported infection	chr4:153594825	1.02549	1.00452	1.0469	0.0169546
chr9:133160251:133161467:ENSG00000148288.11	ENSG00000148288	GBGT1	Critical illness	chr9:133156531	1.09671	1.01667	1.18305	0.0169562
chr17:5499950:5500031:ENSG00000091592.15	ENSG00000091592	NLRP1	Hospitalization	chr17:5500148	0.908833	0.840138	0.983144	0.0171306
chr22:46248284:46250256:ENSG00000205643.10	ENSG00000205643	CDPF1	Critical illness	chr22:46250265	32.5494	1.85258	571.887	0.0172379
chr14:105057280:105057888:ENSG00000183484.11	ENSG00000183484	GPR132	Reported infection	chr14:105020510	2.62955	1.18649	5.82772	0.0172604
chr3:48694240:48695090:ENSG00000068745.14	ENSG00000068745	IP6K2	Hospitalization	chr3:48694054	1.08517	1.01454	1.16071	0.0172966
chr1:52643002:52648451:ENSG00000182183.14	ENSG00000182183	SHISAL2A	Reported infection	All - Inverse variance weighted	0.986691	0.975863	0.997639	0.0173171
chr22:32475398:32478981:ENSG00000100225.17	ENSG00000100225	FBXO7	Hospitalization	chr22:32464805	0.957406	0.923691	0.992352	0.0173271
chr7:128938049:128942071:ENSG00000128604.19	ENSG00000128604	IRF5	Hospitalization	chr7:128938247	0.93862	0.890829	0.988974	0.017511
chr3:20140364:20146316:ENSG00000114166.7	ENSG00000114166	KAT2B	Critical illness	chr3:20143361	12.1673	1.54635	95.7376	0.0175907
chr17:7350999:7351141:ENSG00000072818.11	ENSG00000072818	ACAP1	Critical illness	chr17:7351283	1.04515	1.00773	1.08397	0.0176063
chr3:20140364:20146316:ENSG00000114166.7	ENSG00000114166	KAT2B	Reported infection	chr3:20143361	2.18367	1.14575	4.16182	0.0176227
chr20:57608719:57610149:ENSG00000124256.14	ENSG00000124256	ZBP1	Critical illness	chr20:57608834	1.19573	1.03157	1.38601	0.0176672
chr11:86306482:86326513:ENSG00000149196.15	ENSG00000149196	HIKESHI	Critical illness	chr11:86246416	1.09931	1.01654	1.18883	0.0177502
chr7:1936897:1957629:ENSG00000002822.15	ENSG00000002822	MAD1L1	Hospitalization	chr7:1963697	1.05721	1.00969	1.10697	0.0177526
chr15:41286100:41308567:ENSG00000247556.6	ENSG00000247556	OIP5-AS1	Reported infection	chr15:41330822	1.02293	1.00393	1.04229	0.0177677
chr2:73946906:73950585:ENSG00000114956.19	ENSG00000114956	DGUOK	Reported infection	chr2:73950650	0.966803	0.940183	0.994175	0.0177853
chr17:51166563:51166827:ENSG00000243678.11	ENSG00000243678	NME2	Critical illness	chr17:51149056	0.964532	0.936142	0.993784	0.0178336
chr12:56686917:56687998:ENSG00000110958.15	ENSG00000110958	PTGES3	Critical illness	chr12:56633837	0.16933	0.0388548	0.737942	0.0180501
chr9:62804140:62809768:ENSG00000238113.6	ENSG00000238113	LINC01410	Critical illness	chr9:63617756	0.846453	0.737195	0.971904	0.0180731
chr2:26261063:26263380:ENSG00000138029.13	ENSG00000138029	HADHB	Reported infection	chr2:26168506	2.21833	1.14588	4.2945	0.0180787
chr14:104026939:104032017:ENSG00000156414.18	ENSG00000156414	TDRD9	Critical illness	chr14:104034493	1.03849	1.00645	1.07154	0.0181672
chr16:31363374:31371084:ENSG00000140678.16	ENSG00000140678	ITGAX	Reported infection	chr16:31358925	0.958722	0.925755	0.992863	0.0182176
chr12:50134068:50134546:ENSG00000139624.12	ENSG00000139624	CERS5	Reported infection	chr12:50128431	1.01517	1.00256	1.02795	0.0182327
chr19:5915146:5915221:ENSG00000105519.15	ENSG00000105519	CAPS	Critical illness	chr19:5904777	8.68806	1.44011	52.4142	0.018388
chr7:76048226:76048576:ENSG00000146701.11	ENSG00000146701	MDH2	Hospitalization	chr7:76117091	0.957547	0.923621	0.99272	0.0184256
chr19:54885525:54885805:ENSG00000189430.12	ENSG00000189430	NCR1	Critical illness	chr19:54886606	1.06743	1.01103	1.12698	0.0184665
chr3:195708841:195711566:ENSG00000283426.1	ENSG00000283426	SMBD1P	Reported infection	chr3:195750536	1.02352	1.00389	1.04353	0.0186054
chr3:195708841:195711566:ENSG00000176945.16	ENSG00000176945	MUC20	Reported infection	chr3:195750536	1.02433	1.00403	1.04505	0.0186054
chr3:195662733:195664086:ENSG00000215837.7	ENSG00000215837	SDHAP2	Reported infection	chr3:195750536	1.02445	1.00405	1.04527	0.0186054
chr11:32583929:32589547:ENSG00000149100.12	ENSG00000149100	EIF3M	Critical illness	chr11:32595321	1.07022	1.01138	1.13248	0.0186713
chr3:52814071:52816884:ENSG00000055955.15	ENSG00000055955	ITIH4	Reported infection	chr3:52814191	0.97498	0.954608	0.995786	0.0186777
chr5:151266913:151267296:ENSG00000196743.8	ENSG00000196743	GM2A	Reported infection	chr5:151273611	0.470549	0.251014	0.882085	0.0187081
chr11:64741079:64741439:ENSG00000068831.18	ENSG00000068831	RASGRP2	Critical illness	chr11:64741198	1.03912	1.0064	1.07291	0.0187372
chr19:7697298:7697527:ENSG00000104921.14	ENSG00000104921	FCER2	Reported infection	chr19:7697494	1.02105	1.00346	1.03894	0.0187819
chr20:48651055:48651396:ENSG00000124126.13	ENSG00000124126	PREX1	Hospitalization	chr20:48657188	0.287362	0.101493	0.813622	0.0188545
chr19:53522684:53523264:ENSG00000130844.16	ENSG00000130844	ZNF331	Hospitalization	chr19:53513778	4.99168	1.30439	19.1024	0.0188721
chr16:3047547:3047885:ENSG00000008516.16	ENSG00000008516	MMP25	Hospitalization	chr16:3046862	0.945905	0.902995	0.990854	0.0188818
chr17:46929584:46935029:ENSG00000108433.16	ENSG00000108433	GOSR2	Reported infection	chr17:46931204	1.82795	1.10477	3.02451	0.0188853
chr1:150561875:150563102:ENSG00000203804.4	ENSG00000203804	ADAMTSL4-AS1	Hospitalization	chr1:150561892	0.94805	0.906747	0.991235	0.0189083
chr1:154449980:154465134:ENSG00000160712.12	ENSG00000160712	IL6R	Hospitalization	chr1:154453788	0.429003	0.211616	0.869705	0.0189182
chr17:82322905:82324582:ENSG00000141574.7	ENSG00000141574	SECTM1	Reported infection	chr17:82321552	0.963262	0.93362	0.993846	0.0189237
chr1:156246756:156247957:ENSG00000160781.15	ENSG00000160781	PAQR6	Hospitalization	chr1:156254513	2.7564	1.18184	6.42877	0.0189439
chr1:22052742:22078429:ENSG00000070831.15	ENSG00000070831	CDC42	Critical illness	chr1:22071106	0.0528002	0.00452508	0.616091	0.0189577
chr11:1880224:1883419:ENSG00000130592.15	ENSG00000130592	LSP1	Reported infection	chr11:1870089	0.949041	0.908465	0.991429	0.0189715
chr20:38326432:38334430:ENSG00000101425.12	ENSG00000101425	BPI	Critical illness	chr20:38331034	0.375059	0.165218	0.851417	0.0190517
chr5:170080283:170080676:ENSG00000134516.15	ENSG00000134516	DOCK2	Reported infection	chr5:170081457	0.975202	0.954944	0.99589	0.0190537
chr19:54885525:54885805:ENSG00000186431.18	ENSG00000186431	FCAR	Critical illness	chr19:54885805	1.04998	1.00799	1.09371	0.01916
chr7:48089418:48090188:ENSG00000183696.13	ENSG00000183696	UPP1	Critical illness	chr7:48090269	0.880352	0.791259	0.979476	0.0192375
chr1:154157721:154169305:ENSG00000143549.19	ENSG00000143549	TPM3	Critical illness	chr1:154169432	0.215946	0.0597149	0.780923	0.0194393
chr19:46839620:46845993:ENSG00000042753.11	ENSG00000042753	AP2S1	Reported infection	chr19:46839610	1.62904	1.08185	2.45298	0.0194558
chr1:161846580:161851665:ENSG00000118217.5	ENSG00000118217	ATF6	Critical illness	chr1:161888768	0.906202	0.834337	0.984256	0.0194701
chr1:42813904:42816431:ENSG00000177868.11	ENSG00000177868	SVBP	Critical illness	chr1:42785692	0.119085	0.0199652	0.710304	0.0195238
chr11:67433216:67433340:ENSG00000175634.14	ENSG00000175634	RPS6KB2	Hospitalization	All - Inverse variance weighted	1.06748	1.01054	1.12762	0.0195514
chr1:26551723:26553391:ENSG00000117676.13	ENSG00000117676	RPS6KA1	Hospitalization	chr1:26535654	4.91795	1.29106	18.7337	0.0195783
chr7:7234539:7238255:ENSG00000106392.10	ENSG00000106392	C1GALT1	Hospitalization	chr7:7249912	0.959338	0.926476	0.993365	0.0195795
chr19:49339413:49339658:ENSG00000104894.11	ENSG00000104894	CD37	Reported infection	chr19:49339567	1.01538	1.00245	1.02848	0.0195992
chr7:76492253:76497337:ENSG00000091073.19	ENSG00000091073	DTX2	Critical illness	chr7:76445781	1.14051	1.02124	1.27369	0.0196474
chr17:45545676:45584572:ENSG00000214425.7	ENSG00000214425	LRRC37A4P	Reported infection	chr17:46120237	0.975763	0.955854	0.996087	0.0196619
chr4:868685:870262:ENSG00000178950.16	ENSG00000178950	GAK	Reported infection	chr4:870338	1.0363	1.0057	1.06782	0.019709
chr14:102438205:102440436:ENSG00000196663.15	ENSG00000196663	TECPR2	Critical illness	All - Inverse variance weighted	0.941656	0.895227	0.990494	0.0197956
chr14:70342729:70359519:ENSG00000133983.14	ENSG00000133983	COX16	Critical illness	chr14:70308080	6.50186	1.34636	31.3989	0.0197991
chr16:28835399:28835546:ENSG00000168488.18	ENSG00000168488	ATXN2L	Reported infection	chr16:28835545	0.993084	0.987304	0.998899	0.0198129
chr17:82586200:82587063:ENSG00000141568.20	ENSG00000141568	FOXK2	Reported infection	chr17:82586831	0.405931	0.190097	0.866821	0.0198483
chr1:89009494:89010904:ENSG00000117226.11	ENSG00000117226	GBP3	Critical illness	chr1:89013185	0.917068	0.852623	0.986384	0.0198733
chr10:45425132:45428618:ENSG00000012779.10	ENSG00000012779	ALOX5	Critical illness	chr10:45428575	0.232599	0.0681423	0.793957	0.0198961
chr17:78997963:79009664:ENSG00000171302.16	ENSG00000171302	CANT1	Critical illness	chr17:78989441	1.19613	1.02857	1.39099	0.0200295
chr22:46292328:46292791:ENSG00000075234.16	ENSG00000075234	TTC38	Reported infection	chr22:46288809	1.03704	1.00574	1.06932	0.0200306
chr12:8946387:8949488:ENSG00000003056.7	ENSG00000003056	M6PR	Reported infection	chr12:8946399	0.990117	0.981862	0.998441	0.0200618
chr19:13075671:13078613:ENSG00000008441.16	ENSG00000008441	NFIX	Reported infection	chr19:13082968	0.326395	0.12698	0.838983	0.0201015
chr1:248813162:248814449:ENSG00000175137.10	ENSG00000175137	SH3BP5L	Hospitalization	chr1:248793282	5.55503	1.30793	23.5932	0.0201381
chr11:44082192:44083169:ENSG00000110455.13	ENSG00000110455	ACCS	Hospitalization	All - Inverse variance weighted	0.96843	0.942576	0.994992	0.0201466
chr17:44723022:44729905:ENSG00000161692.17	ENSG00000161692	DBF4B	Hospitalization	chr17:44620441	6.19511	1.32787	28.903	0.0202961
chr2:174630560:174634518:ENSG00000115935.17	ENSG00000115935	WIPF1	Critical illness	chr2:174630583	1.12951	1.01909	1.2519	0.0203333
chr7:80674147:80676108:ENSG00000135218.17	ENSG00000135218	CD36	Reported infection	chr7:80677435	0.630398	0.426905	0.93089	0.0203378
chr14:24270998:24271113:ENSG00000100949.14	ENSG00000100949	RABGGTA	Critical illness	chr14:24267184	0.147829	0.0293964	0.743405	0.0203532
chr8:143020991:143021349:ENSG00000160932.10	ENSG00000160932	LY6E	Hospitalization	chr8:143018261	0.33746	0.134717	0.845323	0.0204156
chr17:80211011:80212071:ENSG00000181523.12	ENSG00000181523	SGSH	Reported infection	chr17:80213050	0.982601	0.968129	0.997289	0.0204207
chr2:24095229:24135119:ENSG00000219626.8	ENSG00000219626	FAM228B	Critical illness	chr2:24045851	0.943936	0.898985	0.991134	0.0204667
chr11:130880806:130903255:ENSG00000120451.10	ENSG00000120451	SNX19	Hospitalization	chr11:130910700	1.02777	1.00423	1.05186	0.0204827
chr7:100356938:100358220:ENSG00000121716.20	ENSG00000121716	PILRB	Hospitalization	chr7:100341698	2.05586	1.11718	3.78323	0.0205545
chr22:38961681:38962098:ENSG00000128383.12	ENSG00000128383	APOBEC3A	Hospitalization	chr22:38959105	0.975857	0.955877	0.996253	0.0205792
chr22:38991626:39087011:ENSG00000239713.8	ENSG00000239713	APOBEC3G	Hospitalization	chr22:38959105	1.07051	1.01052	1.13406	0.0205792
chr22:38991626:39087011:ENSG00000179750.15	ENSG00000179750	APOBEC3B	Hospitalization	chr22:38959105	1.07051	1.01052	1.13406	0.0205792
chr4:2825968:2827230:ENSG00000087266.15	ENSG00000087266	SH3BP2	Reported infection	chr4:2825919	0.984191	0.971004	0.997558	0.020604
chr17:77200673:77203570:ENSG00000129657.14	ENSG00000129657	SEC14L1	Critical illness	chr17:77201376	1.16749	1.02398	1.33112	0.020663
chr16:55537632:55541838:ENSG00000087253.12	ENSG00000087253	LPCAT2	Hospitalization	chr16:55583215	0.54475	0.325658	0.91124	0.0206642
chr4:9985793:10018975:ENSG00000109667.11	ENSG00000109667	SLC2A9	Hospitalization	chr4:9992591	0.936353	0.885615	0.989999	0.0206899
chr12:56315242:56315907:ENSG00000257727.5	ENSG00000257727	CNPY2	Hospitalization	chr12:56332464	4.63767	1.26193	17.0438	0.0208724
chr1:156293209:156294018:ENSG00000198715.11	ENSG00000198715	GLMP	Critical illness	chr1:156305490	1.10361	1.01502	1.19994	0.0209419
chr10:50097802:50104042:ENSG00000099290.15	ENSG00000099290	WASHC2A	Critical illness	chr10:50102417	0.949005	0.907761	0.992123	0.0209545
chr1:168580177:168581052:ENSG00000143184.4	ENSG00000143184	XCL1	Critical illness	chr1:168580184	0.902368	0.827003	0.984601	0.0209587
chr1:183570839:183573185:ENSG00000116701.14	ENSG00000116701	NCF2	Hospitalization	chr1:183573188	1.0539	1.00793	1.10197	0.0210538
chr1:93346865:93353908:ENSG00000117505.12	ENSG00000117505	DR1	Hospitalization	chr1:93367980	2.00475	1.1102	3.62008	0.0210725
chr18:46216595:46253697:ENSG00000152242.10	ENSG00000152242	C18orf25	Reported infection	All - Inverse variance weighted	1.02311	1.00343	1.04318	0.0211275
chr1:156279034:156282607:ENSG00000198952.8	ENSG00000198952	SMG5	Critical illness	chr1:156302480	5.99645	1.30755	27.4999	0.0211639
chr22:38370045:38380370:ENSG00000244627.5	ENSG00000244627	TPTEP2	Critical illness	chr22:38383604	1.11737	1.01673	1.22796	0.0211903
chr11:65581373:65584241:ENSG00000173442.12	ENSG00000173442	EHBP1L1	Critical illness	chr11:65581592	0.91575	0.849623	0.987023	0.0213616
chr12:52608452:52609247:ENSG00000186049.8	ENSG00000186049	KRT73	Reported infection	chr12:52628839	1.02498	1.00367	1.04674	0.0213627
chr6:33701420:33711549:ENSG00000137288.9	ENSG00000137288	UQCC2	Reported infection	chr6:33709779	2.42882	1.14075	5.17128	0.0213635
chr21:38272557:38296926:ENSG00000157551.17	ENSG00000157551	KCNJ15	Reported infection	chr21:38264387	0.986463	0.975076	0.997982	0.0213971
chr1:1487914:1489204:ENSG00000215915.9	ENSG00000215915	ATAD3C	Reported infection	chr1:1487887	0.601508	0.389966	0.927805	0.0215134
chr1:1487914:1489204:ENSG00000160072.19	ENSG00000160072	ATAD3B	Reported infection	chr1:1487887	0.980162	0.96356	0.997051	0.0215134
chr17:15978163:15980243:ENSG00000214941.7	ENSG00000214941	ZSWIM7	Reported infection	chr17:16011758	2.1092	1.11612	3.98589	0.021546
chr16:1312603:1314020:ENSG00000103275.19	ENSG00000103275	UBE2I	Critical illness	chr16:1312555	0.252639	0.0781453	0.816768	0.0215595
chr3:33132700:33134182:ENSG00000170275.14	ENSG00000170275	CRTAP	Hospitalization	chr3:33132664	0.449824	0.227514	0.889362	0.021613
chr1:10072214:10095461:ENSG00000130939.18	ENSG00000130939	UBE4B	Reported infection	chr1:10100196	2.86988	1.1668	7.05876	0.0216805
chr19:51235676:51239518:ENSG00000105383.14	ENSG00000105383	CD33	Hospitalization	chr19:51235662	1.05048	1.00723	1.09559	0.0216993
chr7:99902174:99903218:ENSG00000146833.15	ENSG00000146833	TRIM4	Hospitalization	chr7:99945379	3.29924	1.19026	9.14506	0.0217451
chr11:9139854:9141940:ENSG00000184014.7	ENSG00000184014	DENND5A	Hospitalization	chr11:9150939	0.932224	0.877983	0.989816	0.0217541
chr16:376455:376686:ENSG00000129925.10	ENSG00000129925	PGAP6	Critical illness	chr16:377925	0.273013	0.090066	0.827572	0.0217645
chr1:44660295:44674331:ENSG00000126106.13	ENSG00000126106	TMEM53	Critical illness	chr1:44442299	540.58	2.49874	116950	0.0218029
chr2:191031080:191031450:ENSG00000138378.17	ENSG00000138378	STAT4	Reported infection	All - Inverse variance weighted	1.02956	1.00424	1.05552	0.0218294
chr11:44082192:44083169:ENSG00000110455.13	ENSG00000110455	ACCS	Hospitalization	chr11:44082189	0.961095	0.929047	0.994248	0.0218295
chr12:66189432:66189639:ENSG00000090376.10	ENSG00000090376	IRAK3	Reported infection	chr12:66189765	0.947918	0.90555	0.992268	0.0218668
chr9:104889195:104903614:ENSG00000165029.15	ENSG00000165029	ABCA1	Reported infection	chr9:104740701	2.6798	1.15368	6.22472	0.0218815
chr2:201130146:201130921:ENSG00000003402.19	ENSG00000003402	CFLAR	Hospitalization	chr2:201131056	1.02527	1.0036	1.0474	0.0220339
chr1:26276760:26277136:ENSG00000130695.14	ENSG00000130695	CEP85	Reported infection	chr1:26527826	2.23305	1.12238	4.44278	0.0220847
chr1:157524557:157527617:ENSG00000143297.18	ENSG00000143297	FCRL5	Hospitalization	chr1:157553667	5.32402	1.27134	22.2955	0.0221076
chr1:3524246:3531080:ENSG00000162591.15	ENSG00000162591	MEGF6	Reported infection	chr1:3524379	1.01824	1.0026	1.03413	0.0221085
chr22:41343576:41346003:ENSG00000100403.11	ENSG00000100403	ZC3H7B	Reported infection	chr22:41019794	0.272937	0.0897417	0.8301	0.022133
chr4:1717428:1718152:ENSG00000168936.10	ENSG00000168936	TMEM129	Reported infection	chr4:1752788	1.63675	1.07292	2.49688	0.0222177
chr21:29149250:29159941:ENSG00000156265.15	ENSG00000156265	MAP3K7CL	Hospitalization	chr21:29147846	4.99049	1.25695	19.8139	0.0223111
chr3:37129149:37148894:ENSG00000093167.17	ENSG00000093167	LRRFIP2	Hospitalization	chr3:37251835	1.07761	1.01065	1.14901	0.0224029
chr14:54865436:54902321:ENSG00000131979.18	ENSG00000131979	GCH1	Reported infection	chr14:54898663	0.539488	0.317352	0.917114	0.0226334
chr19:54312148:54312537:ENSG00000187116.13	ENSG00000187116	LILRA5	Hospitalization	chr19:54312907	0.46373	0.239418	0.8982	0.0227107
chr1:203180652:203181162:ENSG00000133048.12	ENSG00000133048	CHI3L1	Critical illness	chr1:203180248	1.08184	1.01101	1.15762	0.0227859
chr2:70051305:70055714:ENSG00000179818.13	ENSG00000179818	PCBP1-AS1	Critical illness	chr2:69973502	1.09555	1.01269	1.18518	0.0229475
chr17:80204596:80205333:ENSG00000262580.5	ENSG00000262580		Reported infection	chr17:80201132	0.715794	0.536579	0.954867	0.0229619
chr7:140026348:140027276:ENSG00000059378.12	ENSG00000059378	PARP12	Reported infection	chr7:140018906	0.509047	0.284437	0.911027	0.0229808
chr12:7741531:7746331:ENSG00000198178.10	ENSG00000198178	CLEC4C	Critical illness	chr12:7748398	0.0941406	0.0122652	0.722567	0.0230585
chr16:89762022:89764890:ENSG00000187741.14	ENSG00000187741	FANCA	Reported infection	chr16:89775385	1.29972	1.03654	1.62972	0.0231576
chr1:10072214:10095461:ENSG00000130939.18	ENSG00000130939	UBE4B	Hospitalization	chr1:10100196	7.9849	1.32776	48.0197	0.0232274
chr21:46286737:46286870:ENSG00000182362.13	ENSG00000182362	YBEY	Reported infection	chr21:46286621	1.02508	1.00338	1.04724	0.0232329
chr19:35345126:35346151:ENSG00000012124.16	ENSG00000012124	CD22	Hospitalization	chr19:35344118	0.937212	0.886146	0.991221	0.0233025
chr1:43814933:43838219:ENSG00000126091.19	ENSG00000126091	ST3GAL3	Hospitalization	chr1:43824858	0.254558	0.0780383	0.830359	0.0233214
chr17:82472698:82478571:ENSG00000141562.17	ENSG00000141562	NARF	Hospitalization	chr17:82443344	1.02168	1.00292	1.04079	0.023336
chr16:580972:582248:ENSG00000007541.16	ENSG00000007541	PIGQ	Critical illness	chr16:309953	0.901081	0.823501	0.985969	0.0233543
chr15:64088851:64093645:ENSG00000166797.10	ENSG00000166797	CIAO2A	Critical illness	chr15:64070537	6.12211	1.27832	29.32	0.0233775
chr19:49866528:49867054:ENSG00000039650.11	ENSG00000039650	PNKP	Critical illness	chr19:49866530	0.905176	0.830461	0.986612	0.0234139
chr22:35408563:35410744:ENSG00000100297.15	ENSG00000100297	MCM5	Hospitalization	chr22:35410383	1.83355	1.08467	3.09948	0.0236122
chr19:51762535:51768645:ENSG00000171049.8	ENSG00000171049	FPR2	Reported infection	chr19:51762523	0.628504	0.420385	0.939655	0.0236171
chr4:1740986:1744518:ENSG00000013810.18	ENSG00000013810	TACC3	Critical illness	All - Inverse variance weighted	1.03966	1.00522	1.07528	0.0236461
chr6:2959342:2968779:ENSG00000124570.17	ENSG00000124570	SERPINB6	Critical illness	chr6:2968811	1.09286	1.01192	1.18029	0.0237196
chr1:52643002:52648451:ENSG00000116157.5	ENSG00000116157	GPX7	Reported infection	All - Inverse variance weighted	0.987174	0.976186	0.998286	0.0237942
chr10:44982663:44983941:ENSG00000107551.20	ENSG00000107551	RASSF4	Hospitalization	chr10:44983986	2.52307	1.13059	5.63058	0.0238431
chr7:150796570:150800298:ENSG00000106565.17	ENSG00000106565	TMEM176B	Critical illness	chr7:150779462	0.926533	0.867186	0.989942	0.0238675
chr17:35657791:35659764:ENSG00000006125.17	ENSG00000006125	AP2B1	Hospitalization	chr17:35712127	5.64731	1.25774	25.3567	0.0238694
chr15:90878976:90879444:ENSG00000140564.11	ENSG00000140564	FURIN	Hospitalization	chr15:90879291	0.966425	0.938172	0.995529	0.024073
chr2:218129365:218134777:ENSG00000180871.7	ENSG00000180871	CXCR2	Hospitalization	chr2:218140975	2.84828	1.14717	7.0719	0.0240783
chr1:22643886:22644011:ENSG00000159189.11	ENSG00000159189	C1QC	Reported infection	chr1:22545220	1.06404	1.00816	1.123	0.0241062
chr17:75238389:75238652:ENSG00000125447.16	ENSG00000125447	GGA3	Reported infection	chr17:75232049	1.02121	1.00272	1.04004	0.0243685
chr17:7857198:7857383:ENSG00000183011.13	ENSG00000183011	NAA38	Critical illness	chr17:7847529	5.37194	1.24199	23.2351	0.0244489
chr1:228140363:228141124:ENSG00000143774.16	ENSG00000143774	GUK1	Critical illness	chr1:228198188	6.29902	1.26729	31.3089	0.0244804
chr2:26261063:26263380:ENSG00000138029.13	ENSG00000138029	HADHB	Hospitalization	chr2:26168506	4.89008	1.22511	19.519	0.0246113
chr5:33463825:33466871:ENSG00000113407.13	ENSG00000113407	TARS1	Critical illness	chr5:33465963	0.16964	0.0360385	0.798529	0.0247924
chr19:41619395:41619670:ENSG00000105352.10	ENSG00000105352	CEACAM4	Reported infection	chr19:41619287	0.988912	0.97933	0.998588	0.0248118
chr2:102440028:102441312:ENSG00000115607.9	ENSG00000115607	IL18RAP	Critical illness	chr2:102446780	0.931397	0.87533	0.991055	0.0248578
chr7:74210088:74215947:ENSG00000086730.16	ENSG00000086730	LAT2	Critical illness	chr7:74249897	0.835933	0.714792	0.977606	0.0248645
chr19:48232493:48234403:ENSG00000105483.17	ENSG00000105483	CARD8	Critical illness	chr19:48231760	1.09782	1.01169	1.19129	0.0251678
chr6:33301771:33304297:ENSG00000231925.11	ENSG00000231925	TAPBP	Reported infection	chr6:33889662	1.0551	1.00668	1.10584	0.0252504
chr2:172464574:172495375:ENSG00000225205.5	ENSG00000225205	PDK1-AS1	Critical illness	chr2:172465821	0.922072	0.858813	0.989989	0.0252586
chr2:172464574:172495375:ENSG00000232788.1	ENSG00000232788	ITGA6-AS1	Critical illness	chr2:172465821	0.117297	0.017947	0.766626	0.0252586
chr19:54575552:54575842:ENSG00000104974.11	ENSG00000104974	LILRA1	Reported infection	chr19:54575846	0.97437	0.952451	0.996794	0.025316
chr19:54575552:54575842:ENSG00000170858.10	ENSG00000170858	LILRP2	Reported infection	chr19:54575846	0.970133	0.944693	0.996257	0.025316
chr19:54573435:54573831:ENSG00000239998.5	ENSG00000239998	LILRA2	Reported infection	chr19:54575846	1.02165	1.00265	1.04101	0.025316
chr22:25457401:25459416:ENSG00000100058.12	ENSG00000100058	CRYBB2P1	Reported infection	chr22:25456556	0.720929	0.541192	0.96036	0.0253252
chr6:166323045:166324537:ENSG00000198818.9	ENSG00000198818	SFT2D1	Critical illness	chr6:166323030	0.908763	0.835643	0.988281	0.0253905
chr5:176881750:176881944:ENSG00000160883.10	ENSG00000160883	HK3	Hospitalization	chr5:176881869	0.975704	0.954873	0.996989	0.0254948
chr15:85747809:85748752:ENSG00000170776.21	ENSG00000170776	AKAP13	Critical illness	chr15:85759949	0.268006	0.0843197	0.851841	0.0256314
chr14:24440926:24441674:ENSG00000100445.17	ENSG00000100445	SDR39U1	Hospitalization	chr14:24453482	1.02925	1.00351	1.05565	0.025702
chr18:23526765:23529179:ENSG00000141452.9	ENSG00000141452	RMC1	Critical illness	chr18:23507567	8.5178	1.29471	56.0379	0.025835
chr9:136013630:136013864:ENSG00000148411.7	ENSG00000148411	NACC2	Hospitalization	All - Inverse variance weighted	0.953498	0.914381	0.994288	0.0258811
chr12:121232676:121232997:ENSG00000135124.14	ENSG00000135124	P2RX4	Critical illness	All - Inverse variance weighted	0.938188	0.886972	0.992362	0.0259043
chr17:80101625:80104555:ENSG00000171298.12	ENSG00000171298	GAA	Critical illness	chr17:80101429	1.04708	1.00554	1.09034	0.0259122
chr12:8357141:8390270:ENSG00000226091.7	ENSG00000226091	LINC00937	Hospitalization	chr12:8352580	0.93943	0.889056	0.992658	0.0262808
chr19:54099980:54100756:ENSG00000170909.13	ENSG00000170909	OSCAR	Critical illness	chr19:54099839	0.931027	0.874129	0.991628	0.0263316
chr2:191031080:191031450:ENSG00000138378.17	ENSG00000138378	STAT4	Hospitalization	All - Inverse variance weighted	1.05773	1.00662	1.11143	0.026355
chr14:92117642:92121642:ENSG00000183648.9	ENSG00000183648	NDUFB1	Reported infection	chr14:92114776	1.01392	1.00162	1.02638	0.0264245
chr22:42385220:42397858:ENSG00000235568.6	ENSG00000235568	NFAM1	Critical illness	chr22:42387013	0.925564	0.864444	0.991005	0.0264734
chr12:110030758:110032447:ENSG00000076513.16	ENSG00000076513	ANKRD13A	Reported infection	chr12:110032621	1.08833	1.00992	1.17283	0.0264979
chr17:82218184:82235983:ENSG00000141526.16	ENSG00000141526	SLC16A3	Hospitalization	chr17:82227312	0.948205	0.904688	0.993816	0.0265031
chr19:51225155:51225803:ENSG00000105383.14	ENSG00000105383	CD33	Hospitalization	chr19:51224706	0.985936	0.973663	0.998363	0.0266743
chr15:78892313:78893539:ENSG00000185787.14	ENSG00000185787	MORF4L1	Hospitalization	chr15:78894399	0.376418	0.158566	0.893573	0.026755
chr7:150796570:150800298:ENSG00000106565.17	ENSG00000106565	TMEM176B	Hospitalization	chr7:150779462	0.960958	0.927679	0.995431	0.026786
chr10:12167893:12169258:ENSG00000065665.20	ENSG00000065665	SEC61A2	Reported infection	chr10:12169591	0.52639	0.298248	0.929047	0.0268381
chr1:228108318:228108955:ENSG00000162910.18	ENSG00000162910	MRPL55	Critical illness	chr1:227868615	0.824724	0.695338	0.978186	0.0268783
chr19:17209709:17210333:ENSG00000099331.13	ENSG00000099331	MYO9B	Reported infection	chr19:17390699	1.0768	1.00849	1.14973	0.0269075
chr3:37174605:37176060:ENSG00000093167.17	ENSG00000093167	LRRFIP2	Hospitalization	chr3:37222934	1.0624	1.00686	1.12101	0.0271394
chr15:79907684:79914588:ENSG00000180953.11	ENSG00000180953	ST20	Hospitalization	chr15:79922134	0.967487	0.939505	0.996302	0.0272877
chr10:104257483:104259576:ENSG00000148834.12	ENSG00000148834	GSTO1	Hospitalization	chr10:104273067	1.10405	1.01115	1.20549	0.0273049
chr21:33432802:33439214:ENSG00000142188.16	ENSG00000142188	TMEM50B	Critical illness	chr21:33464837	0.103808	0.0138841	0.776146	0.0273246
chr11:85959060:85974708:ENSG00000073921.17	ENSG00000073921	PICALM	Reported infection	chr11:86055977	0.969462	0.943121	0.996539	0.0273409
chr18:11895277:11896984:ENSG00000154889.16	ENSG00000154889	MPPE1	Critical illness	chr18:11895965	0.939803	0.889377	0.993087	0.0273477
chr16:2896771:2899049:ENSG00000162076.12	ENSG00000162076	FLYWCH2	Reported infection	chr16:2896432	2.19493	1.09178	4.41271	0.0273553
chr17:30784443:30785919:ENSG00000176390.11	ENSG00000176390	CRLF3	Critical illness	chr17:30773668	4.0812	1.17008	14.235	0.0273568
chr11:62338167:62356325:ENSG00000162174.12	ENSG00000162174	ASRGL1	Reported infection	chr11:61878420	2.32692	1.09887	4.92736	0.0273647
chr19:18430930:18431647:ENSG00000130511.15	ENSG00000130511	SSBP4	Reported infection	chr19:18432244	0.971909	0.947615	0.996826	0.0273757
chr19:9341184:9341695:ENSG00000188321.13	ENSG00000188321	ZNF559	Critical illness	chr19:9324196	9.99899	1.29223	77.3701	0.0274164
chr19:9341184:9341695:ENSG00000188629.11	ENSG00000188629	ZNF177	Critical illness	chr19:9324196	9.99899	1.29223	77.3701	0.0274164
chr8:19439931:19458426:ENSG00000147408.14	ENSG00000147408	CSGALNACT1	Reported infection	chr8:19457523	0.991116	0.983285	0.999009	0.0274501
chr4:39468427:39470019:ENSG00000121897.14	ENSG00000121897	LIAS	Reported infection	chr4:39501576	2.23129	1.09275	4.5561	0.0275613
chr12:121232676:121232997:ENSG00000135124.14	ENSG00000135124	P2RX4	Hospitalization	All - Inverse variance weighted	0.958946	0.92384	0.995386	0.027594
chr1:244835756:244842195:ENSG00000203667.9	ENSG00000203667	COX20	Critical illness	chr1:244846494	10.4487	1.29545	84.2755	0.0275952
chr22:42387078:42397858:ENSG00000235568.6	ENSG00000235568	NFAM1	Critical illness	chr22:42387064	1.07342	1.00781	1.1433	0.0276904
chr1:52643002:52648451:ENSG00000182183.14	ENSG00000182183	SHISAL2A	Reported infection	chr1:52648646	0.983293	0.968653	0.998154	0.0277072
chr15:64088851:64093645:ENSG00000166797.10	ENSG00000166797	CIAO2A	Reported infection	chr15:64070537	1.88782	1.07212	3.32413	0.0277215
chr6:17898180:17987054:ENSG00000137177.19	ENSG00000137177	KIF13A	Hospitalization	chr6:17979622	3.68299	1.15327	11.7617	0.0277593
chr11:73392468:73393813:ENSG00000054967.12	ENSG00000054967	RELT	Critical illness	chr11:73395249	1.25015	1.02468	1.52524	0.027791
chr19:54885525:54885805:ENSG00000189430.12	ENSG00000189430	NCR1	Critical illness	All - Inverse variance weighted	1.06001	1.00637	1.1165	0.0278239
chr19:56147208:56158494:ENSG00000167685.14	ENSG00000167685	ZNF444	Hospitalization	chr19:56165151	0.167447	0.0340621	0.823159	0.027844
chr1:174800500:174811832:ENSG00000152061.23	ENSG00000152061	RABGAP1L	Reported infection	chr1:173923880	0.966495	0.937586	0.996297	0.0278478
chr2:241090044:241094277:ENSG00000122085.16	ENSG00000122085	MTERF4	Critical illness	chr2:241094281	0.956668	0.919622	0.995205	0.0279144
chr22:42387078:42397858:ENSG00000235568.6	ENSG00000235568	NFAM1	Hospitalization	chr22:42387064	1.04765	1.00506	1.09204	0.0279149
chr3:100736704:100744833:ENSG00000114354.13	ENSG00000114354	TFG	Hospitalization	chr3:100759471	0.195817	0.0457602	0.837938	0.0279248
chr8:23074722:23075167:ENSG00000120889.12	ENSG00000120889	TNFRSF10B	Critical illness	chr8:23074609	4.6252	1.18034	18.124	0.0279553
chr8:23074722:23075167:ENSG00000253616.5	ENSG00000253616		Critical illness	chr8:23074609	4.6252	1.18034	18.124	0.0279553
chr4:6609574:6609798:ENSG00000013288.8	ENSG00000013288	MAN2B2	Reported infection	chr4:6609511	0.677734	0.479056	0.95881	0.0279785
chr22:42067290:42068439:ENSG00000198951.11	ENSG00000198951	NAGA	Reported infection	chr22:42067810	1.02654	1.00283	1.0508	0.0280022
chr5:132471054:132475667:ENSG00000197536.11	ENSG00000197536	IRF1-AS1	Critical illness	chr5:132461230	5.27714	1.19452	23.3133	0.0282026
chr21:42897047:42908864:ENSG00000160194.17	ENSG00000160194	NDUFV3	Reported infection	chr21:42803655	0.967528	0.939413	0.996486	0.0282392
chr19:49335609:49335714:ENSG00000104894.11	ENSG00000104894	CD37	Reported infection	chr19:49335634	1.0093	1.00099	1.01768	0.0282815
chr4:1740986:1744518:ENSG00000013810.18	ENSG00000013810	TACC3	Reported infection	chr4:1718619	1.01689	1.00178	1.03223	0.0282934
chr14:92456608:92482680:ENSG00000140090.17	ENSG00000140090	SLC24A4	Critical illness	chr14:92405480	1.09297	1.00944	1.18342	0.0284071
chr11:46696156:46700551:ENSG00000175220.11	ENSG00000175220	ARHGAP1	Critical illness	chr11:46697113	5.66352	1.20053	26.7178	0.0284609
chr17:75892185:75892267:ENSG00000141569.10	ENSG00000141569	TRIM65	Critical illness	chr17:75957323	0.0673755	0.0060198	0.754088	0.0285963
chr6:166931118:166938895:ENSG00000026297.15	ENSG00000026297	RNASET2	Reported infection	chr6:166934185	1.04251	1.00432	1.08215	0.0287935
chr12:89492115:89525120:ENSG00000139323.13	ENSG00000139323	POC1B	Reported infection	chr12:89538885	2.72617	1.1091	6.70089	0.028842
chr11:61485911:61486948:ENSG00000162148.10	ENSG00000162148	PPP1R32	Reported infection	chr11:61486501	0.975591	0.954205	0.997455	0.0288687
chr7:38359606:38375557:ENSG00000281103.1	ENSG00000281103	TRG-AS1	Reported infection	chr7:38344703	1.02434	1.00247	1.04668	0.0289949
chr10:119104197:119107948:ENSG00000119979.16	ENSG00000119979	DENND10	Reported infection	chr10:119127085	2.02581	1.07491	3.8179	0.0290092
chr19:41619395:41619670:ENSG00000105352.10	ENSG00000105352	CEACAM4	Hospitalization	chr19:41619287	0.976715	0.956268	0.997599	0.0290574
chr3:9689250:9689964:ENSG00000163719.19	ENSG00000163719	MTMR14	Reported infection	chr3:9641252	0.495111	0.263286	0.93106	0.0291356
chr15:41262883:41264165:ENSG00000187446.11	ENSG00000187446	CHP1	Hospitalization	chr15:41264197	0.264308	0.079916	0.874153	0.0292313
chr11:65655935:65659666:ENSG00000173039.18	ENSG00000173039	RELA	Critical illness	All - Inverse variance weighted	1.11571	1.01107	1.23119	0.0293263
chr3:131501715:131502730:ENSG00000114686.8	ENSG00000114686	MRPL3	Critical illness	chr3:131509509	0.958532	0.922667	0.995792	0.0295025
chr1:155689243:155709773:ENSG00000132676.15	ENSG00000132676	DAP3	Reported infection	chr1:155688294	1.02964	1.00291	1.05707	0.0295143
chr17:38771272:38777687:ENSG00000276293.4	ENSG00000276293	PIP4K2B	Reported infection	chr17:38763079	0.525567	0.294479	0.937999	0.0295156
chr17:7393509:7394104:ENSG00000187838.16	ENSG00000187838	PLSCR3	Hospitalization	chr17:7393580	0.077497	0.00773954	0.775989	0.0295762
chr17:78133542:78133956:ENSG00000167895.14	ENSG00000167895	TMC8	Critical illness	chr17:78133849	1.12299	1.01155	1.24671	0.0296111
chr17:45397074:45397949:ENSG00000159314.11	ENSG00000159314	ARHGAP27	Critical illness	chr17:45397074	0.407161	0.181194	0.91493	0.0296159
chr9:129833709:129835139:ENSG00000136819.15	ENSG00000136819	C9orf78	Reported infection	chr9:129841190	1.0136	1.00134	1.02601	0.0296335
chr11:77015659:77016675:ENSG00000078124.11	ENSG00000078124	ACER3	Hospitalization	chr11:76842573	0.201495	0.0475624	0.853622	0.0296433
chr10:98429642:98430571:ENSG00000107521.18	ENSG00000107521	HPS1	Critical illness	chr10:98429811	0.959766	0.924887	0.99596	0.0296841
chr2:230251061:230255452:ENSG00000079263.18	ENSG00000079263	SP140	Reported infection	chr2:230247057	0.979869	0.962057	0.998011	0.0298009
chr3:158804371:158807040:ENSG00000118855.18	ENSG00000118855	MFSD1	Hospitalization	chr3:158812834	0.220507	0.0563183	0.863364	0.0299362
chr2:19898035:19901476:ENSG00000183891.5	ENSG00000183891	TTC32	Hospitalization	chr2:19976813	0.132852	0.0214455	0.822993	0.030058
chr3:134559429:134561377:ENSG00000182923.16	ENSG00000182923	CEP63	Critical illness	chr3:134559428	1.03178	1.00301	1.06138	0.030136
chr5:170019108:170027863:ENSG00000134516.15	ENSG00000134516	DOCK2	Critical illness	chr5:170023928	0.944562	0.897084	0.994554	0.0301971
chr22:46292328:46292791:ENSG00000075234.16	ENSG00000075234	TTC38	Hospitalization	chr22:46288809	1.07442	1.00689	1.14647	0.0302131
chr7:123550586:123557404:ENSG00000128609.14	ENSG00000128609	NDUFA5	Hospitalization	chr7:123556524	6.29839	1.19238	33.2693	0.0302219
chr16:31035761:31037926:ENSG00000103496.14	ENSG00000103496	STX4	Reported infection	chr16:31085555	0.590062	0.366012	0.951261	0.0303851
chr6:127719823:127812883:ENSG00000172673.10	ENSG00000172673	THEMIS	Hospitalization	chr6:127767338	6.01181	1.18452	30.5118	0.0304425
chr15:74845593:74846863:ENSG00000140497.16	ENSG00000140497	SCAMP2	Hospitalization	chr15:74828353	0.229771	0.0606517	0.87046	0.0304558
chr1:156246756:156247957:ENSG00000160781.15	ENSG00000160781	PAQR6	Reported infection	chr1:156254513	1.58716	1.04443	2.41189	0.0304965
chr6:37009065:37010973:ENSG00000146192.14	ENSG00000146192	FGD2	Reported infection	chr6:37009125	0.977155	0.956902	0.997837	0.0305696
chr11:2918095:2922102:ENSG00000110628.13	ENSG00000110628	SLC22A18	Hospitalization	chr11:3111944	1.12503	1.01101	1.25191	0.0307146
chr3:183790980:183797923:ENSG00000163872.15	ENSG00000163872	YEATS2	Reported infection	chr3:183804443	0.570601	0.342952	0.949364	0.0307715
chr5:96754741:96757444:ENSG00000153113.23	ENSG00000153113	CAST	Reported infection	chr5:96753807	1.0362	1.00329	1.07019	0.0308198
chr15:64409828:64418541:ENSG00000103671.9	ENSG00000103671	TRIP4	Hospitalization	chr15:64475332	0.206953	0.0494969	0.865298	0.0309135
chr18:23534559:23535469:ENSG00000141458.12	ENSG00000141458	NPC1	Critical illness	chr18:23560468	0.940559	0.889633	0.994399	0.0309502
chr14:92117642:92121642:ENSG00000183648.9	ENSG00000183648	NDUFB1	Reported infection	All - Inverse variance weighted	1.01172	1.00107	1.02249	0.0309531
chr5:163457610:163458995:ENSG00000170584.10	ENSG00000170584	NUDCD2	Critical illness	chr5:163472728	0.11893	0.0171894	0.822857	0.0309645
chr12:56686917:56687998:ENSG00000110958.15	ENSG00000110958	PTGES3	Hospitalization	chr12:56633837	0.346303	0.132122	0.907692	0.0310088
chr15:82989188:82989881:ENSG00000169612.3	ENSG00000169612	RAMAC	Hospitalization	chr15:82978766	1.98914	1.06472	3.71619	0.0310359
chr9:120844899:120844993:ENSG00000226752.9	ENSG00000226752	CUTALP	Hospitalization	chr9:120820419	1.0445	1.00397	1.08667	0.0310789
chr1:46563145:46565041:ENSG00000079277.19	ENSG00000079277	MKNK1	Reported infection	chr1:46563028	0.989929	0.980858	0.999084	0.0311497
chr1:113725961:113726418:ENSG00000116793.15	ENSG00000116793	PHTF1	Hospitalization	chr1:113535415	0.93209	0.874289	0.993712	0.0313114
chr19:54099980:54100756:ENSG00000170909.13	ENSG00000170909	OSCAR	Critical illness	All - Inverse variance weighted	0.936619	0.88241	0.994158	0.0313523
chr4:76136412:76144149:ENSG00000138750.14	ENSG00000138750	NUP54	Hospitalization	chr4:76133398	0.344289	0.130294	0.909749	0.0314957
chr5:131162676:131165060:ENSG00000169567.11	ENSG00000169567	HINT1	Hospitalization	chr5:131165058	0.567784	0.338956	0.951092	0.0315171
chr20:38434626:38435027:ENSG00000196756.11	ENSG00000196756	SNHG17	Critical illness	chr20:38435028	1.03702	1.00321	1.07197	0.0315846
chr9:98109984:98110069:ENSG00000106785.14	ENSG00000106785	TRIM14	Hospitalization	chr9:98112839	1.09345	1.00791	1.18625	0.0315858
chr14:58295811:58297955:ENSG00000257621.7	ENSG00000257621	PSMA3-AS1	Critical illness	chr14:58287183	3.14369	1.10617	8.93423	0.0316099
chr19:1053531:1053788:ENSG00000064687.12	ENSG00000064687	ABCA7	Reported infection	chr19:1053525	1.02759	1.00239	1.05343	0.0316674
chr14:92835664:92839366:ENSG00000066455.12	ENSG00000066455	GOLGA5	Critical illness	chr14:92791148	10.7031	1.23085	93.07	0.0316988
chr19:8499780:8502565:ENSG00000133246.11	ENSG00000133246	PRAM1	Reported infection	chr19:8500159	0.618927	0.399489	0.958903	0.0317267
chr22:32475398:32479133:ENSG00000100225.17	ENSG00000100225	FBXO7	Critical illness	chr22:32499905	0.947233	0.901457	0.995333	0.0319465
chr7:45103443:45105441:ENSG00000136270.13	ENSG00000136270	TBRG4	Reported infection	chr7:45102546	0.51739	0.283355	0.944727	0.0319485
chr7:150804485:150804827:ENSG00000002933.7	ENSG00000002933	TMEM176A	Critical illness	chr7:150780504	0.921526	0.855205	0.99299	0.0319875
chr1:169696553:169701560:ENSG00000188404.8	ENSG00000188404	SELL	Hospitalization	chr1:169691798	1.05669	1.00471	1.11134	0.0321329
chr10:128049666:128052049:ENSG00000132334.16	ENSG00000132334	PTPRE	Hospitalization	chr10:128048856	1.1089	1.00886	1.21887	0.0321336
chr15:88887345:88895459:ENSG00000140511.11	ENSG00000140511	HAPLN3	Critical illness	chr15:88891172	1.04505	1.00373	1.08806	0.0322737
chr5:143037261:143041525:ENSG00000145819.15	ENSG00000145819	ARHGAP26	Hospitalization	chr5:143024896	0.956876	0.919031	0.99628	0.0322741
chr19:35023547:35023697:ENSG00000089351.14	ENSG00000089351	GRAMD1A	Reported infection	chr19:35023675	1.26617	1.02007	1.57166	0.032345
chr5:43139309:43161249:ENSG00000172262.11	ENSG00000172262	ZNF131	Reported infection	chr5:43161249	1.768	1.04901	2.97977	0.0323859
chr15:41375828:41377196:ENSG00000137804.12	ENSG00000137804	NUSAP1	Reported infection	chr15:41819735	0.332797	0.121461	0.911853	0.0324035
chr12:31958804:31959128:ENSG00000255760.1	ENSG00000255760	LINC02422	Hospitalization	chr12:31958674	2.37949	1.07512	5.26636	0.032463
chr17:7012757:7013666:ENSG00000219200.11	ENSG00000219200	RNASEK	Reported infection	chr17:7014470	2.06694	1.06241	4.02128	0.0324973
chr15:79907684:79914588:ENSG00000136371.10	ENSG00000136371	MTHFS	Hospitalization	chr15:79914622	0.968503	0.940505	0.997336	0.0324987
chr3:119491574:119492282:ENSG00000163389.10	ENSG00000163389	POGLUT1	Critical illness	chr3:119471959	0.304934	0.102644	0.905894	0.0325273
chr12:132490861:132508153:ENSG00000112787.12	ENSG00000112787	FBRSL1	Reported infection	chr12:132511121	0.975105	0.952819	0.997913	0.0325929
chr11:10858351:10865261:ENSG00000247271.6	ENSG00000247271	ZBED5-AS1	Reported infection	chr11:11820073	0.451677	0.21788	0.936348	0.0326157
chr19:54666436:54666697:ENSG00000186818.12	ENSG00000186818	LILRB4	Critical illness	chr19:54666689	1.04403	1.00357	1.08613	0.0326385
chr11:110457047:110462354:ENSG00000137714.2	ENSG00000137714	FDX1	Hospitalization	chr11:110486278	0.945234	0.897616	0.995378	0.0327103
chr12:109857659:109858683:ENSG00000139433.9	ENSG00000139433	GLTP	Critical illness	chr12:109868935	2.66868	1.08299	6.5761	0.0329052
chr18:23534559:23535469:ENSG00000141458.12	ENSG00000141458	NPC1	Critical illness	chr18:23535096	1.04415	1.00349	1.08645	0.0330211
chr11:85959060:85974708:ENSG00000073921.17	ENSG00000073921	PICALM	Hospitalization	chr11:86055977	0.942085	0.89179	0.995216	0.0330666
chr19:54806244:54813125:ENSG00000189013.14	ENSG00000189013	KIR2DL4	Hospitalization	chr19:54851728	1.08091	1.00626	1.1611	0.033101
chr1:8868057:8871891:ENSG00000074800.13	ENSG00000074800	ENO1	Critical illness	chr1:8864223	10.7009	1.20823	94.7745	0.0331767
chr16:30184419:30184504:ENSG00000261416.1	ENSG00000261416	CORO1A-AS1	Reported infection	chr16:30149424	0.457777	0.222978	0.939822	0.0332479
chr16:89719102:89720443:ENSG00000075399.13	ENSG00000075399	VPS9D1	Reported infection	chr16:89728477	0.9666	0.936837	0.997309	0.0332666
chr13:113501880:113510238:ENSG00000150403.17	ENSG00000150403	TMCO3	Critical illness	chr13:113503531	0.924622	0.860238	0.993826	0.0333258
chr11:2402147:2402294:ENSG00000184281.14	ENSG00000184281	TSSC4	Reported infection	chr11:2400804	2.2915	1.06758	4.91857	0.0333562
chr13:49628615:49630034:ENSG00000152213.3	ENSG00000152213	ARL11	Critical illness	chr13:49634810	6.00923	1.14805	31.454	0.033716
chr16:1809446:1809754:ENSG00000063854.12	ENSG00000063854	HAGH	Reported infection	chr16:1809431	1.00694	1.00053	1.01339	0.0337579
chr21:14486114:14495857:ENSG00000155307.17	ENSG00000155307	SAMSN1	Critical illness	chr21:14493942	0.18329	0.0382579	0.878122	0.0337911
chr3:183635793:183643480:ENSG00000114796.15	ENSG00000114796	KLHL24	Reported infection	chr3:183643608	1.01582	1.00119	1.03066	0.0339192
chr6:33301771:33304297:ENSG00000231925.11	ENSG00000231925	TAPBP	Hospitalization	chr6:33889662	1.09656	1.00702	1.19406	0.0339365
chr17:5533384:5536851:ENSG00000091592.15	ENSG00000091592	NLRP1	Hospitalization	chr17:5511053	1.10157	1.00734	1.2046	0.0339744
chr4:987949:989231:ENSG00000127415.12	ENSG00000127415	IDUA	Reported infection	chr4:984600	0.972092	0.946987	0.997862	0.0339841
chr8:22630578:22634413:ENSG00000147439.12	ENSG00000147439	BIN3	Critical illness	chr8:22634414	1.04752	1.0035	1.09348	0.0340424
chr16:28863945:28866012:ENSG00000178188.14	ENSG00000178188	SH2B1	Reported infection	chr16:28814632	0.974881	0.952203	0.998099	0.034142
chr1:101237099:101238822:ENSG00000170989.8	ENSG00000170989	S1PR1	Critical illness	chr1:101238976	1.15063	1.01052	1.31016	0.0341765
chr1:3772841:3773063:ENSG00000235169.7	ENSG00000235169	SMIM1	Reported infection	chr1:3772844	1.2914	1.01911	1.63643	0.0342888
chr5:177604541:177605045:ENSG00000027847.13	ENSG00000027847	B4GALT7	Critical illness	chr5:177605049	2.11641	1.05621	4.24084	0.0345008
chr22:50625464:50625936:ENSG00000100299.17	ENSG00000100299	ARSA	Hospitalization	chr22:50624226	1.04335	1.00309	1.08522	0.0345246
chr1:46034266:46034538:ENSG00000086015.20	ENSG00000086015	MAST2	Reported infection	chr1:45859936	0.490914	0.253767	0.949675	0.034572
chr11:2916414:2916622:ENSG00000110628.13	ENSG00000110628	SLC22A18	Critical illness	chr11:2891450	0.899668	0.81562	0.992377	0.0346111
chr5:96740118:96741266:ENSG00000153113.23	ENSG00000153113	CAST	Hospitalization	chr5:96740783	0.98758	0.976195	0.999098	0.0346445
chr4:146175811:146182912:ENSG00000164167.10	ENSG00000164167	LSM6	Reported infection	chr4:145718056	0.950666	0.907067	0.99636	0.0346669
chr10:99714718:99716348:ENSG00000014919.12	ENSG00000014919	COX15	Hospitalization	chr10:99616982	0.941468	0.890214	0.995672	0.0347021
chr11:68757730:68759569:ENSG00000110090.12	ENSG00000110090	CPT1A	Reported infection	chr11:68754748	1.02969	1.00208	1.05806	0.0348927
chr19:53446337:53447196:ENSG00000241015.2	ENSG00000241015	TPM3P9	Hospitalization	chr19:53436457	1.08448	1.00576	1.16937	0.0349208
chr19:53446337:53447196:ENSG00000160336.14	ENSG00000160336	ZNF761	Hospitalization	chr19:53436457	1.08448	1.00576	1.16937	0.0349208
chr8:129903350:129970943:ENSG00000153310.19	ENSG00000153310	CYRIB	Critical illness	chr8:129927206	1.04944	1.00337	1.09763	0.0351487
chr19:8499780:8502565:ENSG00000133246.11	ENSG00000133246	PRAM1	Hospitalization	chr19:8500159	0.345116	0.128198	0.929072	0.0352418
chr9:129833709:129835139:ENSG00000136819.15	ENSG00000136819	C9orf78	Reported infection	chr9:129834783	0.992684	0.985916	0.999498	0.0353824
chr17:6999591:7002484:ENSG00000215067.9	ENSG00000215067	ALOX12-AS1	Hospitalization	chr17:6999424	0.381317	0.155166	0.937077	0.0355856
chr17:6999591:7002484:ENSG00000262089.1	ENSG00000262089		Hospitalization	chr17:6999424	0.381317	0.155166	0.937077	0.0355856
chr1:20589283:20618452:ENSG00000158825.5	ENSG00000158825	CDA	Hospitalization	All - Inverse variance weighted	1.07074	1.00461	1.14122	0.0355947
chr7:1936897:1957629:ENSG00000002822.15	ENSG00000002822	MAD1L1	Critical illness	chr7:1963697	1.08539	1.00552	1.17161	0.0356276
chr19:13075671:13078613:ENSG00000008441.16	ENSG00000008441	NFIX	Hospitalization	chr19:13082968	0.15336	0.0266556	0.882342	0.0357135
chr8:141155970:141165186:ENSG00000105339.10	ENSG00000105339	DENND3	Critical illness	chr8:141160785	1.0276	1.00182	1.05406	0.0357404
chr10:38365629:38369953:ENSG00000099251.14	ENSG00000099251	HSD17B7P2	Critical illness	chr10:38278415	0.418256	0.185379	0.94368	0.0357645
chr5:139477908:139478270:ENSG00000184584.12	ENSG00000184584	STING1	Reported infection	chr5:139477755	1.01282	1.00084	1.02494	0.0358153
chr2:237772945:237774358:ENSG00000124831.18	ENSG00000124831	LRRFIP1	Hospitalization	chr2:237774127	0.94725	0.900495	0.996433	0.0358751
chr9:94374927:94415158:ENSG00000232063.1	ENSG00000232063		Critical illness	chr9:94675359	0.0706098	0.00593441	0.840142	0.0359207
chr4:153688047:153702227:ENSG00000249309.1	ENSG00000249309		Hospitalization	chr4:153684759	1.05947	1.00379	1.11824	0.0359514
chr11:1761468:1771391:ENSG00000117984.13	ENSG00000117984	CTSD	Critical illness	chr11:1771636	0.0595478	0.00426397	0.831607	0.0359901
chr1:2394728:2395784:ENSG00000157916.19	ENSG00000157916	RER1	Critical illness	chr1:2394570	1.02828	1.00181	1.05546	0.036104
chr11:833026:836063:ENSG00000177697.17	ENSG00000177697	CD151	Critical illness	chr11:832444	1.14837	1.009	1.30699	0.0361048
chr19:19199234:19201649:ENSG00000064490.13	ENSG00000064490	RFXANK	Reported infection	All - Inverse variance weighted	0.986958	0.974911	0.999153	0.0361581
chr1:150561875:150563102:ENSG00000203804.4	ENSG00000203804	ADAMTSL4-AS1	Reported infection	chr1:150561892	0.977653	0.957198	0.998545	0.0361809
chr18:23534559:23535469:ENSG00000141458.12	ENSG00000141458	NPC1	Reported infection	chr18:23535096	1.01389	1.00088	1.02707	0.0362854
chr12:95993488:95993926:ENSG00000084110.10	ENSG00000084110	HAL	Critical illness	chr12:95993843	0.242753	0.0644895	0.913775	0.0363231
chr3:195986604:195990190:ENSG00000185485.14	ENSG00000185485	SDHAP1	Hospitalization	chr3:196000498	0.96722	0.937493	0.997889	0.0363799
chr17:41771862:41786588:ENSG00000173801.16	ENSG00000173801	JUP	Hospitalization	chr17:41787669	0.284784	0.0878101	0.923603	0.0364068
chr1:247425599:247443972:ENSG00000162711.16	ENSG00000162711	NLRP3	Reported infection	All - Inverse variance weighted	0.9661	0.935368	0.997841	0.0365282
chr12:9857637:9869205:ENSG00000110852.4	ENSG00000110852	CLEC2B	Critical illness	chr12:9860071	0.363004	0.140374	0.938722	0.0365807
chr19:54577723:54587201:ENSG00000239998.5	ENSG00000239998	LILRA2	Hospitalization	chr19:54588951	1.0228	1.0014	1.04465	0.0366138
chr15:31434224:31435370:ENSG00000169926.10	ENSG00000169926	KLF13	Hospitalization	chr15:31433909	1.74109	1.03507	2.92868	0.0366308
chr17:2372488:2372953:ENSG00000141258.12	ENSG00000141258	SGSM2	Critical illness	chr17:2372791	1.07202	1.00432	1.14429	0.0366742
chr19:6381615:6381697:ENSG00000125651.13	ENSG00000125651	GTF2F1	Critical illness	chr19:6306085	0.1188	0.0161023	0.876492	0.0366852
chr19:21143643:21166335:ENSG00000196705.8	ENSG00000196705	ZNF431	Critical illness	chr19:21151200	17.0295	1.19082	243.531	0.0367409
chr5:96793513:96793803:ENSG00000164307.12	ENSG00000164307	ERAP1	Hospitalization	chr5:96790207	3.71884	1.08382	12.7602	0.0368048
chr19:48638144:48638240:ENSG00000063180.8	ENSG00000063180	CA11	Hospitalization	chr19:48637552	0.253685	0.0699874	0.919541	0.0368314
chr7:6801523:6804938:ENSG00000146574.15	ENSG00000146574	CCZ1B	Reported infection	chr7:7345430	1.05955	1.00352	1.11871	0.0369098
chr12:50112301:50120036:ENSG00000178449.8	ENSG00000178449	COX14	Critical illness	chr12:50117831	1.03546	1.00208	1.06994	0.0371124
chr11:68738788:68747208:ENSG00000132749.10	ENSG00000132749	TESMIN	Hospitalization	All - Inverse variance weighted	1.02031	1.00119	1.03981	0.0372803
chr19:12658344:12658428:ENSG00000104774.12	ENSG00000104774	MAN2B1	Critical illness	chr19:12660450	0.90747	0.828175	0.994358	0.0374112
chr19:14662899:14663418:ENSG00000131355.14	ENSG00000131355	ADGRE3	Reported infection	chr19:14662319	1.02011	1.00116	1.03942	0.0374672
chr12:55997723:56002212:ENSG00000139531.12	ENSG00000139531	SUOX	Reported infection	chr12:55995509	0.534518	0.296147	0.964755	0.0376121
chr12:57474176:57474452:ENSG00000123329.17	ENSG00000123329	ARHGAP9	Critical illness	chr12:57474460	1.03347	1.00188	1.06604	0.0376414
chr1:42813904:42816431:ENSG00000177868.11	ENSG00000177868	SVBP	Hospitalization	chr1:42785692	0.283898	0.086567	0.931049	0.0377221
chr10:104257483:104259576:ENSG00000148834.12	ENSG00000148834	GSTO1	Critical illness	chr10:104273067	1.19915	1.01035	1.42324	0.0377307
chr11:44082192:44083169:ENSG00000110455.13	ENSG00000110455	ACCS	Reported infection	chr11:44082189	0.981107	0.963609	0.998923	0.037775
chr17:82472698:82478571:ENSG00000141562.17	ENSG00000141562	NARF	Hospitalization	chr17:82450270	0.98394	0.96902	0.99909	0.0378273
chr12:51284787:51291591:ENSG00000110934.10	ENSG00000110934	BIN2	Reported infection	chr12:51280458	1.42658	1.02011	1.99501	0.0378663
chr14:58543967:58547781:ENSG00000100578.14	ENSG00000100578	KIAA0586	Hospitalization	chr14:58543931	0.321909	0.110363	0.938949	0.0379588
chr19:8426804:8438388:ENSG00000099785.10	ENSG00000099785	MARCHF2	Reported infection	chr19:8430881	1.01393	1.00077	1.02726	0.0379778
chr11:74851203:74851989:ENSG00000166435.15	ENSG00000166435	XRRA1	Reported infection	chr11:74868704	1.52157	1.02352	2.26197	0.0379961
chr19:58315036:58326823:ENSG00000283103.1	ENSG00000283103		Hospitalization	chr19:58324497	2.36706	1.04831	5.34475	0.038125
chr16:57061701:57061862:ENSG00000140853.15	ENSG00000140853	NLRC5	Reported infection	chr16:57061863	0.985311	0.971615	0.999201	0.03827
chr17:18285520:18290557:ENSG00000177302.14	ENSG00000177302	TOP3A	Reported infection	chr17:18235775	1.02885	1.00153	1.05692	0.0383459
chr1:150563217:150577368:ENSG00000203804.4	ENSG00000203804	ADAMTSL4-AS1	Reported infection	chr1:150573644	1.02456	1.0013	1.04836	0.0383485
chr17:5387904:5388802:ENSG00000108559.11	ENSG00000108559	NUP88	Hospitalization	chr17:5393689	1.05131	1.00267	1.10231	0.0384245
chr21:42904276:42908864:ENSG00000160194.17	ENSG00000160194	NDUFV3	Reported infection	chr21:42925726	0.986654	0.974179	0.999289	0.0385014
chr1:161043360:161044912:ENSG00000158773.14	ENSG00000158773	USF1	Critical illness	chr1:160882910	1.09623	1.0048	1.19598	0.0386582
chr1:42825738:42830444:ENSG00000164010.13	ENSG00000164010	ERMAP	Reported infection	chr1:42833450	1.40332	1.01751	1.93541	0.0388471
chr9:123757822:123792587:ENSG00000119522.16	ENSG00000119522	DENND1A	Reported infection	chr9:123768709	1.8471	1.0318	3.30661	0.0388901
chr5:132295009:132302441:ENSG00000197208.5	ENSG00000197208	SLC22A4	Reported infection	chr5:132302631	0.702923	0.503013	0.982282	0.0389541
chr11:2919407:2921352:ENSG00000110628.13	ENSG00000110628	SLC22A18	Hospitalization	chr11:2919477	1.04063	1.00201	1.08074	0.0389912
chr7:130872758:130884317:ENSG00000226380.9	ENSG00000226380		Critical illness	chr7:130880454	0.91233	0.836151	0.99545	0.039163
chr7:130872758:130884317:ENSG00000231721.6	ENSG00000231721	LINC-PINT	Critical illness	chr7:130880454	0.911901	0.835383	0.995427	0.039163
chr3:122556121:122558329:ENSG00000138496.16	ENSG00000138496	PARP9	Hospitalization	chr3:122564248	0.416486	0.181131	0.957652	0.0392247
chr12:122478292:122480190:ENSG00000033030.13	ENSG00000033030	ZCCHC8	Critical illness	All - Inverse variance weighted	1.07176	1.00342	1.14476	0.0392469
chr2:218285938:218292466:ENSG00000135926.14	ENSG00000135926	TMBIM1	Reported infection	chr2:218218595	2.25241	1.04072	4.87485	0.0392752
chr5:132295009:132302441:ENSG00000197208.5	ENSG00000197208	SLC22A4	Critical illness	chr5:132302631	0.328032	0.113655	0.946771	0.0392929
chr4:153688047:153702227:ENSG00000137462.6	ENSG00000137462	TLR2	Hospitalization	chr4:153695555	1.05833	1.00277	1.11697	0.0393373
chr20:2860151:2860239:ENSG00000215305.9	ENSG00000215305	VPS16	Critical illness	chr20:3039444	0.127154	0.017875	0.904515	0.0393779
chr2:42325554:42326045:ENSG00000143924.18	ENSG00000143924	EML4	Reported infection	chr2:42328882	1.53306	1.02099	2.30196	0.0393885
chr15:101168646:101170550:ENSG00000259182.5	ENSG00000259182		Critical illness	chr15:101169344	9.25321	1.11419	76.8465	0.0393907
chr5:176881750:176881944:ENSG00000160883.10	ENSG00000160883	HK3	Critical illness	chr5:176881869	0.95766	0.919032	0.997911	0.0394471
chr19:47349961:47352754:ENSG00000134815.18	ENSG00000134815	DHX34	Hospitalization	chr19:47349900	1.93693	1.03239	3.63401	0.0394704
chr5:172986760:172994775:ENSG00000113732.8	ENSG00000113732	ATP6V0E1	Hospitalization	chr5:172985550	2.4165	1.0432	5.59768	0.0395294
chr19:16129604:16132212:ENSG00000167461.11	ENSG00000167461	RAB8A	Reported infection	chr19:16129917	1.79301	1.02812	3.12695	0.0396197
chr3:9689250:9689964:ENSG00000163719.19	ENSG00000163719	MTMR14	Hospitalization	chr3:9641252	0.19483	0.0410245	0.925271	0.0396214
chr9:136791777:136792251:ENSG00000244187.7	ENSG00000244187	TMEM141	Critical illness	chr9:136791987	0.1205	0.016039	0.90531	0.0397203
chr5:178231523:178232492:ENSG00000175309.14	ENSG00000175309	PHYKPL	Critical illness	chr5:178232074	0.908699	0.829432	0.995541	0.0397889
chr1:6186816:6192947:ENSG00000116251.9	ENSG00000116251	RPL22	Hospitalization	All - Inverse variance weighted	0.957695	0.91903	0.997988	0.0398046
chr9:35660242:35660401:ENSG00000159884.11	ENSG00000159884	CCDC107	Critical illness	chr9:35654280	0.950054	0.904735	0.997644	0.0399207
chr15:42548965:42559339:ENSG00000137814.10	ENSG00000137814	HAUS2	Hospitalization	chr15:42558182	3.62332	1.06088	12.3751	0.0399503
chr5:57221396:57230846:ENSG00000062194.15	ENSG00000062194	GPBP1	Reported infection	chr5:57159120	0.552902	0.31398	0.973631	0.0401187
chr11:130879711:130880622:ENSG00000120451.10	ENSG00000120451	SNX19	Critical illness	chr11:130867386	1.06715	1.0029	1.13552	0.0402363
chr18:46216595:46253697:ENSG00000152242.10	ENSG00000152242	C18orf25	Critical illness	All - Inverse variance weighted	1.06519	1.00281	1.13145	0.0402582
chr3:50295619:50298821:ENSG00000186792.16	ENSG00000186792	HYAL3	Hospitalization	chr3:50295266	0.184627	0.0367389	0.927824	0.040276
chr3:50295619:50298821:ENSG00000243477.5	ENSG00000243477	NAA80	Hospitalization	chr3:50295266	0.184627	0.0367389	0.927824	0.040276
chr11:60383288:60385088:ENSG00000166927.12	ENSG00000166927	MS4A7	Reported infection	All - Inverse variance weighted	0.992876	0.986115	0.999683	0.0402882
chr19:49557249:49558062:ENSG00000142546.13	ENSG00000142546	NOSIP	Hospitalization	chr19:49553477	1.0695	1.00297	1.14044	0.0403076
chr1:52643002:52648451:ENSG00000116157.5	ENSG00000116157	GPX7	Reported infection	chr1:52647800	0.98402	0.968976	0.999297	0.0404183
chr14:100097658:100106024:ENSG00000196405.12	ENSG00000196405	EVL	Reported infection	chr14:100106073	1.03341	1.00143	1.06642	0.0404419
chr1:155661423:155668627:ENSG00000163374.19	ENSG00000163374	YY1AP1	Critical illness	chr1:155429501	0.0729163	0.00595861	0.892287	0.0404472
chr15:78937423:78939140:ENSG00000103811.15	ENSG00000103811	CTSH	Hospitalization	chr15:78937617	0.951125	0.906605	0.997831	0.040489
chr19:35728171:35728774:ENSG00000272333.5	ENSG00000272333	KMT2B	Hospitalization	chr19:35713788	2.91148	1.04667	8.09877	0.0406239
chr2:64337907:64341535:ENSG00000238201.1	ENSG00000238201		Hospitalization	chr2:64338218	1.02034	1.00085	1.04021	0.040688
chr2:28594741:28598005:ENSG00000163803.12	ENSG00000163803	PLB1	Reported infection	chr2:28477892	0.984111	0.969124	0.999329	0.0407895
chr19:35739626:35741024:ENSG00000126246.9	ENSG00000126246	IGFLR1	Hospitalization	chr19:35739866	0.536102	0.294918	0.974526	0.0408952
chr16:28606236:28606761:ENSG00000196502.11	ENSG00000196502	SULT1A1	Reported infection	chr16:28605807	0.491639	0.248855	0.971284	0.0409697
chr14:24001084:24001384:ENSG00000187630.15	ENSG00000187630	DHRS4L2	Reported infection	chr14:23995214	1.01301	1.00053	1.02565	0.0409981
chr8:23434681:23435392:ENSG00000197217.12	ENSG00000197217	ENTPD4	Reported infection	chr8:23424691	1.58042	1.01883	2.45154	0.0410262
chr11:35190065:35208105:ENSG00000026508.17	ENSG00000026508	CD44	Reported infection	chr11:35208126	0.986545	0.973797	0.99946	0.0412091
chr5:143037261:143041525:ENSG00000145819.15	ENSG00000145819	ARHGAP26	Reported infection	chr5:143024896	0.979073	0.95939	0.999159	0.0412331
chr12:31985957:31992378:ENSG00000174718.11	ENSG00000174718	RESF1	Hospitalization	chr12:31986908	0.289181	0.0878489	0.951925	0.0412495
chr20:34516461:34519420:ENSG00000125971.16	ENSG00000125971	DYNLRB1	Hospitalization	chr20:34858806	0.193819	0.0400936	0.93695	0.0412537
chr10:87334814:87336786:ENSG00000223482.7	ENSG00000223482	NUTM2A-AS1	Reported infection	chr10:87310988	0.975628	0.952771	0.999034	0.0413602
chr11:9169949:9178132:ENSG00000184014.7	ENSG00000184014	DENND5A	Critical illness	chr11:9175953	0.917786	0.84515	0.996663	0.0414082
chr1:1756608:1757181:ENSG00000008130.15	ENSG00000008130	NADK	Hospitalization	chr1:1756945	1.09654	1.00359	1.19809	0.0414172
chr19:41619711:41619974:ENSG00000105352.10	ENSG00000105352	CEACAM4	Reported infection	chr19:41620075	1.00948	1.00037	1.01868	0.0414457
chr4:184638468:184649395:ENSG00000164305.18	ENSG00000164305	CASP3	Hospitalization	chr4:184591293	1.07185	1.00267	1.1458	0.0415148
chr3:44421813:44422853:ENSG00000225873.3	ENSG00000225873	C3orf86	Reported infection	chr3:44422957	1.01487	1.00057	1.02938	0.0415401
chr7:76058078:76060373:ENSG00000146701.11	ENSG00000146701	MDH2	Reported infection	chr7:76058078	0.983627	0.968131	0.99937	0.0415797
chr2:191031080:191031450:ENSG00000138378.17	ENSG00000138378	STAT4	Hospitalization	chr2:191756690	1.07264	1.00266	1.1475	0.041624
chr11:73392468:73393813:ENSG00000054967.12	ENSG00000054967	RELT	Hospitalization	chr11:73395249	1.11514	1.00409	1.23848	0.041736
chr12:50112301:50120036:ENSG00000272368.2	ENSG00000272368		Hospitalization	chr12:50120695	1.0162	1.0006	1.03205	0.0418193
chr22:19883461:19895407:ENSG00000184470.20	ENSG00000184470	TXNRD2	Reported infection	chr22:19825450	1.02747	1.001	1.05464	0.0418662
chr1:247425599:247443972:ENSG00000162711.16	ENSG00000162711	NLRP3	Hospitalization	chr1:247397220	0.905292	0.822547	0.99636	0.0418979
chr10:98434091:98435635:ENSG00000107521.18	ENSG00000107521	HPS1	Critical illness	chr10:98433800	1.04428	1.00158	1.08881	0.0419561
chr10:88948953:88952731:ENSG00000107796.13	ENSG00000107796	ACTA2	Critical illness	chr10:88994001	0.173599	0.0320988	0.938872	0.0420317
chr22:37024810:37026999:ENSG00000128309.16	ENSG00000128309	MPST	Hospitalization	chr22:37023301	0.346064	0.124413	0.962602	0.0420537
chr17:42130590:42154893:ENSG00000108774.14	ENSG00000108774	RAB5C	Critical illness	chr17:42122182	0.232276	0.0568382	0.949225	0.0421015
chr11:9403371:9408486:ENSG00000205339.9	ENSG00000205339	IPO7	Hospitalization	chr11:9022956	4.88375	1.05807	22.5419	0.0421231
chr17:41835682:41835859:ENSG00000141698.16	ENSG00000141698	NT5C3B	Critical illness	chr17:41826109	1.11327	1.00382	1.23464	0.0421272
chr19:54806244:54813125:ENSG00000189013.14	ENSG00000189013	KIR2DL4	Critical illness	chr19:54851728	1.11163	1.00375	1.23111	0.0421718
chr11:68738788:68747208:ENSG00000132749.10	ENSG00000132749	TESMIN	Hospitalization	chr11:68745075	1.02005	1.0007	1.03978	0.0422035
chr1:17348785:17354533:ENSG00000159339.13	ENSG00000159339	PADI4	Hospitalization	chr1:17349155	1.0723	1.0024	1.14706	0.042384
chr5:96900189:96901506:ENSG00000164308.16	ENSG00000164308	ERAP2	Reported infection	chr5:96898602	0.757397	0.579132	0.990534	0.0424147
chr1:156294565:156295526:ENSG00000198715.11	ENSG00000198715	GLMP	Hospitalization	chr1:156294857	0.948962	0.902123	0.998232	0.0425117
chr14:77899258:77907803:ENSG00000063761.15	ENSG00000063761	ADCK1	Critical illness	chr14:77845647	8.02673	1.07218	60.0913	0.0425791
chr14:103921208:103921470:ENSG00000156411.9	ENSG00000156411	ATP5MJ	Critical illness	chr14:104014001	0.916059	0.841613	0.99709	0.0426265
chr11:77015659:77016675:ENSG00000078124.11	ENSG00000078124	ACER3	Critical illness	chr11:76842573	0.0946987	0.00969388	0.925103	0.0426716
chr9:113375526:113376729:ENSG00000119431.9	ENSG00000119431	HDHD3	Critical illness	chr9:113375539	0.157437	0.0263397	0.941022	0.0427032
chr17:40076938:40077508:ENSG00000126351.12	ENSG00000126351	THRA	Reported infection	chr17:39382170	0.21101	0.0467867	0.951663	0.042926
chr8:23103181:23114657:ENSG00000173535.13	ENSG00000173535	TNFRSF10C	Critical illness	chr8:23103191	0.75408	0.573726	0.991129	0.0429853
chr10:45759401:45763388:ENSG00000172661.17	ENSG00000172661	WASHC2C	Hospitalization	chr10:45763790	1.06449	1.00195	1.13094	0.0430782
chr3:188341719:188406112:ENSG00000145012.13	ENSG00000145012	LPP	Critical illness	chr3:188340928	0.506273	0.261639	0.97964	0.0432757
chr10:44982663:44983941:ENSG00000107551.20	ENSG00000107551	RASSF4	Critical illness	chr10:44983986	3.54722	1.03896	12.1109	0.0432828
chr14:91114994:91157639:ENSG00000133943.20	ENSG00000133943	DGLUCY	Critical illness	chr14:91114928	1.10301	1.00296	1.21303	0.0432857
chr12:68432131:68432515:ENSG00000251301.6	ENSG00000251301	LINC02384	Critical illness	chr12:68490111	0.905211	0.821832	0.99705	0.0433958
chr14:24270998:24271113:ENSG00000100949.14	ENSG00000100949	RABGGTA	Hospitalization	chr14:24267184	0.338529	0.118309	0.968672	0.0434556
chr20:38326432:38334430:ENSG00000101425.12	ENSG00000101425	BPI	Hospitalization	chr20:38331034	0.568613	0.328728	0.983553	0.0434583
chr2:85694923:85695320:ENSG00000115523.16	ENSG00000115523	GNLY	Hospitalization	chr2:85713263	0.939014	0.883376	0.998156	0.0434677
chr10:30930779:30941575:ENSG00000183621.15	ENSG00000183621	ZNF438	Reported infection	chr10:30932385	0.986508	0.973579	0.999608	0.0435694
chr7:128352678:128358681:ENSG00000224940.8	ENSG00000224940	PRRT4	Critical illness	chr7:127566439	0.111259	0.0131821	0.939043	0.0436167
chr19:6381615:6381697:ENSG00000125651.13	ENSG00000125651	GTF2F1	Hospitalization	chr19:6306085	0.21707	0.0492134	0.957451	0.043655
chr1:27351336:27351456:ENSG00000142765.17	ENSG00000142765	SYTL1	Reported infection	chr1:27350918	0.574572	0.335366	0.984394	0.0436723
chr4:682376:682781:ENSG00000169026.12	ENSG00000169026	SLC49A3	Hospitalization	chr4:683203	1.08572	1.00226	1.17613	0.0438865
chr4:682376:682781:ENSG00000169020.9	ENSG00000169020	ATP5ME	Hospitalization	chr4:683203	1.08572	1.00226	1.17613	0.0438865
chr22:16614178:16614699:ENSG00000100181.22	ENSG00000100181	TPTEP1	Hospitalization	chr22:16655768	0.955748	0.914565	0.998784	0.044
chr12:8123960:8135585:ENSG00000111729.13	ENSG00000111729	CLEC4A	Reported infection	chr12:8127188	0.98748	0.975445	0.999663	0.0440255
chr19:16185765:16190887:ENSG00000105058.11	ENSG00000105058	FAM32A	Hospitalization	chr19:16244841	0.162	0.0275384	0.952998	0.0440922
chr11:17277095:17282789:ENSG00000070081.15	ENSG00000070081	NUCB2	Hospitalization	chr11:17269952	0.232478	0.0561615	0.962336	0.0441217
chr7:45069961:45073460:ENSG00000136280.15	ENSG00000136280	CCM2	Reported infection	chr7:45077262	1.02749	1.0007	1.055	0.0442427
chr2:191031080:191031450:ENSG00000138378.17	ENSG00000138378	STAT4	Reported infection	chr2:191756690	1.03442	1.00085	1.06911	0.0443753
chr8:130236994:130358017:ENSG00000153317.14	ENSG00000153317	ASAP1	Reported infection	chr8:130235978	1.95109	1.01681	3.74382	0.0444224
chr3:171228221:171369620:ENSG00000154310.16	ENSG00000154310	TNIK	Reported infection	chr3:171344097	0.506125	0.260491	0.983383	0.0444938
chr7:27840867:27895220:ENSG00000153814.11	ENSG00000153814	JAZF1	Critical illness	chr7:27848395	4.24006	1.0359	17.355	0.0445355
chr19:6475643:6475837:ENSG00000205744.9	ENSG00000205744	DENND1C	Reported infection	chr19:6475152	1.01346	1.00033	1.02676	0.044555
chr10:80176155:80180941:ENSG00000122359.17	ENSG00000122359	ANXA11	Critical illness	chr10:80163842	0.920441	0.848893	0.998019	0.044645
chr17:39658820:39659051:ENSG00000131748.15	ENSG00000131748	STARD3	Critical illness	chr17:39659051	1.05621	1.00131	1.11413	0.044655
chr2:20037614:20040921:ENSG00000068697.6	ENSG00000068697	LAPTM4A	Reported infection	chr2:20045344	0.731267	0.538677	0.992714	0.044765
chr4:15605799:15612266:ENSG00000118564.14	ENSG00000118564	FBXL5	Hospitalization	chr4:15655630	0.966139	0.934168	0.999203	0.0448159
chr14:20449266:20451257:ENSG00000092094.10	ENSG00000092094	OSGEP	Reported infection	chr14:20449585	1.60777	1.01079	2.55735	0.0449339
chr22:32475398:32478981:ENSG00000100225.17	ENSG00000100225	FBXO7	Critical illness	chr22:32464805	0.946128	0.896257	0.998774	0.0450316
chr6:26374798:26375515:ENSG00000186470.13	ENSG00000186470	BTN3A2	Critical illness	chr6:26376604	0.959051	0.920629	0.999077	0.0450462
chr10:80176155:80180941:ENSG00000122359.17	ENSG00000122359	ANXA11	Hospitalization	chr10:80163842	0.947732	0.899234	0.998846	0.0451715
chr6:35642843:35688804:ENSG00000096060.14	ENSG00000096060	FKBP5	Reported infection	chr6:35672684	0.815625	0.668054	0.995795	0.0453552
chr9:113594338:113594430:ENSG00000138835.22	ENSG00000138835	RGS3	Critical illness	chr9:113594249	3.31519	1.02398	10.7331	0.0455542
chr14:94388660:94388801:ENSG00000197249.13	ENSG00000197249	SERPINA1	Reported infection	chr14:94388778	1.02433	1.00047	1.04876	0.0456073
chr17:5221350:5234735:ENSG00000161929.14	ENSG00000161929	SCIMP	Critical illness	chr17:5221790	3.801	1.02609	14.0803	0.0456614
chr2:241090044:241094277:ENSG00000122085.16	ENSG00000122085	MTERF4	Critical illness	All - Inverse variance weighted	0.96579	0.933361	0.999344	0.0457603
chr4:8235555:8237474:ENSG00000125089.16	ENSG00000125089	SH3TC1	Hospitalization	chr4:8231239	1.08327	1.00149	1.17173	0.0457988
chr3:127676581:127677168:ENSG00000114626.17	ENSG00000114626	ABTB1	Reported infection	chr3:127620308	0.828178	0.688046	0.996851	0.0462271
chr10:45759401:45763388:ENSG00000172661.17	ENSG00000172661	WASHC2C	Hospitalization	chr10:45683682	0.969771	0.940933	0.999492	0.0462676
chr4:1330003:1332757:ENSG00000090316.15	ENSG00000090316	MAEA	Critical illness	chr4:1330529	0.886475	0.787379	0.998042	0.0463313
chr17:76475141:76476830:ENSG00000129667.12	ENSG00000129667	RHBDF2	Hospitalization	chr17:76475878	1.03997	1.00064	1.08086	0.0463457
chr2:87034243:87037294:ENSG00000231259.4	ENSG00000231259	ANAPC1P2	Critical illness	chr2:87051478	11.348	1.04009	123.814	0.0463493
chr5:94905932:94909251:ENSG00000175471.19	ENSG00000175471	MCTP1	Hospitalization	chr5:94905957	1.06981	1.00107	1.14327	0.0464131
chr17:2036686:2036835:ENSG00000108963.17	ENSG00000108963	DPH1	Reported infection	chr17:2100103	1.89723	1.01012	3.56341	0.0464492
chr12:55990804:55991360:ENSG00000111540.15	ENSG00000111540	RAB5B	Hospitalization	chr12:55990903	2.06368	1.01139	4.21083	0.0464716
chr11:67300499:67300990:ENSG00000172932.14	ENSG00000172932	ANKRD13D	Critical illness	chr11:67169549	0.0936803	0.00909534	0.964889	0.0465907
chr7:44759460:44760151:ENSG00000122515.14	ENSG00000122515	ZMIZ2	Critical illness	chr7:44764345	0.178881	0.0328306	0.974652	0.0466299
chr8:143549851:143551790:ENSG00000254859.1	ENSG00000254859		Reported infection	chr8:143551578	1.04176	1.00061	1.0846	0.0466317
chr4:38054338:38089932:ENSG00000065882.15	ENSG00000065882	TBC1D1	Reported infection	chr4:38060612	0.982541	0.965637	0.999742	0.0466944
chr7:142952638:142953808:ENSG00000197993.7	ENSG00000197993	KEL	Reported infection	chr7:142953388	0.598614	0.361023	0.992565	0.0467133
chr20:38326432:38334430:ENSG00000101425.12	ENSG00000101425	BPI	Reported infection	chr20:38331034	0.764802	0.587207	0.996108	0.0467138
chr19:47256609:47258330:ENSG00000105321.12	ENSG00000105321	CCDC9	Hospitalization	chr19:47261063	0.437645	0.193819	0.988207	0.0467552
chr16:89694232:89694428:ENSG00000185324.21	ENSG00000185324	CDK10	Reported infection	chr16:89694244	1.62989	1.00687	2.63844	0.0468335
chr15:68197628:68205121:ENSG00000128973.12	ENSG00000128973	CLN6	Critical illness	chr15:68199690	4.58481	1.02152	20.5776	0.0468382
chr15:68197628:68205121:ENSG00000129007.14	ENSG00000129007	CALML4	Critical illness	chr15:68199690	4.58481	1.02152	20.5776	0.0468382
chr14:35278718:35307994:ENSG00000100902.10	ENSG00000100902	PSMA6	Hospitalization	chr14:35256683	0.26182	0.0698432	0.981481	0.0468461
chr6:122447265:122453770:ENSG00000111897.6	ENSG00000111897	SERINC1	Critical illness	All - Inverse variance weighted	0.960992	0.924013	0.999452	0.0468823
chr8:122781946:122863477:ENSG00000178764.7	ENSG00000178764	ZHX2	Hospitalization	chr8:122783942	3.98705	1.01922	15.5968	0.0468866
chr8:122781946:122863477:ENSG00000253372.5	ENSG00000253372		Hospitalization	chr8:122783942	3.98705	1.01922	15.5968	0.0468866
chr20:58701158:58705498:ENSG00000215440.11	ENSG00000215440	NPEPL1	Critical illness	chr20:58705519	1.02633	1.00035	1.05298	0.0469678
chr20:1915455:1921395:ENSG00000198053.11	ENSG00000198053	SIRPA	Critical illness	chr20:1915454	1.02388	1.00031	1.048	0.0469978
chr20:1605059:1611357:ENSG00000125900.12	ENSG00000125900	SIRPD	Critical illness	chr20:1915454	0.936822	0.878396	0.999134	0.0469978
chr20:1605059:1611357:ENSG00000101307.15	ENSG00000101307	SIRPB1	Critical illness	chr20:1915454	0.935842	0.876571	0.999121	0.0469978
chr17:39659553:39659800:ENSG00000131748.15	ENSG00000131748	STARD3	Hospitalization	chr17:39653965	1.04163	1.00054	1.0844	0.0470025
chr19:54502952:54503700:ENSG00000167618.9	ENSG00000167618	LAIR2	Critical illness	chr19:54358584	0.862907	0.745947	0.998207	0.0472437
chr10:3147737:3149621:ENSG00000107959.15	ENSG00000107959	PITRM1	Hospitalization	All - Inverse variance weighted	1.04122	1.00048	1.08362	0.0473002
chr2:237772945:237774358:ENSG00000124831.18	ENSG00000124831	LRRFIP1	Hospitalization	chr2:237773848	0.963687	0.929091	0.999571	0.0473717
chr5:170019108:170027863:ENSG00000134516.15	ENSG00000134516	DOCK2	Hospitalization	chr5:170023928	0.966625	0.934722	0.999617	0.0474387
chr3:122556121:122558329:ENSG00000138496.16	ENSG00000138496	PARP9	Reported infection	chr3:122564248	0.668046	0.448319	0.995464	0.0474453
chr17:27642348:27645314:ENSG00000168961.16	ENSG00000168961	LGALS9	Reported infection	chr17:27643251	1.01384	1.00015	1.02772	0.0475123
chr20:35021332:35035123:ENSG00000100991.11	ENSG00000100991	TRPC4AP	Critical illness	chr20:34994928	0.947306	0.897917	0.999412	0.0475352
chr4:2932409:2932600:ENSG00000109736.14	ENSG00000109736	MFSD10	Hospitalization	chr4:2937291	0.301477	0.0920555	0.98732	0.047586
chr1:17348785:17354533:ENSG00000159339.13	ENSG00000159339	PADI4	Critical illness	All - Inverse variance weighted	1.04573	1.00046	1.09305	0.0476784
chr11:74851203:74851989:ENSG00000166435.15	ENSG00000166435	XRRA1	Critical illness	chr11:74868704	3.57795	1.01296	12.638	0.0477081
chr4:868685:870262:ENSG00000178950.16	ENSG00000178950	GAK	Reported infection	chr4:857569	0.97902	0.958683	0.999788	0.0477284
chr19:54576109:54587201:ENSG00000104974.11	ENSG00000104974	LILRA1	Hospitalization	chr19:54589255	0.998367	0.996752	0.999984	0.0478093
chr19:54577723:54587201:ENSG00000104974.11	ENSG00000104974	LILRA1	Hospitalization	chr19:54589255	1.02318	1.00022	1.04667	0.0478093
chr19:54576109:54587201:ENSG00000239998.5	ENSG00000239998	LILRA2	Hospitalization	chr19:54589255	0.998329	0.996676	0.999984	0.0478093
chr7:150326010:150328635:ENSG00000127399.14	ENSG00000127399	LRRC61	Critical illness	chr7:150326701	0.199663	0.0404668	0.985135	0.0478888
chr16:376455:376686:ENSG00000129925.10	ENSG00000129925	PGAP6	Hospitalization	chr16:377925	0.481276	0.233097	0.993692	0.0480334
chr14:50007419:50010934:ENSG00000214900.9	ENSG00000214900	LINC01588	Critical illness	chr14:50012108	5.80809	1.01526	33.2268	0.048043
chr14:92633633:92641238:ENSG00000100599.15	ENSG00000100599	RIN3	Hospitalization	chr14:92489041	1.04892	1.0004	1.0998	0.0480825
chr2:230176724:230183572:ENSG00000135899.17	ENSG00000135899	SP110	Reported infection	chr2:230178554	0.977262	0.955226	0.999806	0.0480864
chr5:52801120:52801409:ENSG00000152684.10	ENSG00000152684	PELO	Critical illness	chr5:53736212	0.12652	0.0162713	0.983776	0.0482006
chr5:52801120:52801409:ENSG00000213949.8	ENSG00000213949	ITGA1	Critical illness	chr5:53736212	0.12652	0.0162713	0.983776	0.0482006
chr17:38771272:38777687:ENSG00000276293.4	ENSG00000276293	PIP4K2B	Hospitalization	chr17:38763079	0.273325	0.0754149	0.990605	0.0483439
chr3:52397877:52398850:ENSG00000114841.17	ENSG00000114841	DNAH1	Reported infection	chr3:52287772	0.586648	0.345474	0.996185	0.048369
chr11:105031280:105034208:ENSG00000137752.23	ENSG00000137752	CASP1	Reported infection	chr11:105025499	1.02784	1.00019	1.05626	0.0484392
chr3:52818536:52819393:ENSG00000055955.15	ENSG00000055955	ITIH4	Reported infection	All - Inverse variance weighted	0.982254	0.96494	0.999878	0.0484454
chr6:34654779:34696446:ENSG00000196821.9	ENSG00000196821	ILRUN	Reported infection	chr6:34627766	1.66202	1.0034	2.75294	0.0484795
chr1:206493119:206493920:ENSG00000263528.7	ENSG00000263528	IKBKE	Critical illness	chr1:206493401	0.921155	0.848971	0.999477	0.0485506
chr2:218129365:218134777:ENSG00000180871.7	ENSG00000180871	CXCR2	Critical illness	chr2:218140975	4.00134	1.00841	15.8771	0.0486237
chr6:166323045:166324537:ENSG00000198818.9	ENSG00000198818	SFT2D1	Reported infection	chr6:166323030	0.97354	0.947932	0.99984	0.0486402
chr1:32228816:32230927:ENSG00000084623.11	ENSG00000084623	EIF3I	Hospitalization	chr1:32238109	5.88074	1.00993	34.2432	0.0487294
chr11:35210054:35211246:ENSG00000026508.17	ENSG00000026508	CD44	Reported infection	chr11:35212068	0.940118	0.884108	0.999676	0.0488028
chr14:103571820:103587274:ENSG00000256053.7	ENSG00000256053	COA8	Critical illness	chr14:103568232	0.935227	0.874954	0.999651	0.0488108
chr10:11275120:11275302:ENSG00000048740.18	ENSG00000048740	CELF2	Reported infection	chr10:11276850	0.522019	0.273423	0.99664	0.0488195
chr1:11658871:11661130:ENSG00000132879.13	ENSG00000132879	FBXO44	Critical illness	chr1:11674236	8.55231	1.0107	72.3676	0.0488691
chr8:23529212:23543088:ENSG00000147454.13	ENSG00000147454	SLC25A37	Hospitalization	chr8:23543191	1.04365	1.00018	1.08902	0.0490449
chr7:140015860:140016392:ENSG00000059377.16	ENSG00000059377	TBXAS1	Critical illness	chr7:140016845	1.13073	1.0005	1.2779	0.0490657
chr21:44907095:44910284:ENSG00000160255.17	ENSG00000160255	ITGB2	Critical illness	chr21:44908184	0.98196	0.964317	0.999926	0.049077
chr1:157524557:157527617:ENSG00000143297.18	ENSG00000143297	FCRL5	Reported infection	chr1:157553667	2.03448	1.00266	4.12813	0.0491473
chr17:5533384:5536851:ENSG00000091592.15	ENSG00000091592	NLRP1	Hospitalization	chr17:5533587	1.02652	1.0001	1.05364	0.0491562
chr1:157800085:157801915:ENSG00000163534.14	ENSG00000163534	FCRL1	Critical illness	chr1:157802090	0.246242	0.0609322	0.995128	0.0492042
chr1:244835756:244842195:ENSG00000203667.9	ENSG00000203667	COX20	Reported infection	chr1:244846494	1.97639	1.00205	3.89812	0.0493135
chr11:32830632:32836658:ENSG00000135378.3	ENSG00000135378	PRRG4	Reported infection	chr11:32941393	0.379529	0.144442	0.997232	0.0493463
chr20:44582731:44589797:ENSG00000168734.13	ENSG00000168734	PKIG	Hospitalization	chr20:44551245	2.47236	1.00206	6.09996	0.0494793
chr19:41363077:41363432:ENSG00000123810.7	ENSG00000123810	B9D2	Hospitalization	chr19:41352971	0.918434	0.84364	0.999859	0.0496221
chr20:1471132:1472715:ENSG00000088833.17	ENSG00000088833	NSFL1C	Critical illness	chr20:1480645	0.938346	0.880564	0.999919	0.0497086
chr7:111847126:111863372:ENSG00000128512.20	ENSG00000128512	DOCK4	Hospitalization	chr7:111894154	3.88605	1.00152	15.0784	0.0497441
chr12:29660885:29751666:ENSG00000133687.15	ENSG00000133687	TMTC1	Hospitalization	chr12:29759342	5.11937	1.00165	26.1648	0.0497694
chr7:77685328:77695896:ENSG00000214293.8	ENSG00000214293	APTR	Hospitalization	chr7:77716781	2.44527	1.0008	5.97459	0.0497955
chr9:129833709:129835139:ENSG00000136819.15	ENSG00000136819	C9orf78	Critical illness	chr9:129834783	0.979302	0.95905	0.999982	0.0497992
chr17:7857198:7857383:ENSG00000183011.13	ENSG00000183011	NAA38	Reported infection	chr17:7847529	1.42421	1.00022	2.02792	0.0498564
chr17:77307197:77402059:ENSG00000184640.17	ENSG00000184640	SEPTIN9	Critical illness	chr17:77354796	0.903203	0.815819	0.999947	0.0498812
chr3:121636489:121642927:ENSG00000180353.10	ENSG00000180353	HCLS1	Reported infection	chr3:121866784	0.935419	0.875013	0.999997	0.049988
chr1:151889373:151895008:ENSG00000159445.12	ENSG00000159445	THEM4	Hospitalization	chr1:151910350	2.76478	0.999995	7.64404	0.0500011
chr1:20589283:20618452:ENSG00000158825.5	ENSG00000158825	CDA	Critical illness	All - Inverse variance weighted	1.10256	0.999992	1.21565	0.0500196
chr2:230245080:230247916:ENSG00000079263.18	ENSG00000079263	SP140	Reported infection	chr2:230245867	1.01297	0.999993	1.02611	0.0501192
chr1:1090428:1091472:ENSG00000131591.17	ENSG00000131591	C1orf159	Critical illness	chr1:1091327	0.13311	0.0176816	1.00207	0.0502355
chr14:64924126:64943299:ENSG00000258289.8	ENSG00000258289	CHURC1	Critical illness	chr14:64964683	8.97135	0.997649	80.6748	0.050246
chr14:64924126:64943299:ENSG00000257365.7	ENSG00000257365	FNTB	Critical illness	chr14:64964683	1.11492	0.999883	1.2432	0.050246
chr19:14751671:14752329:ENSG00000127507.17	ENSG00000127507	ADGRE2	Critical illness	chr19:14760499	0.906621	0.821869	1.00011	0.0502634
chr22:25457401:25459416:ENSG00000244752.2	ENSG00000244752	CRYBB2	Critical illness	All - Inverse variance weighted	1.04028	0.999946	1.08224	0.0503145
chr14:58543967:58547781:ENSG00000100578.14	ENSG00000100578	KIAA0586	Critical illness	chr14:58543931	0.195927	0.0382994	1.0023	0.0503235
chr1:156279034:156282607:ENSG00000198952.8	ENSG00000198952	SMG5	Reported infection	chr1:156302480	1.64283	0.999043	2.70146	0.0504428
chr14:77444341:77448494:ENSG00000151445.15	ENSG00000151445	VIPAS39	Critical illness	chr14:77417364	8.47075	0.994926	72.1196	0.0505467
chr1:151889373:151895008:ENSG00000159445.12	ENSG00000159445	THEM4	Critical illness	chr1:151910350	4.65859	0.995943	21.7909	0.0506068
chr3:4980408:4982836:ENSG00000134107.4	ENSG00000134107	BHLHE40	Reported infection	chr3:4981536	0.595564	0.354193	1.00142	0.0506293
chr17:521738:532842:ENSG00000141252.19	ENSG00000141252	VPS53	Reported infection	All - Inverse variance weighted	1.01416	0.999958	1.02856	0.0506807
chr11:88312554:88334937:ENSG00000109861.15	ENSG00000109861	CTSC	Critical illness	chr11:88328524	1.08633	0.999752	1.18041	0.0506869
chr12:57472688:57474042:ENSG00000123329.17	ENSG00000123329	ARHGAP9	Hospitalization	chr12:57460302	1.04725	0.999856	1.0969	0.050717
chr5:112981171:112983974:ENSG00000172795.15	ENSG00000172795	DCP2	Hospitalization	chr5:112983344	1.035	0.999891	1.07134	0.0507312
chr13:27427192:27429870:ENSG00000122034.14	ENSG00000122034	GTF3A	Reported infection	chr13:27427638	1.34531	0.999044	1.81159	0.0507408
chr12:54295304:54300147:ENSG00000123405.13	ENSG00000123405	NFE2	Reported infection	chr12:54300776	0.421567	0.177128	1.00334	0.0508873
chr10:3147737:3149621:ENSG00000107959.15	ENSG00000107959	PITRM1	Hospitalization	chr10:3148307	1.04432	0.999824	1.09079	0.0509319
chr12:132728163:132734385:ENSG00000176915.14	ENSG00000176915	ANKLE2	Hospitalization	All - Inverse variance weighted	1.03511	0.999851	1.0716	0.050995
chr2:74093666:74099276:ENSG00000217702.2	ENSG00000217702		Critical illness	chr2:74114488	0.91467	0.836271	1.00042	0.0510766
chr20:58673711:58691724:ENSG00000124222.22	ENSG00000124222	STX16	Critical illness	chr20:58698829	0.967248	0.935407	1.00017	0.0511995
chr17:5434966:5438123:ENSG00000108561.8	ENSG00000108561	C1QBP	Hospitalization	chr17:5423021	3.61709	0.9921	13.1875	0.0514213
chr13:110647239:110648318:ENSG00000134905.16	ENSG00000134905	CARS2	Reported infection	All - Inverse variance weighted	0.984562	0.969264	1.0001	0.0515094
chr17:3903803:3903928:ENSG00000108405.3	ENSG00000108405	P2RX1	Reported infection	chr17:3905419	2.05361	0.995174	4.23775	0.0515497
chr6:122447265:122453770:ENSG00000111897.6	ENSG00000111897	SERINC1	Critical illness	chr6:122510068	0.921832	0.849302	1.00055	0.0515706
chr1:203180652:203181162:ENSG00000133048.12	ENSG00000133048	CHI3L1	Hospitalization	chr1:203180248	1.04379	0.999666	1.08985	0.0518005
chr16:11401791:11402037:ENSG00000188897.8	ENSG00000188897		Critical illness	chr16:11401720	0.958641	0.918688	1.00033	0.0518118
chr8:24352052:24353770:ENSG00000042980.12	ENSG00000042980	ADAM28	Reported infection	chr8:24351136	1.02293	0.999803	1.04658	0.052011
chr1:159049599:159051679:ENSG00000163565.18	ENSG00000163565	IFI16	Hospitalization	chr1:159044382	1.06237	0.999446	1.12926	0.0521143
chr4:1740986:1744518:ENSG00000013810.18	ENSG00000013810	TACC3	Critical illness	chr4:1718619	1.04775	0.999565	1.09826	0.0521532
chr17:78168715:78170817:ENSG00000108639.7	ENSG00000108639	SYNGR2	Critical illness	chr17:78169023	9.40856	0.9783	90.4846	0.0522623
chr9:120843439:120844993:ENSG00000226752.9	ENSG00000226752	CUTALP	Hospitalization	chr9:120841621	0.961183	0.923513	1.00039	0.0522696
chr17:78997963:79009664:ENSG00000171302.16	ENSG00000171302	CANT1	Hospitalization	chr17:78989441	1.08656	0.999175	1.18159	0.0522974
chr21:46287123:46291334:ENSG00000182362.13	ENSG00000182362	YBEY	Critical illness	chr21:46298578	1.14815	0.998614	1.32007	0.0523219
chr11:504996:506609:ENSG00000023191.16	ENSG00000023191	RNH1	Critical illness	chr11:458427	0.974631	0.949654	1.00026	0.052384
chr10:79806122:79814613:ENSG00000225484.6	ENSG00000225484	NUTM2B-AS1	Reported infection	chr10:79828146	1.02842	0.999704	1.05797	0.0524467
chr19:13100748:13100837:ENSG00000104903.4	ENSG00000104903	LYL1	Hospitalization	chr19:13100756	0.954842	0.911271	1.0005	0.052485
chr9:98088005:98091909:ENSG00000106785.14	ENSG00000106785	TRIM14	Hospitalization	chr9:98381682	1.08083	0.999045	1.16931	0.0528467
chr7:48089418:48090188:ENSG00000183696.13	ENSG00000183696	UPP1	Hospitalization	chr7:48090269	0.929817	0.863753	1.00093	0.0529711
chr1:68142862:68144569:ENSG00000116729.13	ENSG00000116729	WLS	Hospitalization	chr1:68142763	1.05254	0.999339	1.10857	0.0529933
chr7:926644:931330:ENSG00000105963.13	ENSG00000105963	ADAP1	Reported infection	chr7:944142	1.01688	0.999784	1.03428	0.0529943
chr1:6638364:6639902:ENSG00000007923.15	ENSG00000007923	DNAJC11	Critical illness	chr1:7275759	0.0190964	0.000346179	1.05342	0.053048
chr6:36977784:36978078:ENSG00000137409.19	ENSG00000137409	MTCH1	Hospitalization	chr6:36977761	1.05162	0.999322	1.10665	0.0531238
chr15:43211534:43216268:ENSG00000166947.11	ENSG00000166947	EPB42	Reported infection	chr15:43298279	1.03334	0.999554	1.06828	0.0531556
chr22:29308738:29310439:ENSG00000185340.15	ENSG00000185340	GAS2L1	Reported infection	chr22:29309937	0.594024	0.350357	1.00715	0.0531749
chr1:109629490:109630233:ENSG00000116337.15	ENSG00000116337	AMPD2	Hospitalization	chr1:109738058	0.874108	0.762646	1.00186	0.0532016
chr3:126439727:126461535:ENSG00000070476.14	ENSG00000070476	ZXDC	Critical illness	chr3:126429065	21.6388	0.957797	488.87	0.053254
chr22:17149745:17158457:ENSG00000069998.12	ENSG00000069998	HDHD5	Hospitalization	chr22:17158409	1.04079	0.999439	1.08385	0.0532564
chr8:143560375:143560603:ENSG00000104518.10	ENSG00000104518	GSDMD	Critical illness	chr8:143559583	1.06738	0.999068	1.14037	0.0533182
chr15:93865648:93869691:ENSG00000258831.1	ENSG00000258831		Critical illness	chr15:93869851	0.918242	0.84213	1.00123	0.0533504
chr1:179083053:179087911:ENSG00000186283.13	ENSG00000186283	TOR3A	Reported infection	chr1:179083345	2.71633	0.984909	7.49147	0.0535341
chr6:25015583:25015758:ENSG00000272053.1	ENSG00000272053		Critical illness	chr6:25015996	0.0883376	0.00751947	1.03778	0.0535494
chr1:46572167:46576575:ENSG00000079277.19	ENSG00000079277	MKNK1	Reported infection	chr1:46574922	1.02762	0.999577	1.05644	0.0536051
chr2:98610039:98610775:ENSG00000115446.11	ENSG00000115446	UNC50	Reported infection	chr2:98570970	1.83808	0.990517	3.41089	0.0536367
chr16:1823037:1826712:ENSG00000063854.12	ENSG00000063854	HAGH	Hospitalization	chr16:1822478	0.964446	0.929592	1.00061	0.0538973
chr22:36233455:36239441:ENSG00000128335.13	ENSG00000128335	APOL2	Hospitalization	chr22:36236618	0.923003	0.85074	1.0014	0.0540747
chr19:54042369:54051410:ENSG00000189068.9	ENSG00000189068	VSTM1	Reported infection	chr19:54041932	0.985707	0.97137	1.00026	0.0541256
chr15:41375828:41377196:ENSG00000137804.12	ENSG00000137804	NUSAP1	Hospitalization	chr15:41819735	0.17277	0.0289152	1.03232	0.054218
chr17:27294435:27303367:ENSG00000109046.14	ENSG00000109046	WSB1	Reported infection	chr17:27301794	0.720246	0.515633	1.00605	0.0542823
chr17:82218184:82235983:ENSG00000141526.16	ENSG00000141526	SLC16A3	Critical illness	chr17:82227312	0.934448	0.872097	1.00126	0.0543147
chr1:226642125:226647167:ENSG00000143772.9	ENSG00000143772	ITPKB	Reported infection	chr1:225800579	2.44879	0.983503	6.09716	0.0543265
chr17:82101866:82127692:ENSG00000176155.18	ENSG00000176155	CCDC57	Critical illness	chr17:82140338	0.953319	0.908001	1.0009	0.0543747
chr17:80101625:80104555:ENSG00000171298.12	ENSG00000171298	GAA	Reported infection	All - Inverse variance weighted	1.01158	0.99978	1.02353	0.0544588
chr16:31706034:31706891:ENSG00000131797.12	ENSG00000131797	CLUHP3	Reported infection	chr16:31814835	2.0454	0.986373	4.24145	0.0544686
chr19:21143643:21166335:ENSG00000196705.8	ENSG00000196705	ZNF431	Hospitalization	chr19:21151200	7.17084	0.961831	53.4616	0.0546062
chr22:37185455:37190865:ENSG00000133466.13	ENSG00000133466	C1QTNF6	Hospitalization	chr22:37195278	1.02484	0.999512	1.05081	0.0546434
chr4:1289982:1297956:ENSG00000090316.15	ENSG00000090316	MAEA	Reported infection	chr4:1255131	0.967723	0.935855	1.00068	0.0547992
chr1:44660295:44674331:ENSG00000126106.13	ENSG00000126106	TMEM53	Reported infection	chr1:44442299	4.10019	0.971135	17.3113	0.0548444
chr10:104259798:104266084:ENSG00000148834.12	ENSG00000148834	GSTO1	Reported infection	chr10:104253687	0.978666	0.957354	1.00045	0.0549114
chr10:80176155:80180941:ENSG00000122359.17	ENSG00000122359	ANXA11	Reported infection	chr10:80163842	0.97556	0.95122	1.00052	0.0549362
chr10:98431291:98433940:ENSG00000107521.18	ENSG00000107521	HPS1	Critical illness	chr10:98430507	0.939182	0.880884	1.00134	0.0549757
chr10:99714718:99716348:ENSG00000014919.12	ENSG00000014919	COX15	Reported infection	chr10:99616982	0.97467	0.949461	1.00055	0.0549855
chr22:29225216:29226490:ENSG00000186998.15	ENSG00000186998	EMID1	Hospitalization	chr22:29225139	1.06275	0.99867	1.13093	0.0551074
chr10:6583918:6584118:ENSG00000237943.6	ENSG00000237943	PRKCQ-AS1	Hospitalization	chr10:6586262	1.92787	0.985599	3.77099	0.0551631
chr11:72732597:72752328:ENSG00000186635.14	ENSG00000186635	ARAP1	Hospitalization	chr11:72751330	1.05432	0.998824	1.11289	0.0551967
chr22:23683867:23686838:ENSG00000244723.3	ENSG00000244723	ASLP1	Reported infection	chr22:23686852	0.975287	0.950645	1.00057	0.0553084
chr22:23683867:23686838:ENSG00000234353.2	ENSG00000234353		Reported infection	chr22:23686852	0.975287	0.950645	1.00057	0.0553084
chr22:23683867:23686838:ENSG00000272578.5	ENSG00000272578		Reported infection	chr22:23686852	0.975527	0.951117	1.00056	0.0553084
chr15:79907684:79914588:ENSG00000180953.11	ENSG00000180953	ST20	Hospitalization	chr15:79914616	0.965165	0.93079	1.00081	0.0553371
chr15:79907684:79914588:ENSG00000136371.10	ENSG00000136371	MTHFS	Hospitalization	chr15:79914616	0.965165	0.93079	1.00081	0.0553371
chr21:37192213:37195675:ENSG00000182670.13	ENSG00000182670	TTC3	Hospitalization	chr21:37132200	0.548033	0.296192	1.014	0.0554077
chr3:129091346:129092502:ENSG00000172780.16	ENSG00000172780	RAB43	Reported infection	chr3:129164556	2.80045	0.976321	8.03272	0.0554427
chr3:48298523:48301353:ENSG00000172113.8	ENSG00000172113	NME6	Critical illness	chr3:48307824	0.210233	0.0426099	1.03726	0.0554878
chr3:42563980:42568865:ENSG00000093183.13	ENSG00000093183	SEC22C	Critical illness	chr3:42593892	0.934193	0.871275	1.00166	0.0556866
chr12:54183959:54187819:ENSG00000123415.15	ENSG00000123415	SMUG1	Critical illness	chr12:54186489	4.80991	0.960605	24.084	0.0559966
chr11:67438501:67438632:ENSG00000172725.13	ENSG00000172725	CORO1B	Reported infection	chr11:67438507	1.40786	0.991243	1.99959	0.056026
chr1:155136376:155137979:ENSG00000169241.17	ENSG00000169241	SLC50A1	Critical illness	chr1:155060832	0.124803	0.0147643	1.05496	0.056026
chr1:155060832:155061418:ENSG00000143537.13	ENSG00000143537	ADAM15	Critical illness	chr1:155060832	1.02973	0.999247	1.06114	0.056026
chr17:17303901:17306543:ENSG00000205309.13	ENSG00000205309	NT5M	Reported infection	chr17:17305389	1.02876	0.999266	1.05911	0.0560706
chr20:3209617:3213985:ENSG00000125877.12	ENSG00000125877	ITPA	Reported infection	All - Inverse variance weighted	1.00737	0.999809	1.01499	0.056089
chr19:651855:652233:ENSG00000070423.17	ENSG00000070423	RNF126	Hospitalization	chr19:651852	0.197846	0.0374984	1.04386	0.0562129
chr19:34209051:34215124:ENSG00000257103.8	ENSG00000257103	LSM14A	Hospitalization	chr19:34215298	0.944575	0.890868	1.00152	0.0562504
chr12:7136391:7136829:ENSG00000139182.13	ENSG00000139182	CLSTN3	Critical illness	chr12:7140115	1.02302	0.999383	1.04722	0.0563629
chr3:154277718:154280579:ENSG00000174953.13	ENSG00000174953	DHX36	Hospitalization	chr3:153864497	5.19779	0.955989	28.2608	0.0564086
chr19:51417465:51417545:ENSG00000142512.14	ENSG00000142512	SIGLEC10	Reported infection	chr19:51417359	1.01598	0.999566	1.03267	0.0564266
chr10:30963389:30964403:ENSG00000183621.15	ENSG00000183621	ZNF438	Reported infection	chr10:30979680	1.01615	0.999561	1.03302	0.0564378
chr10:50097802:50104042:ENSG00000099290.15	ENSG00000099290	WASHC2A	Reported infection	chr10:50102417	0.979048	0.957978	1.00058	0.0564434
chr1:247425599:247443972:ENSG00000162711.16	ENSG00000162711	NLRP3	Reported infection	chr1:247397220	0.955339	0.911525	1.00126	0.0564639
chr7:128409366:128409756:ENSG00000106348.16	ENSG00000106348	IMPDH1	Reported infection	chr7:128407007	0.974294	0.948565	1.00072	0.0564939
chr19:4491835:4493703:ENSG00000167674.14	ENSG00000167674	HDGFL2	Critical illness	chr19:4493711	1.07295	0.998052	1.15347	0.0565025
chr3:48922811:48927462:ENSG00000177479.19	ENSG00000177479	ARIH2	Hospitalization	chr3:48831639	2.32454	0.976683	5.53249	0.0565677
chr1:156293209:156294018:ENSG00000198715.11	ENSG00000198715	GLMP	Reported infection	chr1:156305490	1.02705	0.999252	1.05563	0.05658
chr19:53439933:53441796:ENSG00000241015.2	ENSG00000241015	TPM3P9	Critical illness	chr19:53441321	0.952736	0.906475	1.00136	0.0565827
chr17:36545817:36554820:ENSG00000278311.4	ENSG00000278311	GGNBP2	Reported infection	chr17:36594774	1.63735	0.98626	2.71825	0.0565891
chr12:8136903:8138140:ENSG00000111729.13	ENSG00000111729	CLEC4A	Reported infection	chr12:8825062	1.051	0.998565	1.10618	0.0567843
chr17:64065287:64066671:ENSG00000178607.15	ENSG00000178607	ERN1	Reported infection	chr17:64069444	0.555065	0.302892	1.01718	0.0568023
chr3:11807895:11809517:ENSG00000144559.10	ENSG00000144559	TAMM41	Reported infection	chr3:11808333	0.989427	0.978655	1.00032	0.0570472
chr19:10118557:10118668:ENSG00000130811.11	ENSG00000130811	EIF3G	Hospitalization	chr19:10121508	2.63183	0.971394	7.13049	0.0570547
chr19:43656640:43660974:ENSG00000011422.11	ENSG00000011422	PLAUR	Reported infection	chr19:43661631	0.950541	0.902145	1.00153	0.0571063
chr4:1717428:1718152:ENSG00000168936.10	ENSG00000168936	TMEM129	Critical illness	chr4:1752788	3.60678	0.961947	13.5235	0.0571151
chr18:179037:180236:ENSG00000101557.14	ENSG00000101557	USP14	Hospitalization	All - Inverse variance weighted	0.966163	0.93249	1.00105	0.0571834
chr6:159037124:159038114:ENSG00000164691.16	ENSG00000164691	TAGAP	Critical illness	chr6:159046319	0.938183	0.878462	1.00196	0.0572385
chr19:54218413:54276264:ENSG00000131042.14	ENSG00000131042	LILRB2	Reported infection	chr19:54218406	1.00676	0.999784	1.01379	0.057541
chr19:54218413:54276264:ENSG00000204577.11	ENSG00000204577	LILRB3	Reported infection	chr19:54218406	1.00658	0.99979	1.01342	0.057541
chr17:39659553:39659800:ENSG00000131748.15	ENSG00000131748	STARD3	Critical illness	chr17:39653965	1.07444	0.9977	1.15709	0.0575546
chr6:132724979:132728741:ENSG00000093134.14	ENSG00000093134	VNN3P	Reported infection	chr6:132727074	1.01794	0.999421	1.03681	0.0576824
chr14:92456608:92482680:ENSG00000140090.17	ENSG00000140090	SLC24A4	Hospitalization	All - Inverse variance weighted	1.02705	0.999125	1.05576	0.0577301
chr16:72058355:72059114:ENSG00000261701.6	ENSG00000261701	HPR	Hospitalization	chr16:72072066	0.965206	0.930537	1.00117	0.0577545
chr14:95449616:95449931:ENSG00000176438.12	ENSG00000176438	SYNE3	Reported infection	chr14:95449031	0.98364	0.967021	1.00055	0.0577944
chr16:1777443:1777747:ENSG00000162032.15	ENSG00000162032	SPSB3	Hospitalization	chr16:1782362	0.386531	0.14474	1.03224	0.057874
chr1:234373840:234374230:ENSG00000168275.14	ENSG00000168275	COA6	Reported infection	chr1:234375757	1.89366	0.978573	3.66448	0.0580052
chr17:75522521:75523275:ENSG00000182173.12	ENSG00000182173	TSEN54	Reported infection	chr17:75522482	1.48204	0.986739	2.22595	0.0580079
chr17:2372488:2372953:ENSG00000141258.12	ENSG00000141258	SGSM2	Hospitalization	chr17:2372791	1.03583	0.998804	1.07424	0.0580212
chr1:159049599:159051679:ENSG00000163565.18	ENSG00000163565	IFI16	Critical illness	chr1:159046194	0.868839	0.751217	1.00488	0.0581706
chr2:27132923:27133117:ENSG00000138073.13	ENSG00000138073	PREB	Hospitalization	chr2:27133123	0.27143	0.0704207	1.0462	0.0581775
chr3:183868060:183884722:ENSG00000175193.13	ENSG00000175193	PARL	Hospitalization	chr3:183858812	0.510992	0.254917	1.0243	0.0584532
chr15:76295737:76309932:ENSG00000140374.15	ENSG00000140374	ETFA	Hospitalization	chr15:76304716	1.54236	0.98454	2.41622	0.0584996
chr17:80415821:80422206:ENSG00000173818.16	ENSG00000173818	ENDOV	Reported infection	chr17:80421934	1.66133	0.98188	2.81097	0.0585159
chr8:144511789:144511911:ENSG00000160957.12	ENSG00000160957	RECQL4	Hospitalization	chr8:144672070	5.4528	0.940265	31.622	0.0585866
chr1:155260659:155262086:ENSG00000116521.10	ENSG00000116521	SCAMP3	Critical illness	chr1:155258255	6.85666	0.932373	50.4238	0.0586004
chr4:867432:870711:ENSG00000178950.16	ENSG00000178950	GAK	Reported infection	chr4:868575	0.968166	0.936228	1.00119	0.0587253
chr16:18789118:18790244:ENSG00000134419.15	ENSG00000134419	RPS15A	Reported infection	chr16:18828466	1.02966	0.998906	1.06136	0.0588655
chr3:10260670:10270131:ENSG00000157014.10	ENSG00000157014	TATDN2	Critical illness	chr3:10258156	7.61578	0.926675	62.5895	0.0588778
chr1:113896038:113897840:ENSG00000134262.12	ENSG00000134262	AP4B1	Hospitalization	chr1:113884671	2.08003	0.972797	4.44752	0.058914
chr19:54218413:54276264:ENSG00000131042.14	ENSG00000131042	LILRB2	Hospitalization	chr19:54218406	1.01398	0.999472	1.02869	0.0590049
chr19:54218413:54276264:ENSG00000204577.11	ENSG00000204577	LILRB3	Hospitalization	chr19:54218406	1.0136	0.999486	1.02791	0.0590049
chr19:19637561:19637675:ENSG00000089639.10	ENSG00000089639	GMIP	Critical illness	chr19:19637763	1.03514	0.998684	1.07293	0.0590295
chr15:92162998:92171780:ENSG00000176463.13	ENSG00000176463	SLCO3A1	Reported infection	chr15:92176679	0.595235	0.347348	1.02003	0.0590525
chr3:195984276:195985627:ENSG00000185485.14	ENSG00000185485	SDHAP1	Reported infection	chr3:196017759	0.983091	0.965815	1.00068	0.0594146
chr22:19099166:19122128:ENSG00000070413.19	ENSG00000070413	DGCR2	Reported infection	chr22:19091545	0.954562	0.909503	1.00185	0.0594385
chr2:230450255:230462435:ENSG00000067066.16	ENSG00000067066	SP100	Hospitalization	chr2:230435554	1.12745	0.995223	1.27724	0.0594663
chr12:109561104:109561243:ENSG00000139428.11	ENSG00000139428	MMAB	Reported infection	chr12:109561243	0.968717	0.937213	1.00128	0.0595479
chr17:6999591:7002484:ENSG00000215067.9	ENSG00000215067	ALOX12-AS1	Reported infection	chr17:6999424	0.65294	0.419043	1.01739	0.0595967
chr17:6999591:7002484:ENSG00000262089.1	ENSG00000262089		Reported infection	chr17:6999424	0.65294	0.419043	1.01739	0.0595967
chr17:82218184:82235983:ENSG00000141526.16	ENSG00000141526	SLC16A3	Hospitalization	All - Inverse variance weighted	0.972124	0.94394	1.00115	0.0596364
chr4:1740986:1744518:ENSG00000013810.18	ENSG00000013810	TACC3	Hospitalization	All - Inverse variance weighted	1.01953	0.999207	1.04026	0.059743
chr1:115058981:115072905:ENSG00000134198.9	ENSG00000134198	TSPAN2	Reported infection	chr1:115064137	0.651	0.416393	1.01779	0.0597515
chr22:37024810:37026999:ENSG00000128309.16	ENSG00000128309	MPST	Reported infection	chr22:37023301	0.606459	0.360281	1.02085	0.0597949
chr3:146533550:146544467:ENSG00000188313.12	ENSG00000188313	PLSCR1	Critical illness	chr3:146528192	0.875237	0.761824	1.00554	0.0598348
chr7:140015860:140016392:ENSG00000059377.16	ENSG00000059377	TBXAS1	Reported infection	All - Inverse variance weighted	1.02365	0.999023	1.04889	0.0599351
chr1:17348785:17354533:ENSG00000159339.13	ENSG00000159339	PADI4	Critical illness	chr1:17316559	1.0478	0.998021	1.10006	0.0600802
chr15:51921616:51934250:ENSG00000138594.13	ENSG00000138594	TMOD3	Critical illness	chr15:51892484	0.263348	0.0655164	1.05855	0.060135
chr19:1040196:1041225:ENSG00000064687.12	ENSG00000064687	ABCA7	Reported infection	chr19:1041353	0.981135	0.961844	1.00081	0.0601379
chr16:89729318:89733302:ENSG00000158805.11	ENSG00000158805	ZNF276	Reported infection	chr16:89733727	1.55591	0.981202	2.46722	0.0602053
chr17:35657791:35659764:ENSG00000006125.17	ENSG00000006125	AP2B1	Reported infection	chr17:35712127	1.98642	0.970404	4.06621	0.0604128
chr2:28408866:28411879:ENSG00000075426.11	ENSG00000075426	FOSL2	Reported infection	chr2:28411923	1.49271	0.982506	2.26786	0.0604827
chr12:68432131:68432515:ENSG00000251301.6	ENSG00000251301	LINC02384	Hospitalization	chr12:68490111	0.940281	0.881718	1.00273	0.0605561
chr10:102401518:102401745:ENSG00000077150.18	ENSG00000077150	NFKB2	Critical illness	chr10:102301461	6.28965	0.921171	42.945	0.0606292
chr22:42141339:42141625:ENSG00000205702.10	ENSG00000205702	CYP2D7	Critical illness	chr22:42202532	0.912487	0.829209	1.00413	0.0607103
chr3:129384218:129393635:ENSG00000251474.6	ENSG00000251474	RPL32P3	Critical illness	chr3:129378066	4.85207	0.930089	25.3121	0.0609342
chr12:6578917:6580278:ENSG00000111642.14	ENSG00000111642	CHD4	Reported infection	chr12:6579680	1.82873	0.972474	3.43892	0.0610216
chr3:195864187:195866889:ENSG00000061938.16	ENSG00000061938	TNK2	Reported infection	chr3:195861762	1.01813	0.99916	1.03746	0.0611494
chr5:179699102:179705679:ENSG00000127022.14	ENSG00000127022	CANX	Hospitalization	chr5:179695773	0.213175	0.0422171	1.07642	0.0613691
chr19:54888294:54889649:ENSG00000186431.18	ENSG00000186431	FCAR	Hospitalization	chr19:54888276	0.955753	0.911493	1.00216	0.0613878
chr1:13782831:13816427:ENSG00000116731.22	ENSG00000116731	PRDM2	Critical illness	chr1:13840720	1.16531	0.992722	1.3679	0.0613935
chr16:74675764:74676301:ENSG00000168404.12	ENSG00000168404	MLKL	Hospitalization	chr16:74676356	1.0505	0.997647	1.10616	0.0614089
chr10:80157763:80157846:ENSG00000122359.17	ENSG00000122359	ANXA11	Reported infection	chr10:80157952	0.968812	0.937177	1.00152	0.0614092
chr9:35684550:35685064:ENSG00000198467.13	ENSG00000198467	TPM2	Critical illness	chr9:35690533	16.8592	0.871477	326.151	0.0616297
chr9:75137616:75146683:ENSG00000134996.11	ENSG00000134996	OSTF1	Critical illness	chr9:75139805	0.883003	0.774966	1.0061	0.0616759
chr2:113238212:113239089:ENSG00000189223.14	ENSG00000189223	PAX8-AS1	Critical illness	chr2:113235767	0.93215	0.865924	1.00344	0.0616763
chr11:134387940:134411807:ENSG00000109956.12	ENSG00000109956	B3GAT1	Reported infection	chr11:134411438	1.84932	0.970348	3.52451	0.0616942
chr17:13010671:13013207:ENSG00000006744.18	ENSG00000006744	ELAC2	Critical illness	chr17:13016943	0.162892	0.0242652	1.09349	0.0617676
chr6:122796968:122804909:ENSG00000172594.12	ENSG00000172594	SMPDL3A	Critical illness	chr6:122804266	0.179893	0.0297203	1.08887	0.0618612
chr17:47808399:47808538:ENSG00000006025.11	ENSG00000006025	OSBPL7	Reported infection	chr17:47808390	0.581479	0.329053	1.02755	0.0619832
chr14:104026939:104032017:ENSG00000156414.18	ENSG00000156414	TDRD9	Hospitalization	chr14:104034493	1.01974	0.999021	1.04088	0.0619838
chr22:46292328:46292791:ENSG00000075234.16	ENSG00000075234	TTC38	Critical illness	chr22:46288809	1.09737	0.99534	1.20985	0.0620209
chr7:100860232:100861392:ENSG00000146828.17	ENSG00000146828	SLC12A9	Reported infection	chr7:100870776	1.02057	0.998974	1.04263	0.0620623
chr17:17303901:17306543:ENSG00000205309.13	ENSG00000205309	NT5M	Hospitalization	chr17:17305389	1.05595	0.997238	1.11811	0.062153
chr5:179833437:179833587:ENSG00000161011.19	ENSG00000161011	SQSTM1	Hospitalization	chr5:179833213	1.07346	0.996394	1.1565	0.0621908
chr11:68911603:68914823:ENSG00000132740.8	ENSG00000132740	IGHMBP2	Critical illness	chr11:68951815	2.70244	0.950547	7.68312	0.0622056
chr19:43656640:43660974:ENSG00000011422.11	ENSG00000011422	PLAUR	Hospitalization	chr19:43661631	0.903169	0.811454	1.00525	0.0623076
chr3:52814071:52816884:ENSG00000055955.15	ENSG00000055955	ITIH4	Hospitalization	chr3:52814191	0.958336	0.916379	1.00221	0.062441
chr1:68142862:68144569:ENSG00000116729.13	ENSG00000116729	WLS	Critical illness	chr1:68142763	1.07751	0.996088	1.16559	0.0625766
chr19:38418564:38419860:ENSG00000171777.15	ENSG00000171777	RASGRP4	Reported infection	chr19:38419463	1.03242	0.998321	1.06768	0.0626203
chr1:109690564:109693206:ENSG00000134184.12	ENSG00000134184	GSTM1	Critical illness	chr1:109671748	0.930589	0.862667	1.00386	0.0628353
chr15:42515354:42529675:ENSG00000092531.9	ENSG00000092531	SNAP23	Hospitalization	chr15:42528391	0.975497	0.950329	1.00133	0.0628694
chr20:49154071:49158437:ENSG00000124214.19	ENSG00000124214	STAU1	Hospitalization	chr20:49211989	4.05188	0.927631	17.6986	0.062872
chr1:161519660:161519802:ENSG00000143226.13	ENSG00000143226	FCGR2A	Reported infection	chr1:161519563	0.984464	0.968352	1.00084	0.0629208
chr6:131576735:131579111:ENSG00000118520.14	ENSG00000118520	ARG1	Critical illness	chr6:131580758	0.130981	0.0153563	1.11719	0.0630789
chr15:101168646:101170550:ENSG00000259182.5	ENSG00000259182		Hospitalization	chr15:101169344	3.81099	0.929173	15.6307	0.0631764
chr5:179824323:179833032:ENSG00000161011.19	ENSG00000161011	SQSTM1	Critical illness	chr5:179964061	0.824515	0.672657	1.01066	0.0631831
chr7:33017601:33019635:ENSG00000122643.18	ENSG00000122643	NT5C3A	Hospitalization	chr7:33059768	1.04743	0.997446	1.09991	0.0632442
chr6:26127761:26129331:ENSG00000180573.9	ENSG00000180573	H2AC6	Critical illness	chr6:26116992	5.99463	0.905465	39.6875	0.0633125
chr5:143027461:143037196:ENSG00000145819.15	ENSG00000145819	ARHGAP26	Reported infection	chr5:143032267	0.981334	0.962008	1.00105	0.0633418
chr2:28631711:28632036:ENSG00000163803.12	ENSG00000163803	PLB1	Reported infection	chr2:28621004	1.01053	0.999416	1.02176	0.0633875
chr11:10591612:10593492:ENSG00000072952.18	ENSG00000072952	IRAG1	Critical illness	chr11:10592581	1.06045	0.99671	1.12827	0.0634863
chr19:45618943:45619060:ENSG00000125746.16	ENSG00000125746	EML2	Hospitalization	chr19:45617762	0.388259	0.142797	1.05566	0.0637642
chr18:179037:180236:ENSG00000101557.14	ENSG00000101557	USP14	Critical illness	chr18:613020	0.904963	0.814268	1.00576	0.0638284
chr17:35872464:35878528:ENSG00000271503.5	ENSG00000271503	CCL5	Hospitalization	chr17:35868024	2.58611	0.946388	7.06683	0.0639498
chr15:40554127:40557216:ENSG00000128891.15	ENSG00000128891	CCDC32	Reported infection	chr15:40553753	1.01712	0.999008	1.03556	0.0640751
chr19:1040196:1041225:ENSG00000064687.12	ENSG00000064687	ABCA7	Hospitalization	chr19:1041353	0.965111	0.929497	1.00209	0.0641509
chr14:71685631:71698981:ENSG00000197555.9	ENSG00000197555	SIPA1L1	Reported infection	chr14:71686724	1.5571	0.974143	2.48891	0.0642427
chr12:31958804:31959128:ENSG00000255760.1	ENSG00000255760	LINC02422	Critical illness	chr12:31958674	3.09352	0.934745	10.238	0.0643927
chr11:86306482:86326513:ENSG00000149196.15	ENSG00000149196	HIKESHI	Hospitalization	chr11:86246416	1.05039	0.997062	1.10657	0.0644187
chr11:827459:828230:ENSG00000177685.16	ENSG00000177685	CRACR2B	Reported infection	chr11:827713	0.707985	0.490986	1.02089	0.0644227
chr17:77200673:77203570:ENSG00000129657.14	ENSG00000129657	SEC14L1	Hospitalization	chr17:77201376	1.0829	0.995242	1.17828	0.0644261
chr1:244835756:244842195:ENSG00000203667.9	ENSG00000203667	COX20	Hospitalization	chr1:244846494	3.68249	0.924684	14.6653	0.0644716
chr8:129903350:129970943:ENSG00000153310.19	ENSG00000153310	CYRIB	Hospitalization	chr8:129927206	1.02845	0.998309	1.05951	0.0645388
chr1:179884769:179889310:ENSG00000143337.18	ENSG00000143337	TOR1AIP1	Hospitalization	chr1:179889309	0.742811	0.541924	1.01817	0.0645936
chr20:47659730:47661773:ENSG00000196562.14	ENSG00000196562	SULF2	Reported infection	chr20:47661506	1.00822	0.999499	1.01701	0.0647649
chr3:119654613:119659933:ENSG00000121577.13	ENSG00000121577	POPDC2	Reported infection	chr3:119656594	1.55609	0.972768	2.4892	0.06507
chr9:21029398:21031553:ENSG00000188921.13	ENSG00000188921	HACD4	Hospitalization	chr9:21031472	0.97993	0.95904	1.00127	0.0651711
chr3:131501715:131502730:ENSG00000114686.8	ENSG00000114686	MRPL3	Hospitalization	chr3:131509509	0.976008	0.951137	1.00153	0.0651877
chr15:41262883:41264165:ENSG00000187446.11	ENSG00000187446	CHP1	Reported infection	chr15:41264197	0.575996	0.320417	1.03544	0.0652432
chr9:136013630:136013864:ENSG00000148411.7	ENSG00000148411	NACC2	Hospitalization	chr9:136013290	0.958192	0.915654	1.00271	0.0652838
chr6:26411581:26413169:ENSG00000026950.16	ENSG00000026950	BTN3A1	Critical illness	chr6:26421648	0.377674	0.134053	1.06404	0.0654002
chr12:122478292:122480190:ENSG00000033030.13	ENSG00000033030	ZCCHC8	Critical illness	chr12:123201603	1.10176	0.993797	1.22145	0.0655173
chr3:14147379:14147908:ENSG00000154767.14	ENSG00000154767	XPC	Hospitalization	chr3:14141910	0.521466	0.260763	1.04281	0.0655628
chr7:66092663:66092768:ENSG00000241258.6	ENSG00000241258	CRCP	Critical illness	chr7:66249983	1.07453	0.995374	1.15998	0.0655914
chr7:66092663:66092768:ENSG00000126522.16	ENSG00000126522	ASL	Critical illness	chr7:66249983	3.55781	0.921401	13.7378	0.0655914
chr13:113584888:113585774:ENSG00000198176.12	ENSG00000198176	TFDP1	Reported infection	chr13:113601340	2.53154	0.941849	6.80435	0.0655916
chr14:22829948:22830050:ENSG00000172590.18	ENSG00000172590	MRPL52	Critical illness	chr14:22829926	0.936463	0.873239	1.00426	0.0656696
chr1:246843928:246849615:ENSG00000153207.14	ENSG00000153207	AHCTF1	Hospitalization	chr1:247320115	1.06575	0.995866	1.14053	0.0657315
chr3:11426926:11467398:ENSG00000197548.12	ENSG00000197548	ATG7	Critical illness	chr3:11467491	1.06043	0.996175	1.12883	0.0657963
chr19:7486026:7488951:ENSG00000104883.7	ENSG00000104883	PEX11G	Critical illness	chr19:7491138	0.53689	0.276753	1.04154	0.0658311
chr1:6638364:6639902:ENSG00000007923.15	ENSG00000007923	DNAJC11	Reported infection	chr1:7275759	0.356528	0.118775	1.0702	0.0659158
chr20:5604440:5610842:ENSG00000125772.12	ENSG00000125772	GPCPD1	Reported infection	chr20:5604946	1.0308	0.997994	1.06468	0.0660238
chr19:39735073:39737938:ENSG00000105205.6	ENSG00000105205	CLC	Reported infection	chr19:39731739	1.67227	0.96642	2.89366	0.0660809
chr17:82322905:82324582:ENSG00000141574.7	ENSG00000141574	SECTM1	Critical illness	chr17:82323014	1.09475	0.994004	1.20571	0.0660831
chr11:5667711:5678204:ENSG00000132256.18	ENSG00000132256	TRIM5	Reported infection	chr11:5669461	1.96381	0.956031	4.03393	0.0661307
chr9:120923792:120925936:ENSG00000056558.10	ENSG00000056558	TRAF1	Hospitalization	chr9:120879053	3.57241	0.918083	13.9008	0.0662579
chr16:28981615:28982356:ENSG00000169682.17	ENSG00000169682	SPNS1	Reported infection	chr16:28981728	0.552469	0.293293	1.04067	0.0662741
chr16:12402:13164:ENSG00000233614.6	ENSG00000233614	DDX11L10	Hospitalization	chr16:33887	1.05004	0.996671	1.10626	0.0665538
chr12:121232676:121232997:ENSG00000135124.14	ENSG00000135124	P2RX4	Critical illness	chr12:121234508	0.937953	0.875899	1.0044	0.0666241
chr19:44750105:44751227:ENSG00000069399.14	ENSG00000069399	BCL3	Hospitalization	chr19:44749847	0.921068	0.843583	1.00567	0.0666759
chr17:29568508:29569018:ENSG00000167543.15	ENSG00000167543	TP53I13	Reported infection	chr17:29568510	0.851356	0.716705	1.0113	0.0669508
chr19:54633318:54633638:ENSG00000104972.15	ENSG00000104972	LILRB1	Reported infection	chr19:54609641	0.971152	0.941206	1.00205	0.0669933
chr8:24341757:24342989:ENSG00000042980.12	ENSG00000042980	ADAM28	Hospitalization	chr8:24331675	0.953244	0.905622	1.00337	0.0670548
chr1:32228816:32230927:ENSG00000084623.11	ENSG00000084623	EIF3I	Reported infection	chr1:32238109	2.43241	0.93946	6.2979	0.0670554
chr2:28631711:28632036:ENSG00000163803.12	ENSG00000163803	PLB1	Hospitalization	chr2:28621004	1.02351	0.998365	1.04929	0.0670921
chr10:13638923:13644917:ENSG00000239665.8	ENSG00000239665		Critical illness	chr10:13641905	1.03345	0.997683	1.0705	0.067116
chr22:42141339:42141625:ENSG00000205702.10	ENSG00000205702	CYP2D7	Hospitalization	chr22:42202532	0.942778	0.885132	1.00418	0.0671886
chr17:35657791:35659764:ENSG00000006125.17	ENSG00000006125	AP2B1	Critical illness	chr17:35712127	7.90051	0.863634	72.2737	0.0672272
chr19:9341184:9341695:ENSG00000188321.13	ENSG00000188321	ZNF559	Hospitalization	chr19:9324196	3.51592	0.914336	13.5199	0.0673038
chr19:9341184:9341695:ENSG00000188629.11	ENSG00000188629	ZNF177	Hospitalization	chr19:9324196	3.51592	0.914336	13.5199	0.0673038
chr12:110030758:110032447:ENSG00000076513.16	ENSG00000076513	ANKRD13A	Hospitalization	chr12:110032621	1.17569	0.988462	1.39837	0.0674245
chr16:67230791:67231430:ENSG00000135723.13	ENSG00000135723	FHOD1	Critical illness	chr16:67269298	3.8609	0.907482	16.4263	0.0674662
chr22:19201493:19202256:ENSG00000070371.15	ENSG00000070371	CLTCL1	Hospitalization	chr22:19168604	2.20624	0.944518	5.15343	0.0675358
chr18:3247909:3253233:ENSG00000101608.12	ENSG00000101608	MYL12A	Critical illness	chr18:3672174	9.91391	0.847334	115.994	0.0675563
chr12:25195337:25203920:ENSG00000205707.10	ENSG00000205707	ETFRF1	Critical illness	chr12:25195738	0.241966	0.0528396	1.10802	0.0675753
chr17:47808399:47808538:ENSG00000006025.11	ENSG00000006025	OSBPL7	Hospitalization	chr17:47808390	0.337753	0.105408	1.08225	0.0677105
chr19:49663514:49664553:ENSG00000126456.15	ENSG00000126456	IRF3	Hospitalization	chr19:49665670	2.98771	0.922625	9.67501	0.0679052
chr1:167697842:167704664:ENSG00000198771.10	ENSG00000198771	RCSD1	Reported infection	chr1:168124808	1.03217	0.997673	1.06785	0.067907
chr17:82445960:82450700:ENSG00000178927.17	ENSG00000178927	CYBC1	Reported infection	chr17:82446679	1.08433	0.994041	1.18282	0.0679688
chr15:64409828:64418541:ENSG00000103671.9	ENSG00000103671	TRIP4	Critical illness	chr15:64475332	0.0914012	0.00700084	1.19331	0.0679796
chr20:44197739:44202961:ENSG00000132823.10	ENSG00000132823	OSER1	Hospitalization	chr20:44197739	1.4013	0.975381	2.01321	0.0679822
chr11:67433216:67433340:ENSG00000175634.14	ENSG00000175634	RPS6KB2	Reported infection	chr11:67433348	1.02021	0.998518	1.04236	0.0680491
chr22:50581608:50581749:ENSG00000100288.19	ENSG00000100288	CHKB	Hospitalization	chr22:50573508	0.40271	0.151539	1.07019	0.0681618
chr2:241108807:241112240:ENSG00000115687.13	ENSG00000115687	PASK	Critical illness	chr2:241109200	1.10983	0.992168	1.24144	0.0683864
chr19:49528714:49534193:ENSG00000142552.7	ENSG00000142552	RCN3	Reported infection	chr19:49527444	0.656659	0.4176	1.03257	0.0685781
chr1:156294565:156295526:ENSG00000198715.11	ENSG00000198715	GLMP	Critical illness	chr1:156294857	0.931459	0.86293	1.00543	0.0685982
chr7:27840867:27895220:ENSG00000153814.11	ENSG00000153814	JAZF1	Hospitalization	chr7:27848395	2.41839	0.93465	6.25755	0.0686628
chr16:55537632:55541838:ENSG00000087253.12	ENSG00000087253	LPCAT2	Critical illness	chr16:55583215	0.486497	0.223977	1.05671	0.0686707
chr3:51386335:51387737:ENSG00000145050.15	ENSG00000145050	MANF	Critical illness	chr3:51387034	0.142496	0.0174672	1.16248	0.0688532
chr17:27642348:27645314:ENSG00000168961.16	ENSG00000168961	LGALS9	Critical illness	chr17:27643251	1.04145	0.996855	1.08805	0.0689245
chr5:94940195:94942348:ENSG00000175471.19	ENSG00000175471	MCTP1	Hospitalization	chr5:94942425	0.974833	0.94842	1.00198	0.0689604
chr18:46216595:46253697:ENSG00000152242.10	ENSG00000152242	C18orf25	Reported infection	chr18:46749261	1.02475	0.998099	1.05211	0.0689934
chr3:182845522:182848476:ENSG00000058063.15	ENSG00000058063	ATP11B	Reported infection	chr3:182897772	1.47204	0.970178	2.2335	0.0691195
chr5:94989271:95017367:ENSG00000175471.19	ENSG00000175471	MCTP1	Reported infection	chr5:94985965	0.975099	0.948935	1.00199	0.0692138
chr11:17277095:17282789:ENSG00000070081.15	ENSG00000070081	NUCB2	Critical illness	chr11:17269952	0.135858	0.0157661	1.1707	0.0692875
chr19:7643048:7644614:ENSG00000076944.15	ENSG00000076944	STXBP2	Reported infection	chr19:7643172	0.98937	0.978024	1.00085	0.0693645
chr1:155689243:155709773:ENSG00000132676.15	ENSG00000132676	DAP3	Critical illness	chr1:155688294	0.92551	0.851303	1.00619	0.069472
chr7:100356938:100358220:ENSG00000121716.20	ENSG00000121716	PILRB	Critical illness	chr7:100341698	2.78789	0.921304	8.4362	0.069543
chr2:70051305:70055714:ENSG00000179818.13	ENSG00000179818	PCBP1-AS1	Reported infection	chr2:69973502	1.02349	0.998133	1.0495	0.0696845
chr10:80176155:80180941:ENSG00000122359.17	ENSG00000122359	ANXA11	Critical illness	All - Inverse variance weighted	0.941986	0.883065	1.00484	0.0697551
chr2:237994809:238016566:ENSG00000184182.18	ENSG00000184182	UBE2F	Critical illness	chr2:238644661	0.899738	0.802567	1.00867	0.0700083
chr1:151660862:151665933:ENSG00000143376.12	ENSG00000143376	SNX27	Critical illness	chr1:151732661	0.234453	0.0487987	1.12643	0.0700951
chr1:234961566:234968388:ENSG00000238005.2	ENSG00000238005	LNCATV	Critical illness	chr1:234961425	0.938219	0.875652	1.00526	0.0701296
chr1:234961566:234968388:ENSG00000258082.1	ENSG00000258082		Critical illness	chr1:234961425	0.938219	0.875652	1.00526	0.0701296
chr16:3047547:3047885:ENSG00000008516.16	ENSG00000008516	MMP25	Reported infection	chr16:3046862	0.979588	0.957961	1.0017	0.0702149
chr17:27294435:27303367:ENSG00000109046.14	ENSG00000109046	WSB1	Hospitalization	chr17:27301794	0.533187	0.269843	1.05354	0.070315
chr19:18451648:18451855:ENSG00000105656.12	ENSG00000105656	ELL	Hospitalization	chr19:18428934	2.30493	0.933076	5.69373	0.0703213
chr20:58701158:58705253:ENSG00000215440.11	ENSG00000215440	NPEPL1	Hospitalization	chr20:58705156	1.02888	0.99764	1.06109	0.0703295
chr8:24341757:24342989:ENSG00000042980.12	ENSG00000042980	ADAM28	Reported infection	chr8:24331675	0.978593	0.955925	1.0018	0.0703393
chr7:140015860:140016392:ENSG00000059377.16	ENSG00000059377	TBXAS1	Critical illness	chr7:140016201	1.10968	0.991392	1.24209	0.0703512
chr11:60383288:60385088:ENSG00000166927.12	ENSG00000166927	MS4A7	Hospitalization	All - Inverse variance weighted	0.978683	0.956103	1.0018	0.0703941
chr3:48633635:48635371:ENSG00000225697.12	ENSG00000225697	SLC26A6	Critical illness	chr3:48629490	0.938783	0.876676	1.00529	0.0704691
chr14:52315391:52327221:ENSG00000125384.6	ENSG00000125384	PTGER2	Critical illness	chr14:52325782	0.314476	0.0897526	1.10186	0.0705543
chr17:47808399:47808538:ENSG00000006025.11	ENSG00000006025	OSBPL7	Critical illness	chr17:47808390	0.199203	0.0346393	1.14557	0.0706535
chr14:103914633:103915066:ENSG00000156411.9	ENSG00000156411	ATP5MJ	Hospitalization	chr14:103914588	1.01844	0.998461	1.03882	0.0706643
chr12:119668403:119672301:ENSG00000111725.10	ENSG00000111725	PRKAB1	Reported infection	chr12:119671479	1.01798	0.998495	1.03784	0.0707291
chr6:159739045:159742088:ENSG00000146457.14	ENSG00000146457	WTAP	Critical illness	chr6:159761764	5.90841	0.860395	40.5736	0.070761
chr1:95234315:95244211:ENSG00000122481.16	ENSG00000122481	RWDD3	Critical illness	chr1:95201695	1.0812	0.993413	1.17675	0.0707621
chr1:234963856:234968388:ENSG00000238005.2	ENSG00000238005	LNCATV	Hospitalization	chr1:234963681	1.02962	0.997527	1.06275	0.0708035
chr20:35004364:35004458:ENSG00000100991.11	ENSG00000100991	TRPC4AP	Reported infection	chr20:35004345	0.987453	0.974018	1.00107	0.0708536
chr1:161118239:161118786:ENSG00000158793.13	ENSG00000158793	NIT1	Critical illness	chr1:161100460	2.27184	0.932186	5.53672	0.0710027
chr15:70057658:70058150:ENSG00000140332.15	ENSG00000140332	TLE3	Hospitalization	chr15:70057239	2.06456	0.939827	4.53532	0.0710112
chr8:23529212:23543088:ENSG00000147454.13	ENSG00000147454	SLC25A37	Critical illness	chr8:23543191	1.0603	0.994998	1.12988	0.0710205
chr5:94940195:94942348:ENSG00000175471.19	ENSG00000175471	MCTP1	Reported infection	chr5:94942425	0.987686	0.974489	1.00106	0.0710333
chr19:1040196:1041225:ENSG00000064687.12	ENSG00000064687	ABCA7	Critical illness	chr19:1041353	0.948089	0.894774	1.00458	0.071046
chr19:53086109:53086262:ENSG00000170949.17	ENSG00000170949	ZNF160	Hospitalization	chr19:53083518	1.05585	0.995344	1.12004	0.0710807
chr8:2117952:2123252:ENSG00000036448.9	ENSG00000036448	MYOM2	Hospitalization	chr8:2136698	0.949229	0.89701	1.00449	0.0711016
chr20:3209617:3213985:ENSG00000125877.12	ENSG00000125877	ITPA	Hospitalization	All - Inverse variance weighted	1.01442	0.99877	1.03031	0.0711131
chr16:57680617:57682485:ENSG00000182885.16	ENSG00000182885	ADGRG3	Critical illness	chr16:57679773	1.15042	0.987986	1.33957	0.0711796
chr15:42548965:42559339:ENSG00000137814.10	ENSG00000137814	HAUS2	Critical illness	chr15:42558182	5.55081	0.862014	35.7436	0.0712778
chr20:5773043:5817485:ENSG00000171984.14	ENSG00000171984	SHLD1	Reported infection	chr20:5810420	1.02272	0.998042	1.04801	0.0714311
chr22:17655832:17662899:ENSG00000099968.17	ENSG00000099968	BCL2L13	Critical illness	chr22:17640912	18.4189	0.77556	437.435	0.0714365
chr17:82218184:82235983:ENSG00000141526.16	ENSG00000141526	SLC16A3	Critical illness	All - Inverse variance weighted	0.962585	0.923486	1.00334	0.0714871
chr2:69432005:69437361:ENSG00000169599.12	ENSG00000169599	NFU1	Hospitalization	chr2:69364188	0.964392	0.927107	1.00318	0.0714919
chr10:98429642:98430571:ENSG00000107521.18	ENSG00000107521	HPS1	Critical illness	All - Inverse variance weighted	0.967671	0.933681	1.0029	0.0716493
chr22:25457401:25459416:ENSG00000100058.12	ENSG00000100058	CRYBB2P1	Critical illness	chr22:25456556	2.71571	0.915452	8.0562	0.0717437
chr7:4781312:4783316:ENSG00000242802.6	ENSG00000242802	AP5Z1	Critical illness	chr7:4786969	1.04694	0.995948	1.10055	0.0717654
chr11:9713639:9724658:ENSG00000133789.14	ENSG00000133789	SWAP70	Critical illness	chr11:9176463	0.119268	0.0117828	1.20725	0.0717844
chr15:78939171:78944778:ENSG00000103811.15	ENSG00000103811	CTSH	Reported infection	chr15:78944905	0.986457	0.971912	1.00122	0.0719872
chr1:206493119:206493920:ENSG00000263528.7	ENSG00000263528	IKBKE	Hospitalization	chr1:206493401	0.951334	0.900988	1.00449	0.0721266
chr19:1057429:1057866:ENSG00000064687.12	ENSG00000064687	ABCA7	Reported infection	chr19:1057864	1.01171	0.998953	1.02464	0.0721447
chr15:74845593:74846863:ENSG00000140497.16	ENSG00000140497	SCAMP2	Critical illness	chr15:74828353	0.158337	0.0212401	1.18033	0.0721455
chr10:30963389:30964403:ENSG00000183621.15	ENSG00000183621	ZNF438	Hospitalization	chr10:30979680	1.03177	0.997187	1.06754	0.0721815
chr6:160143649:160158516:ENSG00000175003.12	ENSG00000175003	SLC22A1	Critical illness	All - Inverse variance weighted	1.06457	0.994376	1.13972	0.0721931
chr15:40810757:40813338:ENSG00000166140.17	ENSG00000166140	ZFYVE19	Reported infection	chr15:40808947	1.23238	0.981338	1.54765	0.0721976
chr20:833951:844711:ENSG00000125898.12	ENSG00000125898	FAM110A	Hospitalization	chr20:548229	5.87005	0.850016	40.5374	0.072631
chr11:17878244:17988597:ENSG00000129158.10	ENSG00000129158	SERGEF	Reported infection	chr11:17929005	1.35845	0.972264	1.89803	0.072632
chr22:31248769:31258291:ENSG00000182541.17	ENSG00000182541	LIMK2	Critical illness	chr22:31301301	1.09352	0.991811	1.20567	0.0726705
chr19:51225155:51225803:ENSG00000105383.14	ENSG00000105383	CD33	Critical illness	chr19:51224706	0.982562	0.963856	1.00163	0.0728523
chr3:11844211:11846502:ENSG00000144559.10	ENSG00000144559	TAMM41	Critical illness	chr3:11844891	1.02356	0.997842	1.04995	0.0728729
chr6:34757551:34762595:ENSG00000124562.9	ENSG00000124562	SNRPC	Hospitalization	chr6:34808849	0.64886	0.404453	1.04096	0.0728925
chr16:18789118:18790244:ENSG00000170540.14	ENSG00000170540	ARL6IP1	Reported infection	chr16:18828777	1.02806	0.997426	1.05964	0.072979
chr1:93873214:93873331:ENSG00000067334.13	ENSG00000067334	DNTTIP2	Reported infection	chr1:93752248	1.77617	0.947836	3.32841	0.0730097
chr12:101877920:101897863:ENSG00000136048.13	ENSG00000136048	DRAM1	Critical illness	chr12:101892287	0.202252	0.0352027	1.16201	0.0731899
chr17:5399650:5404099:ENSG00000108559.11	ENSG00000108559	NUP88	Reported infection	chr17:5405057	1.01164	0.998908	1.02453	0.073318
chr10:78037304:78040615:ENSG00000138326.18	ENSG00000138326	RPS24	Reported infection	chr10:78040392	1.78238	0.946776	3.35547	0.0733702
chr12:9971687:9978966:ENSG00000172322.13	ENSG00000172322	CLEC12A	Critical illness	chr12:9974745	1.04553	0.995774	1.09778	0.0734944
chr7:27096388:27099779:ENSG00000233429.9	ENSG00000233429	HOTAIRM1	Reported infection	All - Inverse variance weighted	1.00851	0.999195	1.01791	0.0734952
chr11:64339402:64339900:ENSG00000236935.1	ENSG00000236935		Hospitalization	chr11:64336162	2.42544	0.919127	6.40038	0.0735139
chr17:78392665:78398252:ENSG00000087157.18	ENSG00000087157	PGS1	Critical illness	chr17:78396444	1.11202	0.989884	1.24923	0.0736669
chr7:73738072:73738328:ENSG00000106077.18	ENSG00000106077	ABHD11	Reported infection	chr7:73734972	1.0296	0.997201	1.06305	0.07375
chr12:8788786:8794305:ENSG00000249790.2	ENSG00000249790	LINC02972	Hospitalization	chr12:8790533	0.940747	0.879784	1.00593	0.0739558
chr19:1063899:1064161:ENSG00000064687.12	ENSG00000064687	ABCA7	Hospitalization	chr19:1063931	1.02882	0.997243	1.06141	0.074033
chr9:129141918:129142445:ENSG00000119383.19	ENSG00000119383	PTPA	Reported infection	chr9:129132061	1.53622	0.959032	2.46078	0.0741073
chr12:9311290:9311550:ENSG00000111788.10	ENSG00000111788		Critical illness	chr12:9280356	1.03788	0.996383	1.0811	0.0741115
chr20:62131506:62133290:ENSG00000149657.19	ENSG00000149657	LSM14B	Critical illness	chr20:62120684	1.02439	0.997654	1.05185	0.0741169
chr19:15454893:15456502:ENSG00000105122.12	ENSG00000105122	RASAL3	Critical illness	chr19:15456089	0.107898	0.0093616	1.24359	0.0742324
chr16:376455:376686:ENSG00000129925.10	ENSG00000129925	PGAP6	Reported infection	chr16:377925	0.717437	0.498224	1.0331	0.0742742
chr4:10069147:10069676:ENSG00000109667.11	ENSG00000109667	SLC2A9	Hospitalization	chr4:10066440	0.96778	0.933588	1.00322	0.0743321
chr12:55990804:55991360:ENSG00000111540.15	ENSG00000111540	RAB5B	Critical illness	chr12:55990903	2.67591	0.907633	7.88921	0.0743781
chr1:219179246:219193130:ENSG00000143353.11	ENSG00000143353	LYPLAL1	Hospitalization	chr1:219309698	0.256592	0.0575658	1.14373	0.0744479
chr7:74777347:74779082:ENSG00000158517.13	ENSG00000158517	NCF1	Critical illness	chr7:74688219	1.09997	0.990636	1.22138	0.0744497
chr9:92068098:92080016:ENSG00000090054.13	ENSG00000090054	SPTLC1	Hospitalization	chr9:92074030	0.374397	0.127036	1.10342	0.0748292
chr5:126810350:126811773:ENSG00000113368.11	ENSG00000113368	LMNB1	Reported infection	chr5:126810012	0.68915	0.457505	1.03808	0.0748871
chr7:74777347:74779082:ENSG00000158517.13	ENSG00000158517	NCF1	Critical illness	All - Inverse variance weighted	1.07855	0.992424	1.17215	0.0749347
chr3:11426926:11510185:ENSG00000197548.12	ENSG00000197548	ATG7	Reported infection	chr3:11513196	1.02258	0.997754	1.04802	0.0749722
chr11:834591:836063:ENSG00000177697.17	ENSG00000177697	CD151	Critical illness	chr11:833262	1.05812	0.994298	1.12603	0.075108
chr12:8946387:8949488:ENSG00000003056.7	ENSG00000003056	M6PR	Hospitalization	chr12:8946399	0.984037	0.96674	1.00164	0.0753296
chr17:59112345:59155131:ENSG00000182628.12	ENSG00000182628	SKA2	Critical illness	chr17:58810033	0.0403703	0.00117371	1.38856	0.0753858
chr6:2959342:2968779:ENSG00000124570.17	ENSG00000124570	SERPINB6	Hospitalization	chr6:2968811	1.03638	0.996349	1.07802	0.0754124
chr5:139476454:139478270:ENSG00000184584.12	ENSG00000184584	STING1	Reported infection	chr5:139477397	0.993155	0.98566	1.00071	0.0755358
chr10:80529831:80535580:ENSG00000226659.1	ENSG00000226659	TSPAN14-AS1	Reported infection	chr10:80530169	2.12159	0.925378	4.86413	0.0756064
chr2:230170761:230171479:ENSG00000135899.17	ENSG00000135899	SP110	Reported infection	chr2:230171029	1.02181	0.997775	1.04642	0.0756444
chr1:111137586:111139588:ENSG00000156171.14	ENSG00000156171	DRAM2	Critical illness	chr1:111139496	0.633073	0.382067	1.04898	0.0760026
chr12:94971620:95002739:ENSG00000184752.12	ENSG00000184752	NDUFA12	Reported infection	All - Inverse variance weighted	1.02233	0.997679	1.04758	0.0761776
chr16:18789118:18794599:ENSG00000170540.14	ENSG00000170540	ARL6IP1	Hospitalization	chr16:18782581	0.939226	0.876322	1.00665	0.0762837
chr16:14644609:14649804:ENSG00000103429.10	ENSG00000103429	BFAR	Reported infection	chr16:14648543	0.642167	0.39345	1.04811	0.0763985
chr19:54575552:54575842:ENSG00000104974.11	ENSG00000104974	LILRA1	Critical illness	chr19:54575846	0.934947	0.867904	1.00717	0.0764291
chr19:54575552:54575842:ENSG00000170858.10	ENSG00000170858	LILRP2	Critical illness	chr19:54575846	0.924449	0.847505	1.00838	0.0764291
chr19:54573435:54573831:ENSG00000239998.5	ENSG00000239998	LILRA2	Critical illness	chr19:54575846	1.05707	0.994123	1.124	0.0764291
chr19:54149758:54152226:ENSG00000088038.17	ENSG00000088038	CNOT3	Critical illness	All - Inverse variance weighted	1.04378	0.995438	1.09446	0.0765682
chr19:618281:618488:ENSG00000099821.13	ENSG00000099821	POLRMT	Critical illness	chr19:624683	3.07851	0.886835	10.6866	0.0765889
chr3:195683865:195688533:ENSG00000215837.7	ENSG00000215837	SDHAP2	Hospitalization	chr3:196007346	0.977764	0.953716	1.00242	0.0767449
chr3:195683865:195688533:ENSG00000283426.1	ENSG00000283426	SMBD1P	Hospitalization	chr3:196007346	0.976871	0.951883	1.00252	0.0767449
chr22:25457401:25459416:ENSG00000244752.2	ENSG00000244752	CRYBB2	Critical illness	chr22:25460264	1.03726	0.996067	1.08016	0.0768301
chr17:2372488:2372953:ENSG00000141258.12	ENSG00000141258	SGSM2	Reported infection	chr17:2372791	1.01607	0.998277	1.03418	0.0769484
chr17:5221350:5234735:ENSG00000161929.14	ENSG00000161929	SCIMP	Hospitalization	chr17:5221790	2.17005	0.919477	5.1215	0.0770027
chr9:75137616:75146683:ENSG00000134996.11	ENSG00000134996	OSTF1	Critical illness	chr9:75136306	0.916701	0.832457	1.00947	0.0770091
chr22:50581608:50581749:ENSG00000100288.19	ENSG00000100288	CHKB	Reported infection	chr22:50573508	0.658188	0.413897	1.04667	0.0771856
chr13:49661208:49691254:ENSG00000123179.13	ENSG00000123179	EBPL	Hospitalization	chr13:49663119	4.22627	0.854314	20.9073	0.077239
chr8:108233672:108234998:ENSG00000104408.9	ENSG00000104408	EIF3E	Critical illness	chr8:108229593	0.393914	0.140127	1.10734	0.0772926
chr22:50526738:50529904:ENSG00000025708.13	ENSG00000025708	TYMP	Hospitalization	chr22:50528205	2.51952	0.903361	7.02706	0.0774364
chr21:25729801:25734333:ENSG00000154723.12	ENSG00000154723	ATP5PF	Hospitalization	chr21:25734345	2.3256	0.911335	5.93461	0.0774427
chr12:94971620:95002739:ENSG00000184752.12	ENSG00000184752	NDUFA12	Reported infection	chr12:94995669	1.02493	0.997289	1.05333	0.0775033
chr11:117842028:117842107:ENSG00000137726.16	ENSG00000137726	FXYD6	Critical illness	chr11:117705041	9.80263	0.777478	123.594	0.0775118
chr3:33132700:33134182:ENSG00000170275.14	ENSG00000170275	CRTAP	Critical illness	chr3:33132664	0.39577	0.141415	1.10762	0.077514
chr12:128815070:128815378:ENSG00000139370.11	ENSG00000139370	SLC15A4	Hospitalization	chr12:128818325	0.943286	0.884069	1.00647	0.077562
chr4:868685:870262:ENSG00000178950.16	ENSG00000178950	GAK	Hospitalization	chr4:870338	1.05744	0.993819	1.12513	0.0777098
chr21:14287697:14288404:ENSG00000243064.8	ENSG00000243064	ABCC13	Hospitalization	chr21:14275087	0.931319	0.860511	1.00795	0.0777979
chr5:176884134:176887002:ENSG00000160883.10	ENSG00000160883	HK3	Critical illness	chr5:176884773	0.88664	0.775663	1.0135	0.0778188
chr9:111926496:111927473:ENSG00000148154.9	ENSG00000148154	UGCG	Hospitalization	chr9:111927544	0.39005	0.136951	1.1109	0.0778974
chr11:88312554:88334937:ENSG00000109861.15	ENSG00000109861	CTSC	Critical illness	chr11:88334658	0.815875	0.650676	1.02302	0.0779263
chr9:94374927:94415158:ENSG00000232063.1	ENSG00000232063		Hospitalization	chr9:94675359	0.213024	0.0381664	1.18898	0.0779592
chr11:65655935:65659666:ENSG00000173039.18	ENSG00000173039	RELA	Hospitalization	All - Inverse variance weighted	1.06147	0.993329	1.13428	0.0780294
chr20:3209617:3213985:ENSG00000125877.12	ENSG00000125877	ITPA	Critical illness	All - Inverse variance weighted	1.02188	0.997566	1.04678	0.0781288
chr8:141155970:141165186:ENSG00000105339.10	ENSG00000105339	DENND3	Hospitalization	chr8:141160785	1.01509	0.998316	1.03214	0.0781306
chr8:143575525:143576078:ENSG00000147813.15	ENSG00000147813	NAPRT	Reported infection	chr8:143575631	1.00911	0.998977	1.01935	0.0782007
chr20:6015490:6023292:ENSG00000088766.11	ENSG00000088766	CRLS1	Reported infection	chr20:6046162	0.944908	0.887156	1.00642	0.0782232
chr20:1891168:1893722:ENSG00000276649.1	ENSG00000276649		Hospitalization	chr20:1894078	1.05283	0.994193	1.11492	0.0782802
chr8:127998359:128009590:ENSG00000249859.9	ENSG00000249859	PVT1	Hospitalization	chr8:127990943	3.72755	0.861497	16.1284	0.078325
chr7:38330653:38330779:ENSG00000249978.1	ENSG00000249978	TRGV7	Hospitalization	chr7:38334160	6.12174	0.814168	46.0295	0.0783685
chr17:81239943:81240987:ENSG00000224877.3	ENSG00000224877	NDUFAF8	Critical illness	chr17:81239762	0.551919	0.284743	1.06979	0.078378
chr1:148436564:148459602:ENSG00000274020.2	ENSG00000274020	LINC01138	Hospitalization	chr1:148311082	5.33446	0.825792	34.4596	0.0785997
chr17:45137988:45139021:ENSG00000181513.14	ENSG00000181513	ACBD4	Critical illness	chr17:45138265	4.86233	0.834183	28.3418	0.0786818
chr12:132582266:132582971:ENSG00000112787.12	ENSG00000112787	FBRSL1	Critical illness	chr12:132582767	1.05625	0.993739	1.12269	0.0787188
chr22:45164296:45168168:ENSG00000093000.18	ENSG00000093000	NUP50	Critical illness	chr22:45166587	1.03317	0.996233	1.07148	0.0789547
chr4:75914985:75918761:ENSG00000138744.14	ENSG00000138744	NAAA	Reported infection	chr4:75920595	1.01471	0.998309	1.03138	0.0790231
chr19:18110839:18121685:ENSG00000099308.10	ENSG00000099308	MAST3	Reported infection	chr19:18110837	0.994375	0.988133	1.00066	0.0791213
chr9:98109984:98110069:ENSG00000106785.14	ENSG00000106785	TRIM14	Reported infection	chr9:98112839	1.04174	0.995257	1.09038	0.0791222
chr11:6602215:6603404:ENSG00000132275.10	ENSG00000132275	RRP8	Critical illness	chr11:6602203	37.6802	0.655236	2166.85	0.0791792
chr22:19468003:19479083:ENSG00000070010.18	ENSG00000070010	UFD1	Critical illness	chr22:19479363	5.2388	0.823794	33.3153	0.0793278
chr17:39657085:39657775:ENSG00000131748.15	ENSG00000131748	STARD3	Critical illness	chr17:39659222	0.958847	0.914875	1.00493	0.0793424
chr19:35728171:35728774:ENSG00000272333.5	ENSG00000272333	KMT2B	Reported infection	chr19:35713788	1.5705	0.948435	2.60055	0.079393
chr17:46555206:46555285:ENSG00000238083.7	ENSG00000238083	LRRC37A2	Critical illness	chr17:46742229	0.184206	0.0278056	1.22033	0.0795056
chr12:121222166:121228533:ENSG00000135124.14	ENSG00000135124	P2RX4	Reported infection	chr12:121223713	0.974103	0.945948	1.0031	0.0795258
chr17:64805100:64821767:ENSG00000214176.9	ENSG00000214176	PLEKHM1P1	Hospitalization	chr17:64815246	0.982437	0.96317	1.00209	0.0795432
chr19:1075158:1077857:ENSG00000180448.10	ENSG00000180448	ARHGAP45	Reported infection	All - Inverse variance weighted	0.981004	0.960196	1.00226	0.0795465
chr16:11401791:11402037:ENSG00000188897.8	ENSG00000188897		Critical illness	All - Inverse variance weighted	0.968697	0.93486	1.00376	0.0795704
chr11:68034174:68036253:ENSG00000110717.12	ENSG00000110717	NDUFS8	Hospitalization	chr11:68148047	2.9525	0.880018	9.9058	0.0795999
chr14:102438205:102440436:ENSG00000196663.15	ENSG00000196663	TECPR2	Critical illness	chr14:102515258	0.923283	0.84444	1.00949	0.0796676
chr6:36525642:36540072:ENSG00000112079.8	ENSG00000112079	STK38	Hospitalization	chr6:36469635	0.633079	0.379503	1.05609	0.0799539
chr19:8261333:8261688:ENSG00000090661.11	ENSG00000090661	CERS4	Critical illness	chr19:8256298	0.908463	0.815897	1.01153	0.0799711
chr5:65528578:65528919:ENSG00000123219.12	ENSG00000123219	CENPK	Hospitalization	chr5:64665709	4.65708	0.831933	26.0699	0.0800182
chr5:94905932:94909251:ENSG00000175471.19	ENSG00000175471	MCTP1	Critical illness	chr5:94905957	1.09406	0.989302	1.20992	0.0800264
chr9:93107827:93112218:ENSG00000165233.17	ENSG00000165233	CARD19	Reported infection	chr9:93349922	1.08324	0.990456	1.18471	0.0801081
chr19:541252:541339:ENSG00000099804.8	ENSG00000099804	CDC34	Reported infection	chr19:563639	0.969784	0.937007	1.00371	0.0802985
chr3:48298523:48301353:ENSG00000172113.8	ENSG00000172113	NME6	Reported infection	chr3:48307824	0.630613	0.376147	1.05723	0.0803128
chr16:18789118:18794599:ENSG00000134419.15	ENSG00000134419	RPS15A	Hospitalization	chr16:18782521	0.940008	0.877034	1.0075	0.0803523
chr19:7486026:7488951:ENSG00000104883.7	ENSG00000104883	PEX11G	Hospitalization	chr19:7491138	0.668999	0.426338	1.04978	0.0803524
chr19:51415108:51415181:ENSG00000142512.14	ENSG00000142512	SIGLEC10	Reported infection	chr19:51415106	1.0144	0.99827	1.03079	0.0804217
chr4:112434124:112435148:ENSG00000073331.17	ENSG00000073331	ALPK1	Hospitalization	chr4:112436296	1.08489	0.990148	1.18869	0.0805346
chr3:48694240:48695090:ENSG00000068745.14	ENSG00000068745	IP6K2	Critical illness	chr3:48694054	1.09485	0.989041	1.21199	0.0805551
chr22:38361560:38380370:ENSG00000244627.5	ENSG00000244627	TPTEP2	Critical illness	chr22:38361542	1.13545	0.984618	1.30938	0.0806743
chr6:2840594:2841812:ENSG00000021355.12	ENSG00000021355	SERPINB1	Hospitalization	chr6:2841322	1.02632	0.99683	1.05667	0.0807245
chr6:3000085:3006468:ENSG00000124588.19	ENSG00000124588	NQO2	Reported infection	All - Inverse variance weighted	1.01142	0.998611	1.02438	0.080784
chr17:80101625:80104555:ENSG00000171298.12	ENSG00000171298	GAA	Reported infection	chr17:80101429	1.01145	0.998606	1.02446	0.0808126
chr11:77397093:77411774:ENSG00000149269.9	ENSG00000149269	PAK1	Reported infection	All - Inverse variance weighted	0.990163	0.979235	1.00121	0.0808144
chr1:52643002:52648451:ENSG00000182183.14	ENSG00000182183	SHISAL2A	Hospitalization	chr1:52637370	0.970223	0.937845	1.00372	0.0808691
chr1:52643002:52648451:ENSG00000116157.5	ENSG00000116157	GPX7	Hospitalization	chr1:52637370	0.970223	0.937845	1.00372	0.0808691
chr19:9434859:9435108:ENSG00000174652.17	ENSG00000174652	ZNF266	Reported infection	chr19:9312239	1.40919	0.95872	2.07132	0.0809065
chr14:101762970:101765154:ENSG00000078304.19	ENSG00000078304	PPP2R5C	Reported infection	chr14:101707582	1.02177	0.997355	1.04679	0.0809217
chr10:87334814:87336786:ENSG00000223482.7	ENSG00000223482	NUTM2A-AS1	Hospitalization	chr10:87310988	0.952483	0.901764	1.00605	0.0812009
chr21:44435217:44437062:ENSG00000142185.16	ENSG00000142185	TRPM2	Hospitalization	chr21:44436916	1.018	0.997785	1.03863	0.0812692
chr11:65856242:65856885:ENSG00000172757.12	ENSG00000172757	CFL1	Hospitalization	chr11:65856268	0.321718	0.0898914	1.15142	0.0812918
chr11:60383288:60385088:ENSG00000166927.12	ENSG00000166927	MS4A7	Hospitalization	chr11:60385111	0.98549	0.969417	1.00183	0.0814808
chr1:119963807:119965453:ENSG00000134250.19	ENSG00000134250	NOTCH2	Reported infection	chr1:119901079	1.7417	0.932484	3.25316	0.0817418
chr1:203180652:203181162:ENSG00000133048.12	ENSG00000133048	CHI3L1	Reported infection	chr1:203180248	1.01964	0.997552	1.04222	0.0817429
chr4:75917773:75919909:ENSG00000138744.14	ENSG00000138744	NAAA	Hospitalization	chr4:75922771	0.977072	0.95188	1.00293	0.0817851
chr17:30784443:30785919:ENSG00000176390.11	ENSG00000176390	CRLF3	Hospitalization	chr17:30773668	2.46546	0.89239	6.81149	0.081792
chr1:27880054:27885295:ENSG00000130775.15	ENSG00000130775	THEMIS2	Hospitalization	chr1:27882851	1.66526	0.937638	2.95752	0.0818172
chr22:31101049:31104316:ENSG00000183963.18	ENSG00000183963	SMTN	Reported infection	chr22:31958871	0.426759	0.163547	1.11359	0.0818397
chr12:50112301:50165026:ENSG00000272368.2	ENSG00000272368		Reported infection	chr12:50098038	1.02068	0.997405	1.04449	0.0820063
chr12:50112301:50165026:ENSG00000178449.8	ENSG00000178449	COX14	Reported infection	chr12:50098038	1.02068	0.997405	1.04449	0.0820063
chr19:55093233:55094355:ENSG00000125503.12	ENSG00000125503	PPP1R12C	Hospitalization	chr19:55075734	1.05469	0.993242	1.11994	0.0821151
chr17:7108557:7114174:ENSG00000161944.16	ENSG00000161944	ASGR2	Critical illness	chr17:7114647	0.888246	0.777147	1.01523	0.0821605
chr6:144836541:144839173:ENSG00000152818.18	ENSG00000152818	UTRN	Critical illness	chr6:144945436	6.41593	0.788277	52.2204	0.0822861
chr1:37868614:37872930:ENSG00000204084.12	ENSG00000204084	INPP5B	Critical illness	chr1:37820221	2.70987	0.880164	8.34323	0.0823009
chr3:53235174:53237797:ENSG00000163931.15	ENSG00000163931	TKT	Hospitalization	chr3:53223033	2.27906	0.899855	5.77218	0.0823152
chr22:42067290:42068439:ENSG00000198951.11	ENSG00000198951	NAGA	Hospitalization	chr22:42067810	1.04339	0.994573	1.0946	0.0823228
chr16:72059188:72060112:ENSG00000257017.8	ENSG00000257017	HP	Hospitalization	chr16:72045758	1.01511	0.998079	1.03243	0.0823376
chr12:121269581:121270898:ENSG00000110931.18	ENSG00000110931	CAMKK2	Reported infection	chr12:121270468	1.46024	0.95255	2.23852	0.0823981
chr16:2896771:2899049:ENSG00000162076.12	ENSG00000162076	FLYWCH2	Critical illness	chr16:2896432	6.99685	0.778809	62.8599	0.0824245
chr15:78939171:78944778:ENSG00000103811.15	ENSG00000103811	CTSH	Reported infection	chr15:78944772	0.982496	0.963101	1.00228	0.0825608
chr5:140175285:140243305:ENSG00000120306.9	ENSG00000120306	CYSTM1	Reported infection	chr5:140186130	1.00753	0.999031	1.0161	0.0826257
chr19:54875365:54881289:ENSG00000186431.18	ENSG00000186431	FCAR	Hospitalization	chr19:54881797	1.05724	0.992826	1.12584	0.0826536
chr3:49714174:49715575:ENSG00000164068.15	ENSG00000164068	RNF123	Hospitalization	chr3:49650346	1.04706	0.994062	1.10289	0.0826984
chr1:22052742:22078429:ENSG00000070831.15	ENSG00000070831	CDC42	Hospitalization	chr1:22071106	0.364665	0.116645	1.14004	0.0828129
chr8:91020194:91021256:ENSG00000155099.7	ENSG00000155099	PIP4P2	Reported infection	chr8:90490106	0.955677	0.907951	1.00591	0.0828328
chr7:142801427:142801944:ENSG00000211772.11	ENSG00000211772	TRBC2	Reported infection	chr7:142809843	1.00882	0.998857	1.01889	0.0828812
chr7:142801427:142801944:ENSG00000211751.9	ENSG00000211751	TRBC1	Reported infection	chr7:142809843	1.00846	0.998904	1.01811	0.0828812
chr22:38962213:38962495:ENSG00000128383.12	ENSG00000128383	APOBEC3A	Critical illness	chr22:38962032	0.947349	0.891158	1.00708	0.0829703
chr19:48993902:48999319:ENSG00000183207.13	ENSG00000183207	RUVBL2	Critical illness	chr19:49008140	6.2719	0.78678	49.9971	0.0829983
chr11:129854816:129855708:ENSG00000151715.7	ENSG00000151715	TMEM45B	Reported infection	chr11:129895735	0.539623	0.26861	1.08407	0.0830669
chr11:64751466:64751597:ENSG00000068976.13	ENSG00000068976	PYGM	Critical illness	chr11:64751590	6.28791	0.785497	50.3347	0.0831905
chr12:66205160:66209456:ENSG00000090376.10	ENSG00000090376	IRAK3	Hospitalization	chr12:66105351	0.93833	0.873127	1.0084	0.0832259
chr5:140575879:140590875:ENSG00000113108.19	ENSG00000113108	APBB3	Hospitalization	chr5:140571273	0.987931	0.97445	1.0016	0.0832318
chr17:78135009:78136620:ENSG00000167895.14	ENSG00000167895	TMC8	Critical illness	chr17:78136745	0.942604	0.881588	1.00784	0.0834295
chr15:75358344:75358507:ENSG00000140400.16	ENSG00000140400	MAN2C1	Critical illness	chr15:75429189	0.959274	0.915157	1.00552	0.0834688
chr12:121232676:121232997:ENSG00000135124.14	ENSG00000135124	P2RX4	Hospitalization	chr12:121234508	0.960997	0.918656	1.00529	0.0835362
chr2:238173653:238182065:ENSG00000132323.8	ENSG00000132323	ILKAP	Hospitalization	chr2:238214441	2.70561	0.874873	8.36731	0.0840063
chr16:21170605:21174010:ENSG00000011638.10	ENSG00000011638	LDAF1	Hospitalization	chr16:21158916	4.02709	0.829254	19.5567	0.0840332
chr10:43160595:43163866:ENSG00000169826.7	ENSG00000169826	CSGALNACT2	Reported infection	chr10:43125875	1.36921	0.958405	1.9561	0.0842513
chr19:16646800:16647096:ENSG00000214046.8	ENSG00000214046	SMIM7	Reported infection	chr19:16647098	1.53832	0.943388	2.50844	0.0842814
chr16:19477077:19486929:ENSG00000260592.1	ENSG00000260592		Critical illness	chr16:19475096	2.73134	0.872408	8.55127	0.084428
chr1:47219207:47219506:ENSG00000162366.7	ENSG00000162366	PDZK1IP1	Hospitalization	chr1:47185943	1.04195	0.99442	1.09175	0.0845173
chr3:67375859:67400731:ENSG00000172340.14	ENSG00000172340	SUCLG2	Hospitalization	chr3:67371700	0.398053	0.139759	1.13371	0.0845341
chr2:241268541:241315570:ENSG00000115677.16	ENSG00000115677	HDLBP	Hospitalization	chr2:241317397	2.03306	0.90763	4.55399	0.084632
chr20:17618679:17619633:ENSG00000125844.15	ENSG00000125844	RRBP1	Critical illness	chr20:17619712	0.958611	0.913641	1.0058	0.0846627
chr1:169696553:169703255:ENSG00000188404.8	ENSG00000188404	SELL	Hospitalization	All - Inverse variance weighted	0.905706	0.80926	1.01365	0.0847025
chr11:77879127:77883832:ENSG00000149262.16	ENSG00000149262	INTS4	Hospitalization	chr11:77883308	0.979507	0.956707	1.00285	0.0848713
chr7:4781312:4783316:ENSG00000242802.6	ENSG00000242802	AP5Z1	Hospitalization	chr7:4786969	1.02687	0.99635	1.05833	0.0849877
chr15:78937423:78939140:ENSG00000103811.15	ENSG00000103811	CTSH	Reported infection	chr15:78937617	0.978587	0.954779	1.00299	0.084988
chr16:19477077:19486929:ENSG00000260592.1	ENSG00000260592		Reported infection	chr16:19475096	1.38594	0.955932	2.00938	0.0850408
chr19:11554365:11555522:ENSG00000130165.10	ENSG00000130165	ELOF1	Hospitalization	chr19:11551727	0.434264	0.168023	1.12238	0.0851299
chr17:79005481:79009664:ENSG00000171302.16	ENSG00000171302	CANT1	Hospitalization	chr17:79005808	0.961662	0.919791	1.00544	0.0852311
chr21:33589921:33591162:ENSG00000205758.11	ENSG00000205758	CRYZL1	Critical illness	chr21:33728381	0.145347	0.0161585	1.30741	0.0852875
chr7:6746188:6747036:ENSG00000187953.10	ENSG00000187953	PMS2CL	Hospitalization	chr7:5980967	0.952299	0.900728	1.00682	0.0853155
chr17:64824872:64829161:ENSG00000214176.9	ENSG00000214176	PLEKHM1P1	Hospitalization	chr17:64824628	1.01622	0.99775	1.03503	0.0855713
chr19:1067495:1073149:ENSG00000180448.10	ENSG00000180448	ARHGAP45	Reported infection	chr19:1068739	0.976391	0.950148	1.00336	0.0856631
chr14:103921208:103921470:ENSG00000156411.9	ENSG00000156411	ATP5MJ	Reported infection	chr14:104014001	0.973217	0.943528	1.00384	0.0858923
chr8:123019305:123021447:ENSG00000136986.9	ENSG00000136986	DERL1	Hospitalization	chr8:123049416	0.351589	0.106632	1.15927	0.0859467
chr18:179037:180236:ENSG00000101557.14	ENSG00000101557	USP14	Critical illness	chr18:195644	0.948138	0.89222	1.00756	0.0859616
chr2:130373220:130374666:ENSG00000072135.12	ENSG00000072135	PTPN18	Reported infection	chr2:130367482	0.955364	0.906839	1.00649	0.0860028
chr11:64741079:64741439:ENSG00000068831.18	ENSG00000068831	RASGRP2	Hospitalization	chr11:64741198	1.01984	0.997221	1.04297	0.0860178
chr3:183635793:183650296:ENSG00000114796.15	ENSG00000114796	KLHL24	Reported infection	chr3:183668770	0.988915	0.976411	1.00158	0.0860204
chr14:54865436:54902321:ENSG00000131979.18	ENSG00000131979	GCH1	Hospitalization	chr14:54898663	0.387874	0.131532	1.1438	0.0860782
chr2:238173653:238182065:ENSG00000132323.8	ENSG00000132323	ILKAP	Critical illness	chr2:238214441	4.24345	0.814555	22.1064	0.0860905
chr3:37174605:37176060:ENSG00000093167.17	ENSG00000093167	LRRFIP2	Reported infection	chr3:37222934	1.02462	0.996542	1.05348	0.0862322
chr12:7120625:7128188:ENSG00000139182.13	ENSG00000139182	CLSTN3	Reported infection	chr12:7131705	0.971954	0.940855	1.00408	0.0864414
chr9:137185087:137186224:ENSG00000176248.8	ENSG00000176248	ANAPC2	Hospitalization	All - Inverse variance weighted	1.03264	0.995404	1.07127	0.0865057
chr1:112703806:112707078:ENSG00000155366.16	ENSG00000155366	RHOC	Critical illness	chr1:112705091	3.0027	0.854031	10.5573	0.0865299
chr16:74675764:74676301:ENSG00000168404.12	ENSG00000168404	MLKL	Reported infection	chr16:74676356	1.02236	0.996826	1.04855	0.0866001
chr1:22643886:22644011:ENSG00000159189.11	ENSG00000159189	C1QC	Critical illness	chr1:22545220	1.16279	0.978535	1.38173	0.0866298
chr8:123140901:123144717:ENSG00000156787.16	ENSG00000156787	TBC1D31	Reported infection	chr8:123123545	1.20516	0.973477	1.49199	0.0866774
chr19:16185765:16190887:ENSG00000105058.11	ENSG00000105058	FAM32A	Critical illness	chr19:16244841	0.0615715	0.00253559	1.49514	0.0867456
chr9:34216789:34220908:ENSG00000165006.13	ENSG00000165006	UBAP1	Hospitalization	chr9:34330523	0.400492	0.140505	1.14155	0.0868525
chr15:88636292:88637362:ENSG00000172183.14	ENSG00000172183	ISG20	Critical illness	chr15:88633296	0.947873	0.891521	1.00779	0.086908
chr1:159049599:159051679:ENSG00000163565.18	ENSG00000163565	IFI16	Critical illness	chr1:159044382	1.0952	0.986869	1.21541	0.0870388
chr19:40205296:40205405:ENSG00000130758.7	ENSG00000130758	MAP3K10	Critical illness	chr19:40189374	0.118645	0.0103241	1.36347	0.087064
chr6:26443659:26443957:ENSG00000111801.15	ENSG00000111801	BTN3A3	Hospitalization	chr6:26532912	0.946149	0.887994	1.00811	0.0872079
chr1:157280853:157282578:ENSG00000271736.1	ENSG00000271736	LINC02772	Hospitalization	chr1:157279975	0.376232	0.122719	1.15345	0.0872276
chr3:52818536:52819393:ENSG00000055955.15	ENSG00000055955	ITIH4	Reported infection	chr3:52815862	0.975241	0.947619	1.00367	0.0872288
chr10:35566185:35569054:ENSG00000108100.17	ENSG00000108100	CCNY	Critical illness	chr10:35568072	0.562596	0.290988	1.08772	0.0872685
chr2:63841232:63842539:ENSG00000169764.15	ENSG00000169764	UGP2	Hospitalization	chr2:63842598	0.976725	0.950705	1.00346	0.0873664
chr17:68395193:68401360:ENSG00000141337.12	ENSG00000141337	ARSG	Hospitalization	chr17:68394077	2.6408	0.867095	8.04273	0.0874525
chr11:2918095:2922102:ENSG00000110628.13	ENSG00000110628	SLC22A18	Reported infection	chr11:3111944	1.04097	0.994117	1.09003	0.0874782
chr6:34883080:34887787:ENSG00000064995.16	ENSG00000064995	TAF11	Hospitalization	chr6:34883049	0.328152	0.0913926	1.17826	0.0875514
chr7:128574791:128578890:ENSG00000280828.1	ENSG00000280828		Critical illness	chr7:128509289	1.06824	0.990325	1.15229	0.0875649
chr7:76001002:76003758:ENSG00000127952.16	ENSG00000127952	STYXL1	Reported infection	chr7:76002595	0.795049	0.610991	1.03455	0.0878012
chr12:95993488:95993926:ENSG00000084110.10	ENSG00000084110	HAL	Hospitalization	chr12:95993843	0.463208	0.191412	1.12094	0.0878673
chr4:2938792:2946873:ENSG00000249673.6	ENSG00000249673	NOP14-AS1	Hospitalization	chr4:2942844	5.20346	0.782236	34.6136	0.0880203
chr17:1058867:1067077:ENSG00000159842.14	ENSG00000159842	ABR	Hospitalization	chr17:1056938	0.398894	0.138759	1.14671	0.0880327
chr7:100859569:100859885:ENSG00000146828.17	ENSG00000146828	SLC12A9	Reported infection	chr7:100859569	0.990173	0.979	1.00147	0.0880533
chr19:38380999:38382117:ENSG00000099341.11	ENSG00000099341	PSMD8	Reported infection	chr19:38381695	1.61106	0.931216	2.78723	0.0881656
chr16:1765178:1765960:ENSG00000138834.12	ENSG00000138834	MAPK8IP3	Hospitalization	chr16:1765945	0.448092	0.178083	1.12748	0.0881755
chr3:100736704:100744833:ENSG00000114354.13	ENSG00000114354	TFG	Reported infection	chr3:100759471	0.564584	0.292565	1.08952	0.0883144
chr1:151770562:151774413:ENSG00000182134.15	ENSG00000182134	TDRKH	Reported infection	chr1:151524900	2.05626	0.896997	4.71374	0.0885407
chr12:7099499:7099686:ENSG00000139178.10	ENSG00000139178	C1RL	Critical illness	chr12:7102191	5.41456	0.774784	37.8395	0.0886181
chr19:35023547:35023697:ENSG00000089351.14	ENSG00000089351	GRAMD1A	Hospitalization	chr19:35023675	1.47206	0.943079	2.29776	0.088756
chr5:143214088:143222358:ENSG00000145819.15	ENSG00000145819	ARHGAP26	Critical illness	chr5:143216430	0.929733	0.854903	1.01111	0.0887909
chr16:3047547:3047885:ENSG00000008516.16	ENSG00000008516	MMP25	Reported infection	chr16:3048189	0.979671	0.956764	1.00313	0.0888843
chr2:120253731:120278618:ENSG00000144118.13	ENSG00000144118	RALB	Hospitalization	chr2:120273173	3.8676	0.81408	18.3745	0.0888955
chr14:94383241:94383422:ENSG00000197249.13	ENSG00000197249	SERPINA1	Reported infection	chr14:94385529	1.01598	0.997591	1.03471	0.0889188
chr11:319985:320565:ENSG00000142089.15	ENSG00000142089	IFITM3	Critical illness	chr11:308314	1.05695	0.991608	1.12659	0.0889205
chr7:75981606:75982224:ENSG00000127948.15	ENSG00000127948	POR	Critical illness	All - Inverse variance weighted	1.04152	0.993821	1.0915	0.0889831
chr6:3000085:3006468:ENSG00000124588.19	ENSG00000124588	NQO2	Reported infection	chr6:3003736	1.01633	0.997534	1.03548	0.08899
chr7:151036649:151037241:ENSG00000197150.12	ENSG00000197150	ABCB8	Reported infection	chr7:151065617	1.02568	0.996135	1.05611	0.0890735
chr5:132866691:132866869:ENSG00000164405.10	ENSG00000164405	UQCRQ	Reported infection	chr5:132866707	1.34961	0.95524	1.90681	0.0890797
chr19:17826910:17830108:ENSG00000248099.3	ENSG00000248099	INSL3	Hospitalization	chr19:17824817	1.08408	0.987725	1.18983	0.0891509
chr19:17826910:17830108:ENSG00000105639.18	ENSG00000105639	JAK3	Hospitalization	chr19:17824817	1.08408	0.987725	1.18983	0.0891509
chr3:50332154:50337173:ENSG00000068028.17	ENSG00000068028	RASSF1	Hospitalization	chr3:50372395	1.065	0.990408	1.14521	0.0891669
chr16:50740794:50741328:ENSG00000261644.2	ENSG00000261644	CYLD-AS1	Reported infection	chr16:50740822	0.593742	0.32542	1.08331	0.0892896
chr19:35762356:35764854:ENSG00000167595.14	ENSG00000167595	PROSER3	Hospitalization	chr19:35099276	1.06601	0.99023	1.14759	0.089316
chr19:53086109:53086262:ENSG00000170949.17	ENSG00000170949	ZNF160	Critical illness	chr19:53083518	1.08065	0.988074	1.1819	0.0896212
chr15:93865648:93869691:ENSG00000258476.5	ENSG00000258476	LINC02207	Critical illness	chr15:93867657	0.950272	0.895903	1.00794	0.0897249
chr18:21651763:21656861:ENSG00000158201.9	ENSG00000158201	ABHD3	Reported infection	chr18:21544270	0.98761	0.973479	1.00195	0.0899808
chr19:54575552:54575842:ENSG00000104974.11	ENSG00000104974	LILRA1	Hospitalization	chr19:54575846	0.95943	0.914575	1.00648	0.0900033
chr19:54575552:54575842:ENSG00000170858.10	ENSG00000170858	LILRP2	Hospitalization	chr19:54575846	0.952782	0.900967	1.00758	0.0900033
chr19:54573435:54573831:ENSG00000239998.5	ENSG00000239998	LILRA2	Hospitalization	chr19:54575846	1.03476	0.994681	1.07646	0.0900033
chr11:9403371:9408486:ENSG00000205339.9	ENSG00000205339	IPO7	Critical illness	chr11:9022956	7.38384	0.731823	74.5003	0.0900316
chr10:100983817:100986749:ENSG00000055950.16	ENSG00000055950	MRPL43	Reported infection	chr10:100986746	0.873279	0.74663	1.02141	0.0900816
chr2:24209221:24209818:ENSG00000198399.14	ENSG00000198399	ITSN2	Critical illness	chr2:24405455	0.0565331	0.00203824	1.56801	0.0901441
chr1:184831962:184884633:ENSG00000135842.16	ENSG00000135842	NIBAN1	Hospitalization	chr1:184867886	0.972428	0.941483	1.00439	0.0901731
chr2:26261063:26263380:ENSG00000138029.13	ENSG00000138029	HADHB	Critical illness	chr2:26168506	6.09375	0.753223	49.2998	0.090211
chr6:170583623:170584299:ENSG00000071994.10	ENSG00000071994	PDCD2	Critical illness	chr6:170544598	0.356165	0.10781	1.17664	0.0904212
chr17:44176642:44181623:ENSG00000267080.5	ENSG00000267080	ASB16-AS1	Critical illness	chr17:44176913	0.433312	0.164554	1.14102	0.0904725
chr2:105089069:105089920:ENSG00000135972.8	ENSG00000135972	MRPS9	Reported infection	chr2:105064108	0.563496	0.290056	1.09471	0.0904761
chr7:151341965:151345348:ENSG00000013374.15	ENSG00000013374	NUB1	Hospitalization	chr7:151341872	0.312173	0.0810947	1.20171	0.0904951
chr2:206160710:206160882:ENSG00000114942.13	ENSG00000114942	EEF1B2	Hospitalization	chr2:205885510	4.44417	0.789998	25.0008	0.0905525
chr20:56359191:56365087:ENSG00000124098.9	ENSG00000124098	FAM210B	Reported infection	chr20:56346064	0.795357	0.610074	1.03691	0.0906277
chr19:53522684:53523264:ENSG00000130844.16	ENSG00000130844	ZNF331	Critical illness	chr19:53513778	9.03585	0.704903	115.827	0.0907838
chr22:37297682:37299226:ENSG00000100055.20	ENSG00000100055	CYTH4	Critical illness	chr22:37298931	1.03234	0.994951	1.07113	0.0908322
chr19:40442086:40444215:ENSG00000167565.12	ENSG00000167565	SERTAD3	Reported infection	chr19:40442496	0.704772	0.469803	1.05726	0.0908599
chr7:64993414:65006541:ENSG00000152926.14	ENSG00000152926	ZNF117	Reported infection	chr7:65162942	2.20407	0.881603	5.51033	0.0909463
chr7:64993414:65006541:ENSG00000213462.4	ENSG00000213462	ERV3-1	Reported infection	chr7:65162942	2.20407	0.881603	5.51033	0.0909463
chr11:233215:233343:ENSG00000142082.14	ENSG00000142082	SIRT3	Critical illness	chr11:246370	5.37266	0.764075	37.7784	0.0911126
chr5:171400925:171405302:ENSG00000181163.13	ENSG00000181163	NPM1	Hospitalization	chr5:172346506	0.25375	0.0516874	1.24574	0.0911616
chr20:3209617:3213258:ENSG00000125877.12	ENSG00000125877	ITPA	Critical illness	chr20:3213247	0.940487	0.87584	1.0099	0.0912749
chr19:51417465:51417545:ENSG00000142512.14	ENSG00000142512	SIGLEC10	Critical illness	chr19:51417359	1.04396	0.993096	1.09742	0.09139
chr1:158945042:158973647:ENSG00000163564.14	ENSG00000163564	PYHIN1	Hospitalization	chr1:158973693	6.28382	0.743664	53.097	0.0914171
chr8:41789297:41797512:ENSG00000029534.19	ENSG00000029534	ANK1	Reported infection	chr8:41765411	0.97575	0.94833	1.00396	0.0914215
chr17:82720363:82722804:ENSG00000141560.14	ENSG00000141560	FN3KRP	Reported infection	chr17:82720752	1.4542	0.941344	2.24648	0.0914971
chr14:77557146:77570384:ENSG00000100596.6	ENSG00000100596	SPTLC2	Hospitalization	chr14:77562460	3.96332	0.800415	19.6247	0.0915641
chr17:41771862:41786588:ENSG00000173801.16	ENSG00000173801	JUP	Critical illness	chr17:41787669	0.218445	0.0372935	1.27953	0.0916687
chr10:80157763:80157846:ENSG00000122359.17	ENSG00000122359	ANXA11	Hospitalization	chr10:80157952	0.943646	0.882131	1.00945	0.0917114
chr21:29149250:29159941:ENSG00000156265.15	ENSG00000156265	MAP3K7CL	Reported infection	chr21:29147846	1.69299	0.91808	3.12197	0.0917528
chr19:2236901:2243382:ENSG00000104897.9	ENSG00000104897	SF3A2	Critical illness	chr19:2243067	5.94213	0.74869	47.161	0.0917732
chr11:62761904:62762867:ENSG00000168002.11	ENSG00000168002	POLR2G	Critical illness	chr11:62657375	1.05358	0.991556	1.11948	0.0917896
chr1:42457350:42473122:ENSG00000186409.14	ENSG00000186409	CCDC30	Critical illness	chr1:42541282	5.76339	0.752249	44.1564	0.091808
chr1:42457350:42473122:ENSG00000127125.8	ENSG00000127125	PPCS	Critical illness	chr1:42541282	5.76339	0.752249	44.1564	0.091808
chr6:26538501:26545127:ENSG00000182952.4	ENSG00000182952	HMGN4	Reported infection	chr6:26516541	0.789886	0.600441	1.0391	0.0918326
chr6:109443081:109443267:ENSG00000135587.8	ENSG00000135587	SMPD2	Critical illness	chr6:109409679	0.418803	0.152219	1.15226	0.0918929
chr14:77899258:77907803:ENSG00000063761.15	ENSG00000063761	ADCK1	Reported infection	chr14:77845647	1.78338	0.910067	3.49475	0.0919083
chr10:78037304:78040615:ENSG00000138326.18	ENSG00000138326	RPS24	Critical illness	chr10:78040392	6.03591	0.745803	48.8497	0.0919785
chr8:143318086:143321201:ENSG00000184428.12	ENSG00000184428	TOP1MT	Critical illness	chr8:143310432	0.93145	0.85759	1.01167	0.0920476
chr22:46248284:46250256:ENSG00000205643.10	ENSG00000205643	CDPF1	Reported infection	chr22:46250265	2.1173	0.884636	5.06758	0.0920512
chr16:72059188:72060112:ENSG00000257017.8	ENSG00000257017	HP	Hospitalization	All - Inverse variance weighted	1.01357	0.9978	1.02959	0.0920533
chr7:75981606:75982224:ENSG00000127948.15	ENSG00000127948	POR	Critical illness	chr7:75985459	1.05977	0.990537	1.13383	0.0921615
chr6:159037124:159038114:ENSG00000164691.16	ENSG00000164691	TAGAP	Reported infection	chr6:159046319	0.981994	0.961441	1.00299	0.0922597
chr15:100570117:100571894:ENSG00000140471.16	ENSG00000140471	LINS1	Critical illness	chr15:100553925	1.0613	0.990274	1.13741	0.0922966
chr2:201399493:201401018:ENSG00000115993.12	ENSG00000115993	TRAK2	Hospitalization	chr2:201179020	4.39154	0.783882	24.6027	0.0923737
chr9:35660242:35660401:ENSG00000159884.11	ENSG00000159884	CCDC107	Reported infection	chr9:35654280	0.9867	0.971431	1.00221	0.0924266
chr6:159679298:159682474:ENSG00000112096.16	ENSG00000112096	SOD2	Critical illness	chr6:159685431	0.9164	0.82777	1.01452	0.0925289
chr1:184899309:184974302:ENSG00000135842.16	ENSG00000135842	NIBAN1	Hospitalization	chr1:184960470	0.951356	0.897649	1.00828	0.0925846
chr5:140575879:140590875:ENSG00000283602.1	ENSG00000283602		Hospitalization	chr5:140569031	0.988259	0.974751	1.00195	0.0925852
chr16:21839310:21843386:ENSG00000185864.16	ENSG00000185864	NPIPB4	Reported infection	chr16:22342234	0.499807	0.222741	1.12151	0.0925954
chr12:100157445:100157528:ENSG00000238105.7	ENSG00000238105	GOLGA2P5	Critical illness	chr12:100035688	6.65601	0.730674	60.6323	0.0926482
chr7:157381986:157382246:ENSG00000105993.14	ENSG00000105993	DNAJB6	Hospitalization	chr7:157383239	0.302423	0.0750252	1.21905	0.0926705
chr7:77685328:77695896:ENSG00000214293.8	ENSG00000214293	APTR	Critical illness	chr7:77716781	3.75019	0.802807	17.5184	0.0928235
chr17:28883231:28885857:ENSG00000132589.15	ENSG00000132589	FLOT2	Reported infection	chr17:28886086	0.431829	0.162187	1.14976	0.0928295
chr19:54888294:54889649:ENSG00000189430.12	ENSG00000189430	NCR1	Hospitalization	chr19:54888317	0.959746	0.914844	1.00685	0.0928353
chr1:2394728:2395784:ENSG00000157916.19	ENSG00000157916	RER1	Reported infection	chr1:2394570	0.993069	0.985044	1.00116	0.0929237
chr4:868685:870262:ENSG00000178950.16	ENSG00000178950	GAK	Hospitalization	chr4:857569	0.961403	0.918247	1.00659	0.0929963
chr6:166931118:166938895:ENSG00000026297.15	ENSG00000026297	RNASET2	Hospitalization	chr6:166934185	1.06303	0.989857	1.14161	0.0930027
chr20:3209617:3213985:ENSG00000125877.12	ENSG00000125877	ITPA	Reported infection	chr20:3213527	1.00919	0.998474	1.02002	0.093026
chr19:41358022:41363958:ENSG00000123810.7	ENSG00000123810	B9D2	Hospitalization	chr19:41363582	1.07936	0.987332	1.17997	0.0930398
chr7:140015860:140016392:ENSG00000059377.16	ENSG00000059377	TBXAS1	Reported infection	chr7:140016201	1.0266	0.995624	1.05854	0.0930652
chr13:112875941:112881816:ENSG00000068650.18	ENSG00000068650	ATP11A	Reported infection	chr13:112878676	1.65539	0.919176	2.98127	0.0931144
chr7:44967958:44968920:ENSG00000136286.14	ENSG00000136286	MYO1G	Critical illness	chr7:44968907	0.957505	0.910171	1.0073	0.0932009
chr17:27642348:27645861:ENSG00000168961.16	ENSG00000168961	LGALS9	Critical illness	chr17:27644032	0.973239	0.942883	1.00457	0.0933761
chr21:42904276:42908864:ENSG00000160194.17	ENSG00000160194	NDUFV3	Hospitalization	chr21:42925726	0.976026	0.948746	1.00409	0.0933891
chr20:2860151:2860239:ENSG00000215305.9	ENSG00000215305	VPS16	Hospitalization	chr20:3039444	0.34951	0.102294	1.19418	0.0935643
chr12:110436204:110436665:ENSG00000111229.15	ENSG00000111229	ARPC3	Critical illness	chr12:110345436	0.370568	0.116105	1.18273	0.0936323
chr22:45336411:45340386:ENSG00000100376.11	ENSG00000100376	FAM118A	Hospitalization	chr22:45335658	0.981237	0.959742	1.00321	0.0937219
chr1:26787989:26790759:ENSG00000060642.10	ENSG00000060642	PIGV	Hospitalization	chr1:26787988	2.20782	0.874351	5.57498	0.0937679
chr17:83029154:83029493:ENSG00000175711.8	ENSG00000175711	B3GNTL1	Hospitalization	chr17:83039808	0.948289	0.891175	1.00906	0.0938774
chr3:48922811:48927462:ENSG00000177479.19	ENSG00000177479	ARIH2	Critical illness	chr3:48831639	3.92573	0.792232	19.4531	0.0939841
chr17:4710744:4715973:ENSG00000141480.17	ENSG00000141480	ARRB2	Reported infection	All - Inverse variance weighted	1.0304	0.994906	1.06715	0.094052
chr22:31447565:31448153:ENSG00000184708.17	ENSG00000184708	EIF4ENIF1	Reported infection	chr22:31447581	0.702011	0.463885	1.06237	0.094183
chr15:78939171:78944778:ENSG00000103811.15	ENSG00000103811	CTSH	Hospitalization	All - Inverse variance weighted	0.962837	0.921069	1.0065	0.0941951
chr5:154820472:154821260:ENSG00000170271.10	ENSG00000170271	FAXDC2	Reported infection	chr5:154820703	0.991067	0.980706	1.00154	0.0942388
chr2:171541793:171550978:ENSG00000071967.11	ENSG00000071967	CYBRD1	Hospitalization	chr2:171558776	6.84189	0.719449	65.0656	0.0942415
chr14:24182423:24182792:ENSG00000196497.16	ENSG00000196497	IPO4	Critical illness	chr14:24180463	0.534266	0.256359	1.11344	0.0942956
chr19:19150764:19157025:ENSG00000254901.7	ENSG00000254901	BORCS8	Hospitalization	chr19:19156649	0.615543	0.348647	1.08675	0.094305
chr19:19150764:19157025:ENSG00000213999.15	ENSG00000213999	MEF2B	Hospitalization	chr19:19156649	0.615543	0.348647	1.08675	0.094305
chr19:44758473:44758724:ENSG00000069399.14	ENSG00000069399	BCL3	Hospitalization	chr19:44757297	1.04265	0.992865	1.09493	0.094309
chr20:62202843:62203084:ENSG00000101181.17	ENSG00000101181	MTG2	Hospitalization	chr20:62203169	0.971291	0.938703	1.00501	0.094333
chr1:3772841:3773063:ENSG00000235169.7	ENSG00000235169	SMIM1	Critical illness	chr1:3772844	1.94868	0.891595	4.25907	0.0944574
chr1:156246756:156247957:ENSG00000160781.15	ENSG00000160781	PAQR6	Critical illness	chr1:156254513	2.97476	0.828874	10.6762	0.0945065
chr7:74210088:74215947:ENSG00000086730.16	ENSG00000086730	LAT2	Reported infection	All - Inverse variance weighted	0.97803	0.952888	1.00384	0.0945515
chr10:133263233:133267352:ENSG00000151651.15	ENSG00000151651	ADAM8	Reported infection	chr10:133263761	0.980633	0.958405	1.00338	0.0945672
chr14:65032696:65040790:ENSG00000257365.7	ENSG00000257365	FNTB	Critical illness	chr14:65033431	1.03498	0.994076	1.07757	0.0946893
chr7:99559007:99560533:ENSG00000197343.10	ENSG00000197343	ZNF655	Critical illness	chr7:99513688	1.05687	0.990482	1.12772	0.0947095
chr17:77320348:77402059:ENSG00000184640.17	ENSG00000184640	SEPTIN9	Critical illness	chr17:77323599	1.09122	0.984995	1.20891	0.0947921
chr20:35626803:35627280:ENSG00000214078.12	ENSG00000214078	CPNE1	Reported infection	chr20:35949922	0.912259	0.819042	1.01608	0.0949563
chr1:207637848:207639397:ENSG00000203710.10	ENSG00000203710	CR1	Reported infection	chr1:207634693	1.04913	0.991699	1.10989	0.0949643
chr5:179833437:179833587:ENSG00000161011.19	ENSG00000161011	SQSTM1	Critical illness	chr5:179833213	1.1003	0.983518	1.23094	0.0949898
chr10:128049666:128052049:ENSG00000132334.16	ENSG00000132334	PTPRE	Critical illness	All - Inverse variance weighted	1.0505	0.991471	1.11303	0.0949901
chr22:50190648:50193027:ENSG00000170638.9	ENSG00000170638	TRABD	Reported infection	chr22:50217680	0.974943	0.946317	1.00443	0.0951311
chr1:36466827:36467230:ENSG00000119535.17	ENSG00000119535	CSF3R	Critical illness	chr1:36487250	1.08545	0.985771	1.19521	0.0952417
chr17:19671956:19675496:ENSG00000072210.18	ENSG00000072210	ALDH3A2	Reported infection	chr17:19650346	0.854323	0.710045	1.02792	0.0952719
chr3:49032773:49033120:ENSG00000198218.10	ENSG00000198218	QRICH1	Hospitalization	chr3:49333111	3.28378	0.811964	13.2804	0.0953582
chr19:49812335:49812447:ENSG00000010361.13	ENSG00000010361	FUZ	Hospitalization	chr19:49796151	1.02188	0.99621	1.04822	0.0954232
chr19:48231810:48234403:ENSG00000105483.17	ENSG00000105483	CARD8	Reported infection	chr19:48225137	0.967341	0.93031	1.00585	0.0954649
chr22:42063024:42065738:ENSG00000198951.11	ENSG00000198951	NAGA	Critical illness	chr22:42059176	1.07321	0.987648	1.16618	0.0955637
chr13:110647239:110648318:ENSG00000134905.16	ENSG00000134905	CARS2	Reported infection	chr13:110649265	0.983172	0.963742	1.00299	0.0956222
chr7:100149053:100149499:ENSG00000188186.10	ENSG00000188186	LAMTOR4	Critical illness	chr7:100149507	0.940541	0.875099	1.01088	0.0957214
chr22:36233455:36239441:ENSG00000128335.13	ENSG00000128335	APOL2	Critical illness	chr22:36236618	0.874598	0.747021	1.02396	0.0957913
chr9:129833709:129835139:ENSG00000136819.15	ENSG00000136819	C9orf78	Critical illness	All - Inverse variance weighted	0.983419	0.964256	1.00296	0.0958409
chr3:146536565:146537996:ENSG00000188313.12	ENSG00000188313	PLSCR1	Critical illness	chr3:146544234	0.941938	0.877856	1.0107	0.0961219
chr7:30568989:30573000:ENSG00000196295.11	ENSG00000196295	GARS1-DT	Reported infection	chr7:30576134	0.987555	0.973091	1.00223	0.0961988
chr5:151467925:151473673:ENSG00000123643.12	ENSG00000123643	SLC36A1	Hospitalization	chr5:151473632	0.504344	0.225158	1.12971	0.0961992
chr1:224357068:224365879:ENSG00000143771.11	ENSG00000143771	CNIH4	Hospitalization	chr1:224357044	1.01638	0.997099	1.03604	0.0963758
chr19:1075158:1077857:ENSG00000180448.10	ENSG00000180448	ARHGAP45	Reported infection	chr19:1075980	0.979957	0.956843	1.00363	0.0964006
chr22:29529239:29531078:ENSG00000100296.13	ENSG00000100296	THOC5	Reported infection	chr22:29531715	0.771159	0.567665	1.0476	0.0964217
chr17:44372423:44374354:ENSG00000005961.17	ENSG00000005961	ITGA2B	Reported infection	chr17:44366416	0.989418	0.977084	1.00191	0.0964651
chr13:49931134:49936130:ENSG00000123178.14	ENSG00000123178	SPRYD7	Critical illness	chr13:49976328	4.82922	0.754085	30.9267	0.096502
chr6:13326906:13328456:ENSG00000145979.17	ENSG00000145979	TBC1D7	Reported infection	chr6:13242863	1.03051	0.994627	1.0677	0.0965028
chr12:53200446:53201118:ENSG00000139626.15	ENSG00000139626	ITGB7	Hospitalization	chr12:53200476	2.82225	0.830039	9.59605	0.0965872
chr17:29116455:29118045:ENSG00000196535.15	ENSG00000196535	MYO18A	Critical illness	chr17:29127840	3.01822	0.81971	11.1133	0.0967071
chr20:3209617:3213985:ENSG00000125877.12	ENSG00000125877	ITPA	Hospitalization	chr20:3213527	1.01851	0.996693	1.0408	0.0969039
chr1:20589283:20618452:ENSG00000158825.5	ENSG00000158825	CDA	Hospitalization	chr1:20654387	1.06601	0.988515	1.14958	0.096918
chr3:172506919:172514861:ENSG00000121858.10	ENSG00000121858	TNFSF10	Hospitalization	chr3:172518940	1.09545	0.98363	1.21999	0.0970116
chr20:1565524:1566153:ENSG00000101307.15	ENSG00000101307	SIRPB1	Reported infection	chr20:1545207	1.01065	0.998077	1.02338	0.0972039
chr18:79919400:79933969:ENSG00000122490.18	ENSG00000122490	SLC66A2	Critical illness	chr18:79938568	1.06485	0.98862	1.14696	0.0973255
chr13:113501880:113510238:ENSG00000150403.17	ENSG00000150403	TMCO3	Hospitalization	chr13:113503531	0.959941	0.914639	1.00749	0.0974144
chr16:3049351:3050009:ENSG00000008516.16	ENSG00000008516	MMP25	Reported infection	chr16:3049334	0.986946	0.971724	1.00241	0.0975317
chr4:2932409:2932600:ENSG00000109736.14	ENSG00000109736	MFSD10	Critical illness	chr4:2937291	0.213848	0.0344847	1.32612	0.0975621
chr22:23660000:23683725:ENSG00000272578.5	ENSG00000272578		Hospitalization	chr22:23686164	1.01265	0.9977	1.02783	0.0976021
chr1:228108318:228109149:ENSG00000162910.18	ENSG00000162910	MRPL55	Reported infection	chr1:228109044	0.98936	0.976918	1.00196	0.0976028
chr19:7645306:7645760:ENSG00000076944.15	ENSG00000076944	STXBP2	Hospitalization	chr19:7645324	1.01152	0.997904	1.02533	0.0976061
chr15:94231664:94278154:ENSG00000140563.14	ENSG00000140563	MCTP2	Reported infection	chr15:94298462	0.986498	0.970755	1.0025	0.0976897
chr19:49514486:49524507:ENSG00000104870.12	ENSG00000104870	FCGRT	Reported infection	chr19:49514467	0.983225	0.963734	1.00311	0.0977129
chr9:129833709:129835139:ENSG00000136819.15	ENSG00000136819	C9orf78	Hospitalization	chr9:129834783	0.988495	0.975048	1.00213	0.0977363
chr17:28172618:28185179:ENSG00000087095.12	ENSG00000087095	NLK	Critical illness	chr17:28509427	7.232	0.694527	75.3058	0.0979169
chr3:53235174:53237797:ENSG00000163931.15	ENSG00000163931	TKT	Critical illness	chr3:53223033	3.23563	0.805296	13.0005	0.0979664
chr9:114337306:114341533:ENSG00000106948.16	ENSG00000106948	AKNA	Reported infection	All - Inverse variance weighted	1.01169	0.997849	1.02573	0.0982147
chr8:144425772:144425875:ENSG00000160948.13	ENSG00000160948	VPS28	Reported infection	chr8:144431809	0.975068	0.946319	1.00469	0.0982355
chr22:19432607:19433265:ENSG00000185608.8	ENSG00000185608	MRPL40	Critical illness	chr22:19432783	0.236973	0.0429796	1.30658	0.0983381
chr18:79680261:79695225:ENSG00000060069.16	ENSG00000060069	CTDP1	Critical illness	chr18:79698037	1.03423	0.993758	1.07635	0.0984234
chr16:8859335:8868966:ENSG00000153048.10	ENSG00000153048	CARHSP1	Reported infection	chr16:8869050	0.974867	0.945873	1.00475	0.098465
chr17:7114811:7114947:ENSG00000161944.16	ENSG00000161944	ASGR2	Reported infection	chr17:7115473	0.989086	0.976293	1.00205	0.0985303
chr18:46216595:46253697:ENSG00000152242.10	ENSG00000152242	C18orf25	Critical illness	chr18:46225598	1.08098	0.98556	1.18563	0.0986427
chr7:27096388:27099779:ENSG00000233429.9	ENSG00000233429	HOTAIRM1	Reported infection	chr7:27099210	1.00944	0.998246	1.02076	0.0986486
chr12:110436204:110436665:ENSG00000111229.15	ENSG00000111229	ARPC3	Hospitalization	chr12:110345436	0.528169	0.247595	1.12669	0.0986602
chr2:85596931:85597104:ENSG00000168894.9	ENSG00000168894	RNF181	Reported infection	chr2:85597128	1.01564	0.9971	1.03452	0.098749
chr7:74210088:74215947:ENSG00000086730.16	ENSG00000086730	LAT2	Reported infection	chr7:74249897	0.957559	0.909464	1.0082	0.0990594
chr5:140575879:140590875:ENSG00000283602.1	ENSG00000283602		Reported infection	chr5:140569031	0.994394	0.987772	1.00106	0.0991291
chr1:33334292:33349265:ENSG00000134686.18	ENSG00000134686	PHC2	Critical illness	chr1:33359201	0.479068	0.199776	1.14882	0.0991304
chr12:29660885:29751666:ENSG00000133687.15	ENSG00000133687	TMTC1	Critical illness	chr12:29759342	7.66027	0.680326	86.2524	0.0993196
chr2:218390279:218391198:ENSG00000018280.16	ENSG00000018280	SLC11A1	Critical illness	chr2:218390157	0.953498	0.900987	1.00907	0.0994358
chr1:229299072:229302862:ENSG00000168118.11	ENSG00000168118	RAB4A	Reported infection	chr1:230191715	1.8762	0.887138	3.96796	0.0996414
chr1:183570839:183574487:ENSG00000116701.14	ENSG00000116701	NCF2	Reported infection	chr1:183573612	1.00637	0.998789	1.01401	0.0997994
chr19:54149758:54152226:ENSG00000088038.17	ENSG00000088038	CNOT3	Hospitalization	All - Inverse variance weighted	1.02666	0.994989	1.05933	0.0998216
chr9:35610300:35611804:ENSG00000137101.12	ENSG00000137101	CD72	Critical illness	chr9:35610526	0.323065	0.0840897	1.24118	0.0999006
chr11:130122513:130126700:ENSG00000084234.16	ENSG00000084234	APLP2	Reported infection	chr11:130123537	1.26681	0.955777	1.67905	0.0999088
chr12:9648933:9653683:ENSG00000256594.7	ENSG00000256594		Hospitalization	chr12:9648330	0.972152	0.939988	1.00542	0.0999166
chr19:58315036:58326823:ENSG00000283103.1	ENSG00000283103		Critical illness	chr19:58324497	2.92367	0.814335	10.4967	0.0999619
chr22:42636846:42646886:ENSG00000100243.20	ENSG00000100243	CYB5R3	Reported infection	chr22:42633803	0.965573	0.926079	1.00675	0.100136
chr17:78360773:78362673:ENSG00000266970.1	ENSG00000266970	SOCS3-DT	Critical illness	chr17:78361793	0.489972	0.209321	1.14691	0.100161
chr1:154449980:154465134:ENSG00000160712.12	ENSG00000160712	IL6R	Reported infection	chr1:154453788	0.747656	0.52858	1.05753	0.100219
chr7:45103443:45105441:ENSG00000136270.13	ENSG00000136270	TBRG4	Critical illness	chr7:45102546	0.209163	0.0323682	1.35161	0.100283
chr3:119491574:119492282:ENSG00000163389.10	ENSG00000163389	POGLUT1	Hospitalization	chr3:119471959	0.545182	0.264451	1.12393	0.100288
chr19:41620296:41620575:ENSG00000105352.10	ENSG00000105352	CEACAM4	Reported infection	chr19:41620310	1.027	0.99488	1.06015	0.100323
chr20:35277297:35277390:ENSG00000126005.16	ENSG00000126005	MMP24OS	Reported infection	chr20:35284782	0.978881	0.954272	1.00413	0.100372
chr1:156815209:156816006:ENSG00000027869.11	ENSG00000027869	SH2D2A	Hospitalization	chr1:156815190	2.04259	0.871305	4.78841	0.100374
chr2:113612247:113625609:ENSG00000240356.6	ENSG00000240356	RPL23AP7	Hospitalization	chr2:113627627	0.9677	0.930531	1.00635	0.100385
chr7:123550586:123557404:ENSG00000128609.14	ENSG00000128609	NDUFA5	Reported infection	chr7:123556524	1.94195	0.879758	4.28659	0.100413
chr12:113307844:113310234:ENSG00000089060.11	ENSG00000089060	SLC8B1	Reported infection	chr12:113287803	0.986174	0.969928	1.00269	0.100459
chr8:19439931:19458426:ENSG00000147408.14	ENSG00000147408	CSGALNACT1	Hospitalization	chr8:19457523	0.986453	0.970528	1.00264	0.100485
chr12:57477676:57477785:ENSG00000123329.17	ENSG00000123329	ARHGAP9	Critical illness	chr12:57477654	1.09054	0.983383	1.20938	0.1005
chr1:109657279:109657350:ENSG00000168765.16	ENSG00000168765	GSTM4	Critical illness	All - Inverse variance weighted	0.957742	0.90964	1.00839	0.100538
chr1:6886346:6887654:ENSG00000171735.18	ENSG00000171735	CAMTA1	Reported infection	chr1:6814927	1.77419	0.894947	3.51726	0.100573
chr19:5915146:5915221:ENSG00000105519.15	ENSG00000105519	CAPS	Reported infection	chr19:5904777	1.63561	0.909072	2.9428	0.100622
chr17:80101625:80104555:ENSG00000171298.12	ENSG00000171298	GAA	Hospitalization	chr17:80101429	1.02302	0.995596	1.0512	0.10067
chr17:44723022:44729905:ENSG00000161692.17	ENSG00000161692	DBF4B	Reported infection	chr17:44620441	1.87647	0.885091	3.97826	0.100675
chr7:33017601:33019635:ENSG00000122643.18	ENSG00000122643	NT5C3A	Reported infection	chr7:33059768	1.01984	0.996194	1.04405	0.100711
chr6:71293611:71296317:ENSG00000119900.7	ENSG00000119900	OGFRL1	Critical illness	chr6:71252210	1.08252	0.984654	1.19011	0.100992
chr22:36233455:36234236:ENSG00000128335.13	ENSG00000128335	APOL2	Hospitalization	chr22:36212303	0.95488	0.903617	1.00905	0.101023
chr11:9713639:9724658:ENSG00000133789.14	ENSG00000133789	SWAP70	Hospitalization	chr11:9176463	0.277142	0.0597907	1.28461	0.101026
chr14:22829948:22830050:ENSG00000172590.18	ENSG00000172590	MRPL52	Hospitalization	chr14:22829926	0.962346	0.919197	1.00752	0.101027
chr2:28594741:28598005:ENSG00000163803.12	ENSG00000163803	PLB1	Hospitalization	chr2:28477855	1.04277	0.991856	1.09629	0.101055
chr5:17145149:17162469:ENSG00000215196.4	ENSG00000215196	BASP1-AS1	Critical illness	chr5:17145033	0.953748	0.90124	1.00931	0.101201
chr9:96943154:96949555:ENSG00000196312.12	ENSG00000196312	MFSD14C	Reported infection	chr9:96894289	0.584585	0.307639	1.11084	0.101207
chr10:95864861:95866177:ENSG00000138185.18	ENSG00000138185	ENTPD1	Hospitalization	chr10:95865342	1.03001	0.994226	1.06709	0.101209
chr7:1155584:1157656:ENSG00000178381.11	ENSG00000178381	ZFAND2A	Reported infection	chr7:1158100	1.53711	0.919185	2.57042	0.101266
chr17:81271024:81275969:ENSG00000157637.12	ENSG00000157637	SLC38A10	Reported infection	chr17:81267297	0.614236	0.342888	1.10032	0.101307
chr12:8790263:8794305:ENSG00000249790.2	ENSG00000249790	LINC02972	Hospitalization	chr12:8807610	0.926441	0.845523	1.0151	0.101316
chr14:64504946:64521487:ENSG00000126804.13	ENSG00000126804	ZBTB1	Hospitalization	chr14:64511328	2.49379	0.835731	7.44137	0.101369
chr10:45759401:45763388:ENSG00000172661.17	ENSG00000172661	WASHC2C	Reported infection	chr10:45683682	0.988119	0.974089	1.00235	0.101384
chr11:2299707:2301756:ENSG00000110665.11	ENSG00000110665	C11orf21	Hospitalization	chr11:2301599	1.02406	0.995338	1.05361	0.101417
chr19:55096178:55098784:ENSG00000125503.12	ENSG00000125503	PPP1R12C	Reported infection	All - Inverse variance weighted	0.953609	0.900907	1.00939	0.101506
chr5:140551169:140557147:ENSG00000213523.10	ENSG00000213523	SRA1	Hospitalization	chr5:140601751	0.939101	0.871066	1.01245	0.101529
chr18:11885912:11886499:ENSG00000154889.16	ENSG00000154889	MPPE1	Reported infection	chr18:11885913	0.981856	0.960565	1.00362	0.101637
chr2:85559075:85561386:ENSG00000115486.11	ENSG00000115486	GGCX	Hospitalization	chr2:85589211	0.250285	0.0476602	1.31435	0.101645
chr7:66740792:66768831:ENSG00000154710.16	ENSG00000154710	RABGEF1	Critical illness	chr7:66018555	0.18869	0.0256116	1.39015	0.101699
chr7:5229738:5230835:ENSG00000157954.14	ENSG00000157954	WIPI2	Critical illness	chr7:5229793	1.08003	0.984885	1.18438	0.10178
chr14:88872452:88875026:ENSG00000165533.18	ENSG00000165533	TTC8	Critical illness	chr14:89126669	7.85216	0.664803	92.7438	0.101865
chr8:60558923:60572046:ENSG00000104388.14	ENSG00000104388	RAB2A	Critical illness	chr8:60220509	8.48922	0.654347	110.136	0.101918
chr14:92456608:92482680:ENSG00000140090.17	ENSG00000140090	SLC24A4	Hospitalization	chr14:92405480	1.04435	0.991423	1.10011	0.101972
chr14:75023018:75025187:ENSG00000119684.15	ENSG00000119684	MLH3	Reported infection	chr14:74923432	2.11126	0.861969	5.17119	0.102053
chr5:10683571:10748175:ENSG00000112977.15	ENSG00000112977	DAP	Reported infection	chr5:10737302	0.604568	0.330706	1.10522	0.102062
chr12:6457744:6460855:ENSG00000139192.11	ENSG00000139192	TAPBPL	Critical illness	chr12:6449775	0.895251	0.784028	1.02225	0.102086
chr16:1338989:1339164:ENSG00000007516.13	ENSG00000007516	BAIAP3	Reported infection	chr16:1435472	0.54112	0.259063	1.13027	0.102235
chr2:196146055:196154968:ENSG00000081320.10	ENSG00000081320	STK17B	Reported infection	chr2:196168660	1.0341	0.993332	1.07654	0.102273
chr2:230170761:230171479:ENSG00000135899.17	ENSG00000135899	SP110	Hospitalization	chr2:230171029	1.04177	0.99186	1.0942	0.102327
chr11:65655935:65659666:ENSG00000173039.18	ENSG00000173039	RELA	Critical illness	chr11:65723468	1.1859	0.966502	1.4551	0.102358
chr22:17149745:17158457:ENSG00000069998.12	ENSG00000069998	HDHD5	Hospitalization	chr22:17159132	1.07133	0.986313	1.16368	0.102405
chr15:41843223:41843676:ENSG00000243708.10	ENSG00000243708	PLA2G4B	Hospitalization	chr15:41836370	1.01881	0.996267	1.04185	0.102611
chr22:23660000:23683725:ENSG00000244723.3	ENSG00000244723	ASLP1	Hospitalization	chr22:23682820	1.01248	0.99751	1.02768	0.102684
chr2:190349031:190360039:ENSG00000151689.12	ENSG00000151689	INPP1	Reported infection	chr2:190357202	1.66683	0.90228	3.07922	0.102767
chr22:41781845:41793829:ENSG00000167077.12	ENSG00000167077	MEI1	Critical illness	chr22:41561606	1.09012	0.982757	1.20922	0.102854
chr4:105700014:105703648:ENSG00000138785.14	ENSG00000138785	INTS12	Reported infection	chr4:105771324	0.981942	0.960646	1.00371	0.103336
chr17:17276183:17281132:ENSG00000141030.12	ENSG00000141030	COPS3	Critical illness	chr17:17224157	1.0339	0.993246	1.07621	0.103347
chr19:3061257:3062700:ENSG00000104964.14	ENSG00000104964	TLE5	Hospitalization	chr19:3062859	0.971469	0.93821	1.00591	0.103399
chr1:181050286:181053573:ENSG00000153029.14	ENSG00000153029	MR1	Hospitalization	chr1:181052347	1.05631	0.988911	1.12829	0.103428
chr2:143071108:143071362:ENSG00000075884.13	ENSG00000075884	ARHGAP15	Hospitalization	chr2:143057899	3.25643	0.786244	13.4874	0.103463
chr16:88723971:88725416:ENSG00000103335.21	ENSG00000103335	PIEZO1	Reported infection	chr16:88730362	1.01898	0.996171	1.04231	0.103557
chr15:41262883:41264165:ENSG00000187446.11	ENSG00000187446	CHP1	Critical illness	chr15:41264197	0.236942	0.0418386	1.34186	0.103613
chr19:1014473:1020395:ENSG00000182087.12	ENSG00000182087	TMEM259	Critical illness	All - Inverse variance weighted	1.03865	0.992254	1.08722	0.103849
chr17:44176642:44181623:ENSG00000267080.5	ENSG00000267080	ASB16-AS1	Hospitalization	chr17:44176913	0.64116	0.375073	1.09602	0.104202
chr2:85694923:85695320:ENSG00000115523.16	ENSG00000115523	GNLY	Critical illness	chr2:85713263	0.927429	0.846814	1.01572	0.104417
chr2:130356200:130369133:ENSG00000072135.12	ENSG00000072135	PTPN18	Hospitalization	chr2:130364703	1.04494	0.990939	1.10189	0.10443
chr19:51627746:51627834:ENSG00000105501.12	ENSG00000105501	SIGLEC5	Critical illness	chr19:51627235	1.06865	0.986331	1.15785	0.104493
chr12:6330711:6333069:ENSG00000067182.7	ENSG00000067182	TNFRSF1A	Reported infection	chr12:6330843	1.17267	0.967464	1.42139	0.104603
chr14:102438205:102440436:ENSG00000196663.15	ENSG00000196663	TECPR2	Critical illness	chr14:102439145	0.950464	0.8939	1.01061	0.104611
chr15:94402019:94402486:ENSG00000140563.14	ENSG00000140563	MCTP2	Critical illness	All - Inverse variance weighted	1.04003	0.991881	1.09051	0.104618
chr14:50007419:50010934:ENSG00000214900.9	ENSG00000214900	LINC01588	Hospitalization	chr14:50012108	2.57833	0.820833	8.09882	0.10483
chr17:58302447:58305061:ENSG00000005379.15	ENSG00000005379	TSPOAP1	Reported infection	chr17:58292587	0.561101	0.279007	1.12841	0.105006
chr10:125003492:125038997:ENSG00000175029.16	ENSG00000175029	CTBP2	Critical illness	chr10:125004461	0.0481387	0.00122893	1.88566	0.105009
chr20:35021332:35035123:ENSG00000100991.11	ENSG00000100991	TRPC4AP	Hospitalization	chr20:34994928	0.97123	0.937533	1.00614	0.105152
chr10:125003492:125038997:ENSG00000175029.16	ENSG00000175029	CTBP2	Reported infection	chr10:125004461	0.477152	0.194959	1.16781	0.105175
chr9:35660242:35660401:ENSG00000159884.11	ENSG00000159884	CCDC107	Hospitalization	chr9:35654280	0.973126	0.941576	1.00573	0.105229
chr10:102401518:102401745:ENSG00000077150.18	ENSG00000077150	NFKB2	Reported infection	chr10:102301461	1.82592	0.881236	3.7833	0.105271
chr22:50275963:50276629:ENSG00000196576.14	ENSG00000196576	PLXNB2	Critical illness	chr22:50276062	1.06316	0.987209	1.14496	0.10533
chr4:1740986:1744518:ENSG00000013810.18	ENSG00000013810	TACC3	Hospitalization	chr4:1743425	1.0221	0.995415	1.04949	0.105345
chr14:73961570:73961737:ENSG00000119723.16	ENSG00000119723	COQ6	Reported infection	chr14:73954219	1.82723	0.88094	3.79002	0.105358
chr1:52606945:52608262:ENSG00000116157.5	ENSG00000116157	GPX7	Reported infection	chr1:52602242	0.985362	0.96793	1.00311	0.105409
chr1:52606945:52608262:ENSG00000182183.14	ENSG00000182183	SHISAL2A	Reported infection	chr1:52602242	0.985362	0.96793	1.00311	0.105409
chr12:102046119:102050189:ENSG00000120860.10	ENSG00000120860	WASHC3	Hospitalization	chr12:102415852	0.955733	0.904762	1.00958	0.105412
chr15:41843223:41843676:ENSG00000243708.10	ENSG00000243708	PLA2G4B	Reported infection	chr15:41836370	1.00903	0.998107	1.02007	0.105493
chr16:3448540:3476222:ENSG00000122390.17	ENSG00000122390	NAA60	Hospitalization	chr16:3466162	2.91716	0.797709	10.6678	0.105592
chr22:38668132:38670767:ENSG00000100211.10	ENSG00000100211	CBY1	Critical illness	chr22:38669577	5.96531	0.685742	51.8925	0.105629
chr10:102481172:102483011:ENSG00000138107.12	ENSG00000138107	ACTR1A	Hospitalization	chr10:102508869	0.950062	0.892902	1.01088	0.105644
chr8:143616723:143617474:ENSG00000104522.15	ENSG00000104522	GFUS	Critical illness	chr8:143617431	0.275339	0.0576922	1.31407	0.105784
chr2:9412405:9418626:ENSG00000119185.12	ENSG00000119185	ITGB1BP1	Critical illness	chr2:9408522	0.452701	0.173273	1.18274	0.105785
chr22:29767548:29769678:ENSG00000184076.13	ENSG00000184076	UQCR10	Hospitalization	chr22:29765289	0.307464	0.0736346	1.28382	0.105803
chr9:83686155:83707500:ENSG00000135018.13	ENSG00000135018	UBQLN1	Critical illness	chr9:83699649	0.267734	0.0542154	1.32216	0.105829
chr16:81739385:81755870:ENSG00000261218.5	ENSG00000261218		Hospitalization	chr16:81739604	0.956339	0.905962	1.00952	0.105904
chr16:81739385:81755870:ENSG00000197943.9	ENSG00000197943	PLCG2	Hospitalization	chr16:81739604	0.956833	0.906997	1.00941	0.105904
chr9:136402887:136404055:ENSG00000165689.16	ENSG00000165689	ENTR1	Reported infection	chr9:136376354	0.710935	0.470126	1.07509	0.105916
chr6:144836541:144839173:ENSG00000152818.18	ENSG00000152818	UTRN	Hospitalization	chr6:144945436	3.06085	0.788635	11.8798	0.105924
chr15:74625018:74627352:ENSG00000179335.18	ENSG00000179335	CLK3	Reported infection	chr15:74444268	1.69782	0.893633	3.2257	0.105979
chr16:3081086:3086891:ENSG00000262370.5	ENSG00000262370		Reported infection	chr16:3086159	1.01892	0.996014	1.04235	0.106174
chr11:60383288:60385088:ENSG00000166927.12	ENSG00000166927	MS4A7	Critical illness	chr11:60386220	0.958733	0.910948	1.00902	0.106186
chr16:2205512:2206031:ENSG00000167965.17	ENSG00000167965	MLST8	Critical illness	chr16:2205221	0.439238	0.161871	1.19187	0.106239
chr1:234968490:234980656:ENSG00000238005.2	ENSG00000238005	LNCATV	Critical illness	chr1:234981224	0.963877	0.921786	1.00789	0.106317
chr8:143934091:143934318:ENSG00000178209.14	ENSG00000178209	PLEC	Critical illness	chr8:144007080	0.212379	0.0323912	1.3925	0.10634
chr16:86548111:86548464:ENSG00000103248.18	ENSG00000103248	MTHFSD	Reported infection	chr16:86538000	1.01582	0.996645	1.03537	0.106447
chr4:38800948:38804754:ENSG00000174125.7	ENSG00000174125	TLR1	Hospitalization	chr4:38804219	1.03383	0.992897	1.07645	0.106501
chr19:55093233:55094355:ENSG00000125503.12	ENSG00000125503	PPP1R12C	Reported infection	chr19:55075734	0.977013	0.949809	1.005	0.106501
chr2:241315982:241317499:ENSG00000168385.17	ENSG00000168385	SEPTIN2	Hospitalization	chr2:241226286	0.95178	0.896337	1.01065	0.10654
chr2:230245080:230247916:ENSG00000079263.18	ENSG00000079263	SP140	Critical illness	chr2:230245867	1.03384	0.992878	1.07648	0.106653
chr1:234968490:234980656:ENSG00000258082.1	ENSG00000258082		Critical illness	chr1:234981832	0.963964	0.92193	1.00791	0.106659
chr19:651855:652233:ENSG00000070423.17	ENSG00000070423	RNF126	Critical illness	chr19:651852	0.0718254	0.00292798	1.76193	0.106736
chr15:94402019:94404327:ENSG00000140563.14	ENSG00000140563	MCTP2	Critical illness	chr15:94391051	0.937667	0.867133	1.01394	0.10674
chr22:16614178:16614699:ENSG00000100181.22	ENSG00000100181	TPTEP1	Critical illness	chr22:16655768	0.946334	0.884976	1.01195	0.106803
chr16:68348431:68351390:ENSG00000132600.16	ENSG00000132600	PRMT7	Hospitalization	chr16:68338891	0.969746	0.9342	1.00664	0.106875
chr19:41358022:41363958:ENSG00000123810.7	ENSG00000123810	B9D2	Reported infection	chr19:41363582	1.04022	0.991523	1.09131	0.106973
chr3:50337572:50337905:ENSG00000068028.17	ENSG00000068028	RASSF1	Reported infection	chr3:50337444	0.961411	0.916485	1.00854	0.107014
chr11:35190065:35208105:ENSG00000026508.17	ENSG00000026508	CD44	Hospitalization	chr11:35208126	0.977847	0.951556	1.00486	0.107184
chr1:247868063:247875900:ENSG00000162722.8	ENSG00000162722	TRIM58	Reported infection	chr1:247895577	1.02116	0.995472	1.04752	0.107207
chr16:55537632:55541838:ENSG00000087253.12	ENSG00000087253	LPCAT2	Reported infection	chr16:55583215	0.817201	0.639217	1.04474	0.107243
chr21:45513558:45514896:ENSG00000173638.18	ENSG00000173638	SLC19A1	Critical illness	chr21:45513546	0.972736	0.940557	1.00602	0.107295
chr7:37888428:37896870:ENSG00000086288.11	ENSG00000086288	NME8	Hospitalization	chr7:37894545	1.03494	0.992559	1.07914	0.107428
chr13:114052155:114056456:ENSG00000185989.10	ENSG00000185989	RASA3	Reported infection	chr13:114056664	0.980269	0.95677	1.00435	0.107455
chr8:8962543:8963218:ENSG00000233609.3	ENSG00000233609	RPL10P19	Reported infection	chr8:8961315	1.02	0.995698	1.0449	0.107488
chr4:2825968:2827230:ENSG00000087266.15	ENSG00000087266	SH3BP2	Critical illness	chr4:2825919	0.966264	0.926714	1.0075	0.107516
chr11:406993:407062:ENSG00000185187.12	ENSG00000185187	SIGIRR	Reported infection	chr11:406483	1.01311	0.997159	1.02931	0.107714
chr10:128049666:128052049:ENSG00000132334.16	ENSG00000132334	PTPRE	Critical illness	chr10:128048856	1.12501	0.974586	1.29865	0.107738
chr20:35003616:35004458:ENSG00000100991.11	ENSG00000100991	TRPC4AP	Reported infection	chr20:35004319	1.03532	0.99243	1.08005	0.107852
chr12:103947430:103947633:ENSG00000166598.14	ENSG00000166598	HSP90B1	Hospitalization	chr12:103960951	0.922703	0.836486	1.01781	0.10798
chr8:81803228:81815325:ENSG00000104497.13	ENSG00000104497	SNX16	Critical illness	chr8:81936003	0.166557	0.0187167	1.48216	0.108024
chr13:110647239:110648318:ENSG00000134905.16	ENSG00000134905	CARS2	Critical illness	All - Inverse variance weighted	0.961139	0.915776	1.00875	0.108102
chr14:50007419:50010934:ENSG00000214900.9	ENSG00000214900	LINC01588	Reported infection	chr14:50012108	1.57527	0.904826	2.74249	0.108183
chr8:90001561:90018909:ENSG00000104325.6	ENSG00000104325	DECR1	Hospitalization	chr8:89964834	1.08103	0.982991	1.18885	0.108209
chr14:64924126:64943299:ENSG00000258289.8	ENSG00000258289	CHURC1	Hospitalization	chr14:64964683	2.74636	0.800455	9.42276	0.108248
chr14:64924126:64943299:ENSG00000257365.7	ENSG00000257365	FNTB	Hospitalization	chr14:64964683	1.05137	0.989025	1.11764	0.108248
chr14:95449616:95449931:ENSG00000176438.12	ENSG00000176438	SYNE3	Hospitalization	chr14:95449031	0.972035	0.938959	1.00628	0.108318
chr16:57061701:57061862:ENSG00000140853.15	ENSG00000140853	NLRC5	Critical illness	chr16:57061863	0.964326	0.922503	1.00804	0.108322
chr8:141180854:141185139:ENSG00000105339.10	ENSG00000105339	DENND3	Reported infection	chr8:141182443	0.994893	0.988693	1.00113	0.108398
chr9:129503672:129504892:ENSG00000204054.13	ENSG00000204054	LINC00963	Critical illness	chr9:129505846	1.0895	0.981244	1.20969	0.108416
chr3:10301374:10304026:ENSG00000157020.17	ENSG00000157020	SEC13	Critical illness	chr3:10301192	0.229019	0.0378707	1.38496	0.108433
chr19:47349961:47352754:ENSG00000134815.18	ENSG00000134815	DHX34	Critical illness	chr19:47349900	2.24147	0.836199	6.00836	0.108631
chr6:3016985:3018193:ENSG00000124588.19	ENSG00000124588	NQO2	Critical illness	chr6:3017627	1.04382	0.990536	1.09997	0.108655
chr9:128721502:128721651:ENSG00000160446.18	ENSG00000160446	ZDHHC12	Reported infection	chr9:128721519	1.19183	0.961703	1.47702	0.108888
chr1:156592209:156592365:ENSG00000163382.11	ENSG00000163382	NAXE	Critical illness	chr1:156580718	8.48866	0.621048	116.026	0.108946
chr8:23434681:23435392:ENSG00000197217.12	ENSG00000197217	ENTPD4	Hospitalization	chr8:23424691	0.483216	0.198555	1.17598	0.108993
chr19:51415108:51415181:ENSG00000142512.14	ENSG00000142512	SIGLEC10	Critical illness	chr19:51415106	1.04152	0.990966	1.09465	0.109047
chr11:65655935:65659666:ENSG00000173039.18	ENSG00000173039	RELA	Hospitalization	chr11:65657419	1.06382	0.986292	1.14744	0.109061
chr6:132752749:132755843:ENSG00000112303.13	ENSG00000112303	VNN2	Critical illness	chr6:132752994	1.02059	0.995459	1.04637	0.109103
chr2:174585611:174682774:ENSG00000115935.17	ENSG00000115935	WIPF1	Critical illness	chr2:174665239	0.957707	0.908396	1.0097	0.109105
chr19:1825943:1826878:ENSG00000079313.13	ENSG00000079313	REXO1	Reported infection	chr19:1822669	0.578063	0.295652	1.13023	0.109134
chr22:42128944:42129033:ENSG00000205702.10	ENSG00000205702	CYP2D7	Hospitalization	chr22:42138591	0.980564	0.957296	1.0044	0.109186
chr11:2955766:2958399:ENSG00000205531.12	ENSG00000205531	NAP1L4	Critical illness	chr11:2957542	1.11577	0.975756	1.27587	0.109329
chr9:137185087:137186224:ENSG00000176248.8	ENSG00000176248	ANAPC2	Hospitalization	chr9:137181906	1.03711	0.991868	1.08441	0.109345
chr17:81683126:81683536:ENSG00000214087.8	ENSG00000214087	ARL16	Critical illness	chr17:81704178	1.0251	0.994448	1.0567	0.10949
chr20:58701158:58705498:ENSG00000215440.11	ENSG00000215440	NPEPL1	Hospitalization	chr20:58705519	1.01386	0.996907	1.0311	0.109621
chr5:140575879:140590875:ENSG00000113108.19	ENSG00000113108	APBB3	Reported infection	chr5:140571273	0.994567	0.987951	1.00123	0.109702
chr14:105742385:105742777:ENSG00000211897.8	ENSG00000211897	IGHG3	Hospitalization	chr14:105742782	1.01941	0.99567	1.04371	0.10981
chr14:105742385:105742777:ENSG00000211896.7	ENSG00000211896	IGHG1	Hospitalization	chr14:105742782	1.01504	0.996637	1.03377	0.10981
chr1:171728570:171738349:ENSG00000117533.14	ENSG00000117533	VAMP4	Critical illness	chr1:171694370	0.121515	0.0091755	1.60927	0.109817
chr7:130120903:130122054:ENSG00000128607.13	ENSG00000128607	KLHDC10	Reported infection	chr7:130364336	0.544973	0.258958	1.14689	0.10983
chr2:97658643:97658879:ENSG00000115073.7	ENSG00000115073	ACTR1B	Reported infection	chr2:97003208	1.53687	0.907506	2.60271	0.109849
chr19:54842918:54847184:ENSG00000243772.7	ENSG00000243772	KIR2DL3	Hospitalization	chr19:54883428	1.07421	0.983935	1.17276	0.109968
chr19:54842918:54847184:ENSG00000167633.18	ENSG00000167633	KIR3DL1	Hospitalization	chr19:54883428	1.07421	0.983935	1.17276	0.109968
chr5:157098901:157106627:ENSG00000135077.8	ENSG00000135077	HAVCR2	Critical illness	chr5:157110749	0.125482	0.00984329	1.59965	0.109993
chr15:58176940:58179128:ENSG00000103569.9	ENSG00000103569	AQP9	Reported infection	chr15:58180007	0.982664	0.961811	1.00397	0.110061
chr18:11897356:11906203:ENSG00000154889.16	ENSG00000154889	MPPE1	Critical illness	chr18:11905954	1.0176	0.996052	1.03961	0.110113
chr2:218390279:218391198:ENSG00000018280.16	ENSG00000018280	SLC11A1	Hospitalization	chr2:218390157	0.969368	0.933065	1.00708	0.110151
chr2:201130146:201130921:ENSG00000003402.19	ENSG00000003402	CFLAR	Reported infection	chr2:201131056	1.0085	0.998079	1.01903	0.110222
chr15:50482065:50489801:ENSG00000138592.13	ENSG00000138592	USP8	Reported infection	chr15:50428911	0.730963	0.497573	1.07382	0.110265
chr6:122796968:122804909:ENSG00000172594.12	ENSG00000172594	SMPDL3A	Hospitalization	chr6:122804266	0.381686	0.116931	1.2459	0.110553
chr1:179083053:179087911:ENSG00000186283.13	ENSG00000186283	TOR3A	Critical illness	chr1:179083345	7.2749	0.635577	83.2694	0.110588
chr21:42904276:42908864:ENSG00000160194.17	ENSG00000160194	NDUFV3	Critical illness	chr21:42925726	0.958199	0.909228	1.00981	0.110648
chr10:102482175:102484160:ENSG00000138107.12	ENSG00000138107	ACTR1A	Hospitalization	chr10:102518844	1.05937	0.986871	1.13719	0.110812
chr4:38829537:38856761:ENSG00000174130.12	ENSG00000174130	TLR6	Reported infection	chr4:38825357	1.45056	0.918163	2.29168	0.110924
chr19:19199234:19201649:ENSG00000064490.13	ENSG00000064490	RFXANK	Reported infection	chr19:19189152	0.989126	0.975917	1.00251	0.110969
chr19:45523695:45523841:ENSG00000125753.13	ENSG00000125753	VASP	Hospitalization	chr19:45527621	1.37845	0.928905	2.04555	0.110991
chr15:99361511:99386030:ENSG00000168904.14	ENSG00000168904	LRRC28	Reported infection	chr15:99364066	0.65477	0.38893	1.10231	0.111065
chr11:10858351:10865261:ENSG00000247271.6	ENSG00000247271	ZBED5-AS1	Hospitalization	chr11:11820073	0.3072	0.0719327	1.31194	0.111068
chr8:143574900:143574986:ENSG00000147813.15	ENSG00000147813	NAPRT	Critical illness	chr8:143575430	1.04027	0.990941	1.09206	0.111198
chr2:108758548:108762101:ENSG00000153201.15	ENSG00000153201	RANBP2	Reported infection	chr2:108703301	0.541555	0.254576	1.15204	0.111279
chr16:31372670:31376799:ENSG00000140678.16	ENSG00000140678	ITGAX	Hospitalization	chr16:31387145	1.08721	0.980887	1.20506	0.111286
chr2:28594741:28598005:ENSG00000163803.12	ENSG00000163803	PLB1	Critical illness	chr2:28477855	1.06263	0.986066	1.14515	0.111338
chr20:410025:417526:ENSG00000125826.20	ENSG00000125826	RBCK1	Reported infection	chr20:410381	0.986424	0.969962	1.00317	0.111399
chr19:46748665:46755412:ENSG00000181027.10	ENSG00000181027	FKRP	Hospitalization	chr19:46805738	3.56692	0.745222	17.0727	0.111417
chr16:23679340:23680084:ENSG00000166851.14	ENSG00000166851	PLK1	Hospitalization	chr16:23659276	3.17161	0.765186	13.146	0.1116
chr17:77307197:77402059:ENSG00000184640.17	ENSG00000184640	SEPTIN9	Hospitalization	chr17:77354796	0.943456	0.878168	1.0136	0.111651
chr14:34758846:34761757:ENSG00000198604.10	ENSG00000198604	BAZ1A	Critical illness	chr14:34749770	12.0254	0.561215	257.675	0.111714
chr15:79961174:79970700:ENSG00000140379.7	ENSG00000140379	BCL2A1	Critical illness	chr15:79968530	0.973594	0.94201	1.00624	0.111729
chr17:75849739:75855239:ENSG00000132471.11	ENSG00000132471	WBP2	Critical illness	chr17:75851718	0.380124	0.115401	1.25211	0.111764
chr3:196214498:196217062:ENSG00000161217.11	ENSG00000161217	PCYT1A	Critical illness	chr3:196214345	0.927832	0.846001	1.01758	0.11182
chr11:68898012:68900535:ENSG00000197345.12	ENSG00000197345	MRPL21	Critical illness	chr11:68885764	4.11234	0.719386	23.508	0.111906
chr7:7234539:7238255:ENSG00000106392.10	ENSG00000106392	C1GALT1	Reported infection	chr7:7249912	0.986251	0.969555	1.00323	0.111989
chr11:65655935:65659666:ENSG00000173039.18	ENSG00000173039	RELA	Critical illness	chr11:65657419	1.09537	0.978952	1.22563	0.112081
chr12:10014741:10015612:ENSG00000256660.5	ENSG00000256660	CLEC12B	Reported infection	chr12:9962792	1.42276	0.920827	2.19829	0.112198
chr11:64751466:64751597:ENSG00000068976.13	ENSG00000068976	PYGM	Reported infection	chr11:64751590	1.68986	0.884443	3.22872	0.112235
chr10:13638923:13644917:ENSG00000239665.8	ENSG00000239665		Hospitalization	chr10:13641905	1.01905	0.995584	1.04306	0.112397
chr9:37780880:37781986:ENSG00000107371.12	ENSG00000107371	EXOSC3	Critical illness	chr9:37782928	3.28495	0.756069	14.2724	0.11254
chr1:58527335:58533953:ENSG00000162600.11	ENSG00000162600	OMA1	Hospitalization	chr1:58539744	0.95407	0.900234	1.01113	0.1126
chr2:73870352:73873352:ENSG00000124356.15	ENSG00000124356	STAMBP	Hospitalization	chr2:73857307	1.04495	0.989703	1.10328	0.112625
chr22:50190648:50193027:ENSG00000170638.9	ENSG00000170638	TRABD	Hospitalization	chr22:50217680	0.948914	0.889389	1.01242	0.112638
chr1:42660904:42664863:ENSG00000171960.10	ENSG00000171960	PPIH	Reported infection	chr1:42703312	0.564235	0.27817	1.14448	0.112747
chr6:158758629:158760640:ENSG00000164674.15	ENSG00000164674	SYTL3	Reported infection	chr6:158758427	1.0127	0.997028	1.02862	0.11276
chr16:2933979:2937121:ENSG00000059122.16	ENSG00000059122	FLYWCH1	Reported infection	chr16:2936839	0.982202	0.960639	1.00425	0.112832
chr4:8214580:8216111:ENSG00000125089.16	ENSG00000125089	SH3TC1	Critical illness	chr4:8216672	0.946728	0.884776	1.01302	0.11287
chr18:179037:180236:ENSG00000101557.14	ENSG00000101557	USP14	Hospitalization	chr18:195644	0.968087	0.930032	1.0077	0.112927
chr1:203181285:203182731:ENSG00000133048.12	ENSG00000133048	CHI3L1	Hospitalization	chr1:203184427	1.02041	0.995229	1.04623	0.112991
chr7:6577498:6578566:ENSG00000136247.14	ENSG00000136247	ZDHHC4	Reported infection	chr7:6577616	0.779355	0.572591	1.06078	0.113004
chr11:64741079:64741439:ENSG00000068831.18	ENSG00000068831	RASGRP2	Hospitalization	All - Inverse variance weighted	1.01731	0.995931	1.03915	0.113246
chr12:10409010:10409389:ENSG00000183542.5	ENSG00000183542	KLRC4	Hospitalization	chr12:10445827	2.90694	0.775683	10.894	0.113394
chr12:10409010:10409389:ENSG00000205810.8	ENSG00000205810	KLRC3	Hospitalization	chr12:10445827	2.90694	0.775683	10.894	0.113394
chr15:74458896:74460668:ENSG00000138629.15	ENSG00000138629	UBL7	Reported infection	chr15:74700707	1.48624	0.909815	2.42787	0.113535
chr10:133266391:133267352:ENSG00000151651.15	ENSG00000151651	ADAM8	Hospitalization	chr10:133266358	1.00845	0.997993	1.01902	0.113617
chr11:61793028:61795341:ENSG00000134824.13	ENSG00000134824	FADS2	Reported infection	chr11:61828092	1.2621	0.945873	1.68404	0.113691
chr11:61793028:61795341:ENSG00000168496.3	ENSG00000168496	FEN1	Reported infection	chr11:61828092	1.2621	0.945873	1.68404	0.113691
chr11:113340733:113341837:ENSG00000149292.16	ENSG00000149292	TTC12	Reported infection	chr11:113353682	1.6623	0.885582	3.12024	0.113703
chr5:304221:314417:ENSG00000249915.7	ENSG00000249915	PDCD6	Reported infection	chr5:311363	1.26952	0.944486	1.7064	0.113772
chr19:45423381:45423781:ENSG00000012061.15	ENSG00000012061	ERCC1	Reported infection	chr19:45414997	1.48644	0.909295	2.42991	0.113931
chr17:7605738:7606097:ENSG00000129245.11	ENSG00000129245	FXR2	Hospitalization	chr17:7826527	1.05666	0.986865	1.1314	0.113932
chr3:183790980:183797923:ENSG00000163872.15	ENSG00000163872	YEATS2	Critical illness	chr3:183804443	0.273902	0.0549679	1.36484	0.114021
chr9:93075972:93077878:ENSG00000157303.10	ENSG00000157303	SUSD3	Reported infection	chr9:93085472	0.968013	0.929757	1.00784	0.114066
chr5:151109846:151117127:ENSG00000197043.13	ENSG00000197043	ANXA6	Hospitalization	chr5:151109829	2.35159	0.814214	6.79179	0.114072
chr3:119491574:119492282:ENSG00000163389.10	ENSG00000163389	POGLUT1	Reported infection	chr3:119471959	0.754065	0.531287	1.07026	0.114124
chr17:82101866:82127692:ENSG00000176155.18	ENSG00000176155	CCDC57	Hospitalization	chr17:82140338	0.974367	0.943475	1.00627	0.11417
chr19:35271141:35278573:ENSG00000105698.15	ENSG00000105698	USF2	Reported infection	chr19:35276315	0.691971	0.438177	1.09276	0.114233
chr11:1761468:1771391:ENSG00000117984.13	ENSG00000117984	CTSD	Reported infection	chr11:1771636	0.611091	0.331624	1.12607	0.114283
chr1:171728570:171738349:ENSG00000117533.14	ENSG00000117533	VAMP4	Reported infection	chr1:171694370	0.547988	0.259726	1.15618	0.114336
chr3:37129149:37148894:ENSG00000093167.17	ENSG00000093167	LRRFIP2	Critical illness	chr3:37251835	1.07809	0.982019	1.18357	0.114346
chr19:40205296:40205405:ENSG00000130758.7	ENSG00000130758	MAP3K10	Hospitalization	chr19:40189374	0.330244	0.0834395	1.30707	0.114462
chr19:58586356:58598967:ENSG00000213753.10	ENSG00000213753	CENPBD2P	Reported infection	chr19:58519213	0.627646	0.351953	1.11929	0.114536
chr12:52601681:52602816:ENSG00000186049.8	ENSG00000186049	KRT73	Reported infection	chr12:52591509	1.01617	0.996125	1.03661	0.114571
chr19:46839620:46845993:ENSG00000042753.11	ENSG00000042753	AP2S1	Hospitalization	chr19:46839610	1.99509	0.846011	4.70489	0.114581
chr15:34088133:34090317:ENSG00000134153.9	ENSG00000134153	EMC7	Critical illness	chr15:33714946	0.15196	0.0146335	1.57802	0.114582
chr12:56158711:56159975:ENSG00000092841.18	ENSG00000092841	MYL6	Critical illness	chr12:56159225	0.930149	0.850133	1.0177	0.114624
chr5:178231866:178232492:ENSG00000175309.14	ENSG00000175309	PHYKPL	Reported infection	chr5:178231895	1.01859	0.995545	1.04217	0.114668
chr12:9692931:9694760:ENSG00000069493.14	ENSG00000069493	CLEC2D	Hospitalization	chr12:9677005	0.960591	0.913784	1.00979	0.114672
chr1:2185513:2193639:ENSG00000162585.16	ENSG00000162585	FAAP20	Reported infection	chr1:2189679	0.979843	0.955362	1.00495	0.114716
chr21:42897047:42908864:ENSG00000160194.17	ENSG00000160194	NDUFV3	Reported infection	chr21:42903610	1.01309	0.996848	1.0296	0.114754
chr8:674047:690898:ENSG00000104714.13	ENSG00000104714	ERICH1	Hospitalization	chr8:701416	0.952638	0.896889	1.01185	0.11479
chr10:103174982:103181185:ENSG00000076685.18	ENSG00000076685	NT5C2	Hospitalization	chr10:103169367	1.01758	0.99576	1.03988	0.115086
chr8:90030525:90036841:ENSG00000104325.6	ENSG00000104325	DECR1	Hospitalization	chr8:90052844	0.967031	0.927534	1.00821	0.115102
chr15:76295737:76309932:ENSG00000140374.15	ENSG00000140374	ETFA	Critical illness	chr15:76304716	1.73753	0.873936	3.45452	0.115105
chr2:130182452:130190469:ENSG00000152082.13	ENSG00000152082	MZT2B	Critical illness	chr2:130149032	5.44034	0.661559	44.7388	0.115109
chr22:23698333:23698415:ENSG00000159496.14	ENSG00000159496	RGL4	Critical illness	chr22:23698505	0.134483	0.0110675	1.63413	0.115361
chr19:53522684:53523264:ENSG00000130844.16	ENSG00000130844	ZNF331	Reported infection	chr19:53513778	1.57967	0.893996	2.79123	0.115448
chr20:63889238:63889382:ENSG00000101152.10	ENSG00000101152	DNAJC5	Hospitalization	chr20:63889470	0.451063	0.167348	1.21578	0.115546
chr20:63889238:63889382:ENSG00000101150.17	ENSG00000101150	TPD52L2	Hospitalization	chr20:63889470	0.451063	0.167348	1.21578	0.115546
chr4:168472809:168480377:ENSG00000181381.13	ENSG00000181381	DDX60L	Reported infection	chr4:168479777	1.01815	0.995595	1.04122	0.115562
chr1:42457350:42473122:ENSG00000186409.14	ENSG00000186409	CCDC30	Hospitalization	chr1:42541282	2.89066	0.770354	10.8468	0.115657
chr1:42457350:42473122:ENSG00000127125.8	ENSG00000127125	PPCS	Hospitalization	chr1:42541282	2.89066	0.770354	10.8468	0.115657
chr10:98434091:98435635:ENSG00000107521.18	ENSG00000107521	HPS1	Hospitalization	chr10:98433800	1.02246	0.994555	1.05115	0.115663
chr1:1642508:1645126:ENSG00000248333.8	ENSG00000248333	CDK11B	Hospitalization	chr1:1627156	1.01914	0.99535	1.04349	0.115679
chr15:90804359:90809137:ENSG00000197299.10	ENSG00000197299	BLM	Critical illness	chr15:90808700	1.01925	0.995322	1.04375	0.11569
chr5:140175285:140243305:ENSG00000120306.9	ENSG00000120306	CYSTM1	Hospitalization	chr5:140186130	1.01298	0.996833	1.02938	0.115723
chr17:5533384:5536851:ENSG00000091592.15	ENSG00000091592	NLRP1	Hospitalization	All - Inverse variance weighted	1.02115	0.994853	1.04815	0.11587
chr6:26370603:26373276:ENSG00000186470.13	ENSG00000186470	BTN3A2	Critical illness	chr6:26376800	1.06907	0.983615	1.16194	0.116116
chr16:80997429:80998285:ENSG00000103121.8	ENSG00000103121	CMC2	Reported infection	chr16:81131800	1.02025	0.995052	1.04609	0.116133
chr16:57680617:57682485:ENSG00000182885.16	ENSG00000182885	ADGRG3	Hospitalization	chr16:57679773	1.06765	0.983917	1.1585	0.116215
chr19:19199234:19201649:ENSG00000064490.13	ENSG00000064490	RFXANK	Reported infection	chr19:19649116	0.976109	0.947096	1.00601	0.116252
chr7:135148270:135171700:ENSG00000146859.6	ENSG00000146859	TMEM140	Critical illness	chr7:135165973	0.259941	0.0483541	1.39739	0.116405
chr12:110033957:110036261:ENSG00000076513.16	ENSG00000076513	ANKRD13A	Hospitalization	chr12:110063772	1.04512	0.989077	1.10435	0.116553
chr19:11447597:11447693:ENSG00000130175.9	ENSG00000130175	PRKCSH	Critical illness	chr19:11447636	3.80632	0.716923	20.2087	0.116586
chr11:72732597:72752328:ENSG00000186635.14	ENSG00000186635	ARAP1	Critical illness	chr11:72751330	1.06855	0.983616	1.16082	0.116639
chr9:127531778:127568820:ENSG00000136830.11	ENSG00000136830	NIBAN2	Critical illness	chr9:127569605	8.7362	0.582695	130.98	0.116648
chr9:95870441:95874980:ENSG00000175611.11	ENSG00000175611	ERCC6L2-AS1	Critical illness	chr9:95852897	1.02941	0.9928	1.06737	0.11668
chr9:75083150:75088008:ENSG00000106733.20	ENSG00000106733	NMRK1	Reported infection	chr9:75085544	0.984715	0.965944	1.00385	0.116764
chr10:93670848:93676653:ENSG00000148690.11	ENSG00000148690	FRA10AC1	Critical illness	chr10:94132372	5.13661	0.66395	39.7391	0.116968
chr17:17260474:17261600:ENSG00000141030.12	ENSG00000141030	COPS3	Hospitalization	chr17:17268473	0.961825	0.916127	1.0098	0.117069
chr2:239187160:239189833:ENSG00000068024.16	ENSG00000068024	HDAC4	Reported infection	All - Inverse variance weighted	1.01417	0.996476	1.03218	0.117125
chr9:62804140:62809768:ENSG00000238113.6	ENSG00000238113	LINC01410	Reported infection	chr9:63617756	0.960821	0.913952	1.01009	0.117263
chr14:77715879:77717496:ENSG00000119705.9	ENSG00000119705	SLIRP	Hospitalization	chr14:77953139	4.09923	0.701234	23.963	0.117347
chr2:73927052:73938910:ENSG00000114956.19	ENSG00000114956	DGUOK	Reported infection	chr2:73938926	1.01907	0.995243	1.04348	0.117581
chr2:218391495:218392115:ENSG00000018280.16	ENSG00000018280	SLC11A1	Reported infection	chr2:218395928	0.971343	0.936594	1.00738	0.117736
chr14:24433032:24434100:ENSG00000100441.9	ENSG00000100441	KHNYN	Critical illness	chr14:24429149	0.500158	0.209888	1.19187	0.117865
chr11:614037:614476:ENSG00000185507.19	ENSG00000185507	IRF7	Hospitalization	chr11:613165	1.53723	0.896779	2.63506	0.117876
chr1:17348785:17354533:ENSG00000159339.13	ENSG00000159339	PADI4	Hospitalization	All - Inverse variance weighted	1.03055	0.992391	1.07018	0.118
chr20:31566295:31567640:ENSG00000101294.16	ENSG00000101294	HM13	Hospitalization	chr20:31558549	3.20657	0.743874	13.8224	0.11804
chr9:136443900:136446855:ENSG00000148396.18	ENSG00000148396	SEC16A	Hospitalization	chr9:136445899	2.44306	0.796523	7.49322	0.118261
chr19:54149758:54152226:ENSG00000088038.17	ENSG00000088038	CNOT3	Hospitalization	chr19:54151042	1.03344	0.991657	1.07699	0.118262
chr1:236542787:236543560:ENSG00000116977.18	ENSG00000116977	LGALS8	Hospitalization	chr1:236547109	1.01784	0.995491	1.04069	0.118514
chr7:151036649:151037241:ENSG00000197150.12	ENSG00000197150	ABCB8	Hospitalization	chr7:151065617	1.04864	0.987914	1.11309	0.118658
chr17:44374680:44374998:ENSG00000005961.17	ENSG00000005961	ITGA2B	Critical illness	chr17:45240202	0.836416	0.668249	1.0469	0.118824
chr7:150796570:150800298:ENSG00000106565.17	ENSG00000106565	TMEM176B	Critical illness	chr7:150810100	0.90924	0.806773	1.02472	0.118844
chr22:19099166:19122128:ENSG00000070413.19	ENSG00000070413	DGCR2	Critical illness	chr22:19091545	1.13179	0.968716	1.32231	0.118863
chr5:462529:464290:ENSG00000180104.15	ENSG00000180104	EXOC3	Critical illness	chr5:433837	0.35345	0.0956366	1.30627	0.118908
chr5:94905932:94909251:ENSG00000175471.19	ENSG00000175471	MCTP1	Reported infection	chr5:94905957	1.02523	0.993606	1.05786	0.119066
chr17:68395193:68401360:ENSG00000141337.12	ENSG00000141337	ARSG	Reported infection	chr17:68394077	1.63733	0.880702	3.044	0.119129
chr5:157360372:157361468:ENSG00000055163.19	ENSG00000055163	CYFIP2	Reported infection	chr5:157375454	1.89308	0.848102	4.22563	0.119278
chr17:78124781:78125158:ENSG00000141524.15	ENSG00000141524	TMC6	Hospitalization	chr17:78124950	1.03176	0.991948	1.07317	0.119397
chr5:177604541:177605045:ENSG00000027847.13	ENSG00000027847	B4GALT7	Hospitalization	chr5:177605049	1.44076	0.909825	2.28154	0.119465
chr22:36233455:36239441:ENSG00000128335.13	ENSG00000128335	APOL2	Critical illness	chr22:36236597	1.08758	0.978507	1.20881	0.11947
chr12:14950724:14961537:ENSG00000111348.8	ENSG00000111348	ARHGDIB	Reported infection	chr12:14953088	0.972409	0.938754	1.00727	0.119517
chr12:8050620:8052762:ENSG00000065970.8	ENSG00000065970	FOXJ2	Reported infection	chr12:8050677	1.69142	0.872559	3.27874	0.11964
chr14:91222354:91223676:ENSG00000133943.20	ENSG00000133943	DGLUCY	Reported infection	chr14:91222300	0.981272	0.958176	1.00492	0.119759
chr11:60383288:60385088:ENSG00000166927.12	ENSG00000166927	MS4A7	Reported infection	chr11:60385111	0.993534	0.985445	1.00169	0.119853
chr9:133354957:133356400:ENSG00000148290.9	ENSG00000148290	SURF1	Critical illness	chr9:133355635	0.254159	0.0451931	1.42935	0.120051
chr11:2955766:2958399:ENSG00000205531.12	ENSG00000205531	NAP1L4	Reported infection	chr11:2957542	1.0321	0.991795	1.07403	0.120058
chr17:5399650:5404099:ENSG00000108559.11	ENSG00000108559	NUP88	Hospitalization	chr17:5405057	1.02101	0.99459	1.04812	0.120099
chr1:145164638:145166946:ENSG00000272419.6	ENSG00000272419	LINC01145	Critical illness	chr1:145168407	0.119858	0.00825374	1.74055	0.120184
chr12:6386444:6387798:ENSG00000111321.10	ENSG00000111321	LTBR	Critical illness	chr12:6394620	0.282713	0.0574198	1.39197	0.120345
chr22:38962213:38962495:ENSG00000128383.12	ENSG00000128383	APOBEC3A	Reported infection	chr22:38963512	0.960127	0.912069	1.01072	0.120401
chr22:20062574:20063338:ENSG00000183597.15	ENSG00000183597	TANGO2	Hospitalization	chr22:20061817	1.03844	0.990164	1.08906	0.120434
chr6:3356278:3410188:ENSG00000137266.14	ENSG00000137266	SLC22A23	Critical illness	chr6:3350078	5.98478	0.625532	57.2593	0.12047
chr22:29225216:29226490:ENSG00000186998.15	ENSG00000186998	EMID1	Critical illness	chr22:29225139	1.07939	0.980069	1.18877	0.120861
chr6:69738015:69741789:ENSG00000168216.10	ENSG00000168216	LMBRD1	Reported infection	chr6:69805704	0.678136	0.415078	1.10791	0.120946
chr21:41382564:41395587:ENSG00000183486.12	ENSG00000183486	MX2	Reported infection	chr21:41390436	0.958207	0.907781	1.01143	0.121678
chr19:14469517:14469752:ENSG00000123143.12	ENSG00000123143	PKN1	Critical illness	chr19:14475314	0.92694	0.842001	1.02045	0.121815
chr11:61485911:61486948:ENSG00000162148.10	ENSG00000162148	PPP1R32	Hospitalization	chr11:61486501	0.963828	0.919862	1.0099	0.121965
chr3:10260670:10270131:ENSG00000157014.10	ENSG00000157014	TATDN2	Reported infection	chr3:10258156	0.594323	0.307319	1.14936	0.122035
chr11:802396:802543:ENSG00000177595.17	ENSG00000177595	PIDD1	Hospitalization	chr11:801631	2.84044	0.756072	10.6711	0.122128
chr14:24338040:24338211:ENSG00000129465.15	ENSG00000129465	RIPK3	Critical illness	chr14:24337023	3.37298	0.722044	15.7566	0.122134
chr17:35824198:35833907:ENSG00000270647.5	ENSG00000270647	TAF15	Hospitalization	chr17:35779364	4.32792	0.674835	27.7562	0.122303
chr19:35345126:35346151:ENSG00000012124.16	ENSG00000012124	CD22	Critical illness	chr19:35344118	0.935661	0.859936	1.01806	0.122493
chr7:37888428:37890863:ENSG00000086288.11	ENSG00000086288	NME8	Hospitalization	chr7:37876215	1.06342	0.98355	1.14978	0.122684
chr20:60319007:60320633:ENSG00000228340.5	ENSG00000228340	MIR646HG	Reported infection	chr20:60299319	0.685901	0.424959	1.10707	0.122703
chr22:19201493:19202256:ENSG00000070371.15	ENSG00000070371	CLTCL1	Reported infection	chr22:19168604	1.35461	0.921298	1.99172	0.122786
chr1:42813904:42816431:ENSG00000177868.11	ENSG00000177868	SVBP	Reported infection	chr1:42785692	0.640155	0.36321	1.12827	0.122929
chr9:83686155:83707500:ENSG00000135018.13	ENSG00000135018	UBQLN1	Hospitalization	chr9:83699649	0.43848	0.153774	1.25031	0.123047
chr14:103123951:103126310:ENSG00000185215.8	ENSG00000185215	TNFAIP2	Hospitalization	chr14:103124435	1.41686	0.90976	2.20663	0.123181
chr11:95790743:95799232:ENSG00000166037.10	ENSG00000166037	CEP57	Hospitalization	chr11:95768077	0.481242	0.189813	1.22011	0.123354
chr17:50678219:50679798:ENSG00000108846.15	ENSG00000108846	ABCC3	Hospitalization	chr17:50679576	1.02544	0.993187	1.05874	0.123392
chr12:113307844:113310234:ENSG00000089060.11	ENSG00000089060	SLC8B1	Critical illness	chr12:113287803	1.05057	0.986658	1.11862	0.123436
chr19:541252:541339:ENSG00000099804.8	ENSG00000099804	CDC34	Reported infection	All - Inverse variance weighted	0.981796	0.959111	1.00502	0.123472
chr15:92162998:92171780:ENSG00000176463.13	ENSG00000176463	SLCO3A1	Hospitalization	chr15:92176679	0.377872	0.109506	1.30392	0.123555
chr5:154867792:154870661:ENSG00000155508.13	ENSG00000155508	CNOT8	Reported infection	chr5:154867737	1.73242	0.860791	3.48664	0.123586
chr1:160796311:160799753:ENSG00000122224.17	ENSG00000122224	LY9	Hospitalization	chr1:160797459	0.984773	0.965728	1.00419	0.123591
chr1:113725961:113726418:ENSG00000116793.15	ENSG00000116793	PHTF1	Critical illness	chr1:113535415	0.926679	0.841079	1.02099	0.123594
chr22:50205024:50206317:ENSG00000073169.13	ENSG00000073169	SELENOO	Reported infection	chr22:50201536	0.978517	0.951838	1.00595	0.123631
chr5:151109846:151117127:ENSG00000197043.13	ENSG00000197043	ANXA6	Critical illness	chr5:151109829	3.57221	0.706438	18.0634	0.123634
chr19:17211774:17214460:ENSG00000099331.13	ENSG00000099331	MYO9B	Critical illness	chr19:17200633	1.0759	0.980228	1.18092	0.123637
chr6:116462454:116463283:ENSG00000111817.16	ENSG00000111817	DSE	Hospitalization	All - Inverse variance weighted	0.974543	0.943071	1.00706	0.123642
chr19:18430930:18431647:ENSG00000130511.15	ENSG00000130511	SSBP4	Hospitalization	chr19:18432244	0.959923	0.911222	1.01123	0.123642
chr11:65538324:65538442:ENSG00000142186.16	ENSG00000142186	SCYL1	Critical illness	chr11:66071520	5.83806	0.617445	55.2	0.123729
chr1:161846580:161851665:ENSG00000118217.5	ENSG00000118217	ATF6	Reported infection	chr1:161888768	0.979319	0.9536	1.00573	0.123791
chr10:98429642:98430571:ENSG00000107521.18	ENSG00000107521	HPS1	Hospitalization	All - Inverse variance weighted	0.982045	0.95964	1.00497	0.123862
chr17:80101925:80104555:ENSG00000171298.12	ENSG00000171298	GAA	Hospitalization	chr17:80102793	1.03528	0.990553	1.08202	0.123886
chr5:179569217:179569302:ENSG00000176783.14	ENSG00000176783	RUFY1	Critical illness	chr5:179569841	1.03635	0.990269	1.08458	0.123908
chr16:57076056:57076819:ENSG00000140853.15	ENSG00000140853	NLRC5	Hospitalization	chr16:57075774	0.957026	0.904939	1.01211	0.123953
chr19:13761568:13762299:ENSG00000104957.13	ENSG00000104957	YJU2B	Hospitalization	chr19:13763444	1.05651	0.985044	1.13316	0.123977
chr2:230176724:230183572:ENSG00000135899.17	ENSG00000135899	SP110	Hospitalization	chr2:230178554	0.964164	0.920353	1.01006	0.12402
chr10:50097802:50104042:ENSG00000099290.15	ENSG00000099290	WASHC2A	Hospitalization	chr10:50102417	0.972075	0.937615	1.0078	0.124053
chr7:65760556:65761646:ENSG00000228409.6	ENSG00000228409	CCT6P1	Reported infection	chr7:65892278	1.01389	0.996221	1.03188	0.124068
chr5:142913293:142919211:ENSG00000145819.15	ENSG00000145819	ARHGAP26	Reported infection	chr5:142938090	1.02639	0.992875	1.06103	0.124104
chr16:69566374:69626403:ENSG00000102908.20	ENSG00000102908	NFAT5	Critical illness	chr16:69944708	12.63	0.498289	320.129	0.12414
chr20:3801802:3801924:ENSG00000101224.17	ENSG00000101224	CDC25B	Reported infection	chr20:3073323	0.56463	0.272468	1.17007	0.124176
chr19:17489117:17497255:ENSG00000130304.16	ENSG00000130304	SLC27A1	Critical illness	chr19:17493700	0.0548667	0.0013547	2.22216	0.124258
chr12:7120625:7128188:ENSG00000139182.13	ENSG00000139182	CLSTN3	Critical illness	chr12:7131705	1.08072	0.978861	1.19318	0.124304
chr6:116462454:116463283:ENSG00000188820.12	ENSG00000188820	CALHM6	Hospitalization	All - Inverse variance weighted	0.974066	0.941965	1.00726	0.124332
chr12:95996630:96000091:ENSG00000257715.1	ENSG00000257715		Reported infection	chr12:96045242	1.03416	0.99076	1.07947	0.124634
chr12:95996630:96000091:ENSG00000257878.1	ENSG00000257878		Reported infection	chr12:96045242	1.03416	0.99076	1.07947	0.124634
chr17:30735097:30743301:ENSG00000264538.6	ENSG00000264538	SUZ12P1	Critical illness	chr17:30567470	4.67747	0.652865	33.5118	0.124645
chr19:53801397:53805280:ENSG00000142405.21	ENSG00000142405	NLRP12	Critical illness	All - Inverse variance weighted	0.959267	0.909665	1.01157	0.124739
chr16:81928624:81928907:ENSG00000197943.9	ENSG00000197943	PLCG2	Reported infection	chr16:81928926	1.0242	0.993401	1.05595	0.124803
chr4:731110:733672:ENSG00000185619.18	ENSG00000185619	PCGF3	Critical illness	chr4:732533	1.02223	0.993929	1.05134	0.124814
chr10:103174982:103181185:ENSG00000076685.18	ENSG00000076685	NT5C2	Critical illness	chr10:103092358	0.966983	0.926395	1.00935	0.124881
chr15:98948708:98957061:ENSG00000140443.13	ENSG00000140443	IGF1R	Hospitalization	chr15:98956264	0.364589	0.100346	1.32467	0.125319
chr22:22304114:22306833:ENSG00000272779.1	ENSG00000272779	BMS1P20	Hospitalization	chr22:22316230	0.961017	0.913358	1.01116	0.125465
chr16:15691323:15691810:ENSG00000072864.14	ENSG00000072864	NDE1	Critical illness	chr16:15674392	0.337643	0.0841812	1.35425	0.125506
chr7:139911321:139913065:ENSG00000059377.16	ENSG00000059377	TBXAS1	Critical illness	chr7:139913273	0.95066	0.891062	1.01425	0.125581
chr15:41843223:41843676:ENSG00000243708.10	ENSG00000243708	PLA2G4B	Critical illness	chr15:41836370	1.02675	0.99264	1.06203	0.125665
chr17:42212190:42216014:ENSG00000173757.9	ENSG00000173757	STAT5B	Critical illness	chr17:42240340	2.85279	0.745693	10.9139	0.125691
chr4:75914985:75918761:ENSG00000138744.14	ENSG00000138744	NAAA	Hospitalization	chr4:75920595	1.02616	0.992789	1.06065	0.125805
chr11:57426352:57426588:ENSG00000134802.17	ENSG00000134802	SLC43A3	Critical illness	chr11:57426322	0.244085	0.0401061	1.4855	0.1259
chr7:72950196:72952152:ENSG00000106133.17	ENSG00000106133	NSUN5P2	Critical illness	chr7:72757953	0.940021	0.868434	1.01751	0.125904
chr7:45071872:45072726:ENSG00000136280.15	ENSG00000136280	CCM2	Hospitalization	chr7:45071897	0.954043	0.898256	1.01329	0.125931
chr19:572701:579500:ENSG00000172270.18	ENSG00000172270	BSG	Hospitalization	chr19:584211	2.40497	0.78161	7.39998	0.125946
chr19:16357025:16361779:ENSG00000127527.13	ENSG00000127527	EPS15L1	Hospitalization	chr19:16340613	3.94195	0.679896	22.8549	0.126091
chr11:810039:810234:ENSG00000177600.8	ENSG00000177600	RPLP2	Critical illness	chr11:810009	2.00166	0.822604	4.87071	0.126126
chr1:234963856:234968388:ENSG00000258082.1	ENSG00000258082		Critical illness	chr1:234963800	1.0354	0.990257	1.0826	0.126141
chr3:49714174:49715575:ENSG00000164068.15	ENSG00000164068	RNF123	Critical illness	chr3:49650346	1.06377	0.98271	1.15151	0.126349
chr19:55455330:55456349:ENSG00000063241.7	ENSG00000063241	ISOC2	Reported infection	chr19:55458146	0.977096	0.948495	1.00656	0.12636
chr7:2958631:3043667:ENSG00000198286.9	ENSG00000198286	CARD11	Hospitalization	chr7:2980451	0.973423	0.940376	1.00763	0.126364
chr17:39908214:39908958:ENSG00000073605.18	ENSG00000073605	GSDMB	Critical illness	chr17:39908718	0.91118	0.808731	1.02661	0.126397
chr6:18399699:18401957:ENSG00000137393.9	ENSG00000137393	RNF144B	Reported infection	chr6:18399163	0.855958	0.700995	1.04518	0.126927
chr11:77981576:77991108:ENSG00000149262.16	ENSG00000149262	INTS4	Hospitalization	chr11:77956394	0.974477	0.942654	1.00737	0.126955
chr3:39130839:39130992:ENSG00000168026.18	ENSG00000168026	TTC21A	Reported infection	chr3:39527022	0.441857	0.154726	1.26183	0.127115
chr3:48922811:48927462:ENSG00000177479.19	ENSG00000177479	ARIH2	Reported infection	chr3:48831639	1.38298	0.911752	2.09777	0.127173
chr7:37888428:37896870:ENSG00000086288.11	ENSG00000086288	NME8	Critical illness	chr7:37894545	1.04907	0.986439	1.11568	0.127199
chr2:151503441:151505478:ENSG00000183091.19	ENSG00000183091	NEB	Hospitalization	chr2:151652695	0.93426	0.856061	1.0196	0.127341
chr9:113273438:113275382:ENSG00000176386.8	ENSG00000176386	CDC26	Reported infection	chr9:113275417	0.984278	0.964407	1.00456	0.127772
chr5:94989271:95017367:ENSG00000175471.19	ENSG00000175471	MCTP1	Critical illness	chr5:94985965	0.936009	0.859612	1.0192	0.127938
chr7:6746188:6747036:ENSG00000187953.10	ENSG00000187953	PMS2CL	Hospitalization	All - Inverse variance weighted	0.979877	0.954563	1.00586	0.127966
chr1:184899309:184974302:ENSG00000135842.16	ENSG00000135842	NIBAN1	Reported infection	chr1:184960470	0.979884	0.954577	1.00586	0.127984
chr12:66205160:66209456:ENSG00000090376.10	ENSG00000090376	IRAK3	Critical illness	chr12:66105351	0.920203	0.826753	1.02422	0.128
chr14:103571820:103587274:ENSG00000256053.7	ENSG00000256053	COA8	Reported infection	chr14:103568232	0.983374	0.962363	1.00484	0.128141
chr18:74511233:74512448:ENSG00000133313.14	ENSG00000133313	CNDP2	Critical illness	chr18:74511175	1.07365	0.979727	1.17658	0.128143
chr1:93873214:93873331:ENSG00000067334.13	ENSG00000067334	DNTTIP2	Hospitalization	chr1:93752248	0.359405	0.0961737	1.34311	0.128161
chr12:103947430:103953386:ENSG00000166598.14	ENSG00000166598	HSP90B1	Hospitalization	chr12:103945236	1.01907	0.994565	1.04418	0.128228
chr1:45623652:45623736:ENSG00000159588.14	ENSG00000159588	CCDC17	Reported infection	chr1:45625007	0.61466	0.328256	1.15095	0.128339
chr11:62338167:62356325:ENSG00000162174.12	ENSG00000162174	ASRGL1	Hospitalization	chr11:61878420	3.63644	0.688703	19.2008	0.128342
chr7:102567083:102569835:ENSG00000168255.19	ENSG00000168255	POLR2J3	Hospitalization	chr7:102734832	0.963365	0.918105	1.01086	0.128472
chr15:42548965:42559339:ENSG00000137814.10	ENSG00000137814	HAUS2	Reported infection	chr15:42558182	1.5908	0.874265	2.8946	0.128509
chr20:35010288:35012598:ENSG00000100991.11	ENSG00000100991	TRPC4AP	Reported infection	chr20:35048723	1.02896	0.991766	1.06755	0.128567
chr1:113896038:113897840:ENSG00000134262.12	ENSG00000134262	AP4B1	Critical illness	chr1:113884671	2.44659	0.771691	7.75673	0.128578
chr10:98429642:98430571:ENSG00000107521.18	ENSG00000107521	HPS1	Hospitalization	chr10:98429811	0.980403	0.955694	1.00575	0.128602
chr11:117842028:117842107:ENSG00000137726.16	ENSG00000137726	FXYD6	Hospitalization	chr11:117705041	4.01337	0.667828	24.1186	0.12883
chr10:95839808:95844476:ENSG00000138185.18	ENSG00000138185	ENTPD1	Critical illness	chr10:95846845	1.02199	0.993695	1.0511	0.12889
chr19:618281:618488:ENSG00000099821.13	ENSG00000099821	POLRMT	Reported infection	chr19:624683	0.741606	0.504176	1.09085	0.128935
chr1:180430262:180492269:ENSG00000230124.6	ENSG00000230124	ACBD6	Hospitalization	chr1:180506640	2.65656	0.752542	9.37797	0.128965
chr17:81271024:81275969:ENSG00000157637.12	ENSG00000157637	SLC38A10	Critical illness	chr17:81267297	0.251413	0.0422756	1.49515	0.129068
chr12:95993488:95993926:ENSG00000084110.10	ENSG00000084110	HAL	Reported infection	chr12:95993843	1.38808	0.908844	2.12	0.129113
chr11:77397093:77411774:ENSG00000149269.9	ENSG00000149269	PAK1	Reported infection	chr11:77436425	0.987513	0.971613	1.00367	0.129183
chr2:87455645:87583258:ENSG00000222041.10	ENSG00000222041	CYTOR	Reported infection	chr2:87522048	0.975114	0.943877	1.00738	0.129244
chr11:3702892:3705200:ENSG00000110713.15	ENSG00000110713	NUP98	Hospitalization	All - Inverse variance weighted	1.02004	0.994221	1.04653	0.129279
chr11:77981576:77991108:ENSG00000149262.16	ENSG00000149262	INTS4	Reported infection	chr11:77956394	0.987591	0.971786	1.00365	0.129288
chr17:58087222:58089142:ENSG00000264364.2	ENSG00000264364	DYNLL2	Hospitalization	chr17:57837921	3.75607	0.679046	20.7763	0.12941
chr20:58673711:58691724:ENSG00000124222.22	ENSG00000124222	STX16	Reported infection	chr20:58698829	0.991696	0.981062	1.00245	0.129525
chr5:176489027:176492194:ENSG00000113194.12	ENSG00000113194	FAF2	Critical illness	chr5:176494460	0.142361	0.0114501	1.77001	0.129535
chr19:2078679:2096226:ENSG00000172081.13	ENSG00000172081	MOB3A	Reported infection	chr19:2085348	1.73862	0.850368	3.55469	0.129579
chr16:81905507:81907685:ENSG00000197943.9	ENSG00000197943	PLCG2	Hospitalization	chr16:81907018	1.04839	0.986241	1.11446	0.129612
chr17:35872464:35878528:ENSG00000271503.5	ENSG00000271503	CCL5	Reported infection	chr17:35868024	1.38974	0.907915	2.12727	0.129719
chr4:682376:682781:ENSG00000169026.12	ENSG00000169026	SLC49A3	Critical illness	chr4:683203	1.09853	0.972786	1.24052	0.129745
chr4:682376:682781:ENSG00000169020.9	ENSG00000169020	ATP5ME	Critical illness	chr4:683203	1.09853	0.972786	1.24052	0.129745
chr1:155060832:155062245:ENSG00000143537.13	ENSG00000143537	ADAM15	Critical illness	chr1:155061096	1.04896	0.986033	1.1159	0.129939
chr19:35744421:35744491:ENSG00000161265.14	ENSG00000161265	U2AF1L4	Reported infection	chr19:35744530	0.995301	0.989252	1.00139	0.129957
chr12:641024:643959:ENSG00000177406.4	ENSG00000177406	NINJ2-AS1	Reported infection	chr12:641826	0.597368	0.306611	1.16385	0.130008
chr7:140360336:140364408:ENSG00000157800.17	ENSG00000157800	SLC37A3	Hospitalization	chr7:140364251	0.311296	0.0687073	1.41041	0.130058
chr16:81755966:81760351:ENSG00000261218.5	ENSG00000261218		Reported infection	chr16:81760396	1.01162	0.9966	1.02687	0.13009
chr16:81755966:81760351:ENSG00000197943.9	ENSG00000197943	PLCG2	Reported infection	chr16:81760396	1.01144	0.996651	1.02646	0.13009
chr15:75598681:75601138:ENSG00000169371.13	ENSG00000169371	SNUPN	Hospitalization	chr15:75600747	1.02759	0.992009	1.06444	0.130103
chr3:72061094:72099904:ENSG00000276471.1	ENSG00000276471		Reported infection	chr3:72089803	0.626598	0.34207	1.14779	0.130121
chr1:154974045:154974248:ENSG00000160691.18	ENSG00000160691	SHC1	Critical illness	chr1:154992453	21.9243	0.402051	1195.56	0.130189
chr19:9434859:9435108:ENSG00000174652.17	ENSG00000174652	ZNF266	Hospitalization	chr19:9312239	1.91981	0.824746	4.46884	0.130281
chr2:159807140:159808449:ENSG00000054219.10	ENSG00000054219	LY75	Reported infection	chr2:159881998	0.977154	0.94833	1.00685	0.130314
chr1:115976714:115992031:ENSG00000163393.12	ENSG00000163393	SLC22A15	Reported infection	chr1:115937434	1.01652	0.995166	1.03833	0.130391
chr6:109443081:109443267:ENSG00000135587.8	ENSG00000135587	SMPD2	Reported infection	chr6:109409679	0.776599	0.559535	1.07787	0.130626
chr21:33931352:33931498:ENSG00000237945.7	ENSG00000237945	LINC00649	Reported infection	chr21:33931469	0.974973	0.943437	1.00756	0.13084
chr17:58337679:58351735:ENSG00000265148.5	ENSG00000265148	TSPOAP1-AS1	Hospitalization	chr17:58351733	1.45167	0.895041	2.35447	0.130901
chr12:11869969:11884445:ENSG00000139083.10	ENSG00000139083	ETV6	Reported infection	chr12:11872429	1.02435	0.992867	1.05683	0.130901
chr1:198696909:198699564:ENSG00000081237.18	ENSG00000081237	PTPRC	Hospitalization	chr1:198696788	1.05605	0.98389	1.1335	0.130994
chr5:170019108:170027863:ENSG00000134516.15	ENSG00000134516	DOCK2	Critical illness	All - Inverse variance weighted	0.957501	0.905025	1.01302	0.131003
chr10:73249318:73251763:ENSG00000182180.13	ENSG00000182180	MRPS16	Critical illness	chr10:73217474	21.7673	0.399421	1186.26	0.131025
chr3:14147379:14147908:ENSG00000154767.14	ENSG00000154767	XPC	Critical illness	chr3:14141910	0.446909	0.1571	1.27135	0.131071
chr15:101050779:101090566:ENSG00000259755.1	ENSG00000259755		Reported infection	chr15:101052651	0.974413	0.942169	1.00776	0.131121
chr15:101050779:101090566:ENSG00000131873.5	ENSG00000131873	CHSY1	Reported infection	chr15:101052651	0.974413	0.942169	1.00776	0.131121
chr17:77320348:77402059:ENSG00000184640.17	ENSG00000184640	SEPTIN9	Reported infection	chr17:77323599	1.02478	0.992718	1.05787	0.131234
chr22:38370045:38380370:ENSG00000244627.5	ENSG00000244627	TPTEP2	Hospitalization	chr22:38383604	1.04884	0.985854	1.11585	0.131272
chr16:69748329:69748918:ENSG00000141101.12	ENSG00000141101	NOB1	Hospitalization	chr16:69746119	1.71714	0.850622	3.46638	0.131415
chr19:14469517:14469752:ENSG00000123143.12	ENSG00000123143	PKN1	Reported infection	chr19:14468001	1.01099	0.996724	1.02547	0.131671
chr6:10728727:10730615:ENSG00000137210.13	ENSG00000137210	TMEM14B	Hospitalization	All - Inverse variance weighted	1.031	0.990878	1.07275	0.131687
chr6:10728727:10730615:ENSG00000111843.13	ENSG00000111843	TMEM14C	Hospitalization	All - Inverse variance weighted	1.031	0.990878	1.07275	0.131687
chr6:166330247:166342419:ENSG00000198818.9	ENSG00000198818	SFT2D1	Critical illness	chr6:166331906	0.963956	0.919029	1.01108	0.13169
chr11:67433216:67433340:ENSG00000175634.14	ENSG00000175634	RPS6KB2	Critical illness	chr11:67433341	1.07139	0.979483	1.17191	0.131829
chr17:39070016:39077913:ENSG00000161381.13	ENSG00000161381	PLXDC1	Reported infection	chr17:39043660	0.632398	0.348457	1.14771	0.131831
chr5:134624037:134632728:ENSG00000152700.13	ENSG00000152700	SAR1B	Critical illness	chr5:134985856	8.82158	0.51907	149.923	0.131989
chr10:102425195:102432526:ENSG00000107874.10	ENSG00000107874	CUEDC2	Reported infection	chr10:102402210	0.74405	0.506344	1.09335	0.132194
chr2:24164335:24169356:ENSG00000219626.8	ENSG00000219626	FAM228B	Critical illness	chr2:24167648	0.976615	0.946986	1.00717	0.132226
chr16:69976732:69978077:ENSG00000226232.8	ENSG00000226232	NPIPB14P	Reported infection	All - Inverse variance weighted	0.992539	0.982908	1.00226	0.132234
chr12:21508561:21512295:ENSG00000111711.9	ENSG00000111711	GOLT1B	Reported infection	chr12:21508307	1.01125	0.99662	1.02609	0.132446
chr7:45069961:45073460:ENSG00000136280.15	ENSG00000136280	CCM2	Critical illness	chr7:45077262	1.06693	0.980532	1.16095	0.132665
chr9:94374927:94415158:ENSG00000232063.1	ENSG00000232063		Reported infection	chr9:94675359	0.52292	0.224601	1.21747	0.132684
chr10:98423887:98424335:ENSG00000107521.18	ENSG00000107521	HPS1	Reported infection	chr10:98424306	1.01488	0.995527	1.03461	0.132694
chr17:83029154:83029493:ENSG00000175711.8	ENSG00000175711	B3GNTL1	Reported infection	chr17:83039808	0.976325	0.946297	1.00731	0.132784
chr1:180430262:180492269:ENSG00000230124.6	ENSG00000230124	ACBD6	Critical illness	chr1:180506640	4.24606	0.644176	27.9878	0.13287
chr22:19961289:19962527:ENSG00000093010.13	ENSG00000093010	COMT	Hospitalization	chr22:19960814	2.1696	0.789489	5.96228	0.133177
chr6:170395579:170404550:ENSG00000112584.13	ENSG00000112584	FAM120B	Hospitalization	chr6:170395858	0.463581	0.169945	1.26456	0.133223
chr17:17303817:17306543:ENSG00000205309.13	ENSG00000205309	NT5M	Critical illness	chr17:17264739	1.09263	0.973312	1.22657	0.133233
chr21:44300190:44306681:ENSG00000141959.16	ENSG00000141959	PFKL	Reported infection	chr21:44305974	0.718496	0.466634	1.1063	0.133295
chr17:4899582:4900990:ENSG00000108556.7	ENSG00000108556	CHRNE	Hospitalization	chr17:4899034	2.38202	0.766761	7.39997	0.133419
chr4:2799305:2820614:ENSG00000087266.15	ENSG00000087266	SH3BP2	Reported infection	chr4:2795756	0.988333	0.973293	1.0036	0.133591
chr19:35742803:35743155:ENSG00000161265.14	ENSG00000161265	U2AF1L4	Critical illness	chr19:35716991	0.978493	0.951071	1.00671	0.133839
chr2:174630560:174634518:ENSG00000115935.17	ENSG00000115935	WIPF1	Reported infection	chr2:174630583	1.01736	0.994721	1.04052	0.133851
chr9:113273410:113275382:ENSG00000176386.8	ENSG00000176386	CDC26	Critical illness	chr9:113273416	0.964752	0.920522	1.01111	0.133978
chr2:230251061:230255452:ENSG00000079263.18	ENSG00000079263	SP140	Critical illness	chr2:230247057	0.957252	0.904086	1.01355	0.134006
chr2:241108300:241112240:ENSG00000115687.13	ENSG00000115687	PASK	Hospitalization	chr2:240972599	1.07759	0.97724	1.18825	0.134043
chr4:40776259:40786548:ENSG00000179299.16	ENSG00000179299	NSUN7	Critical illness	chr4:40834843	0.228113	0.0329888	1.57737	0.134131
chr11:62611347:62611425:ENSG00000149499.11	ENSG00000149499	EML3	Hospitalization	chr11:62611329	0.541301	0.242478	1.20839	0.134135
chr16:21170605:21174010:ENSG00000011638.10	ENSG00000011638	LDAF1	Reported infection	chr16:21158916	1.71262	0.846978	3.46299	0.134222
chr14:105770719:105771112:ENSG00000211897.8	ENSG00000211897	IGHG3	Reported infection	chr14:105722214	1.0508	0.984819	1.12119	0.134236
chr14:105770719:105771112:ENSG00000211896.7	ENSG00000211896	IGHG1	Reported infection	chr14:105722214	1.05252	0.984322	1.12544	0.134236
chr16:30526051:30526326:ENSG00000169957.9	ENSG00000169957	ZNF768	Reported infection	chr16:29743215	0.5178	0.218725	1.22582	0.134422
chr7:44976657:44978867:ENSG00000136286.14	ENSG00000136286	MYO1G	Reported infection	chr7:44972659	1.0258	0.992137	1.06061	0.134578
chr14:24440926:24441674:ENSG00000100445.17	ENSG00000100445	SDR39U1	Reported infection	chr14:24453482	1.00998	0.996926	1.02319	0.134651
chr11:117184139:117186130:ENSG00000149577.15	ENSG00000149577	SIDT2	Hospitalization	chr11:117191245	2.88291	0.719559	11.5504	0.134863
chr3:195870378:195872276:ENSG00000061938.16	ENSG00000061938	TNK2	Critical illness	chr3:195870036	0.969508	0.93094	1.00967	0.134881
chr16:30760453:30761198:ENSG00000196118.11	ENSG00000196118	CFAP119	Critical illness	All - Inverse variance weighted	0.9644	0.919641	1.01134	0.134904
chr2:3443891:3457621:ENSG00000171853.15	ENSG00000171853	TRAPPC12	Hospitalization	chr2:3457099	0.979335	0.952889	1.00652	0.134921
chr22:42063024:42065738:ENSG00000198951.11	ENSG00000198951	NAGA	Hospitalization	chr22:42059176	1.04313	0.986943	1.10252	0.134982
chr19:48119190:48120167:ENSG00000105486.13	ENSG00000105486	LIG1	Critical illness	chr19:48113401	0.2609	0.0448055	1.51921	0.134982
chr7:6812063:6814764:ENSG00000146574.15	ENSG00000146574	CCZ1B	Reported infection	chr7:6845133	0.978326	0.950617	1.00684	0.134987
chr3:72061094:72099904:ENSG00000276471.1	ENSG00000276471		Hospitalization	chr3:72089803	0.340995	0.0831727	1.39803	0.135038
chr12:2824252:2830834:ENSG00000111203.11	ENSG00000111203	ITFG2	Hospitalization	chr12:2828132	0.353195	0.0902075	1.38289	0.135055
chr12:2824252:2830834:ENSG00000111203.11	ENSG00000111203	ITFG2	Critical illness	chr12:2828132	0.2026	0.0249576	1.64465	0.135099
chr11:130880806:130903255:ENSG00000120451.10	ENSG00000120451	SNX19	Reported infection	chr11:130910700	1.0086	0.997333	1.01999	0.135202
chr11:810039:810234:ENSG00000177600.8	ENSG00000177600	RPLP2	Hospitalization	chr11:810009	1.44611	0.891234	2.34646	0.135255
chr19:1083353:1084238:ENSG00000180448.10	ENSG00000180448	ARHGAP45	Reported infection	chr19:1083961	0.994998	0.988472	1.00157	0.135269
chr10:98434091:98435635:ENSG00000107521.18	ENSG00000107521	HPS1	Hospitalization	All - Inverse variance weighted	1.01728	0.994665	1.04041	0.135277
chr1:40040783:40059337:ENSG00000131236.16	ENSG00000131236	CAP1	Reported infection	chr1:40308557	1.66922	0.851754	3.27126	0.135558
chr20:1915455:1924764:ENSG00000198053.11	ENSG00000198053	SIRPA	Reported infection	chr20:1912475	0.992282	0.98223	1.00244	0.135821
chr19:47256609:47258330:ENSG00000105321.12	ENSG00000105321	CCDC9	Critical illness	chr19:47261063	0.391528	0.114175	1.34262	0.135863
chr1:1228946:1231892:ENSG00000078808.16	ENSG00000078808	SDF4	Critical illness	chr1:1231507	1.52695	0.875469	2.66322	0.135867
chr2:218239484:218245420:ENSG00000163466.15	ENSG00000163466	ARPC2	Reported infection	chr2:218217607	0.687644	0.420348	1.12491	0.135897
chr14:55137391:55138045:ENSG00000131981.15	ENSG00000131981	LGALS3	Critical illness	chr14:55257504	0.945907	0.879198	1.01768	0.136135
chr7:44976657:44978867:ENSG00000136286.14	ENSG00000136286	MYO1G	Hospitalization	chr7:44972659	1.05107	0.9844	1.12226	0.136302
chr2:230462518:230464067:ENSG00000067066.16	ENSG00000067066	SP100	Reported infection	chr2:230463697	1.01185	0.996287	1.02766	0.136325
chr11:250865:252505:ENSG00000185627.17	ENSG00000185627	PSMD13	Critical illness	chr11:259229	1.06366	0.980699	1.15364	0.136342
chr20:58673711:58691724:ENSG00000124222.22	ENSG00000124222	STX16	Hospitalization	chr20:58698829	0.983354	0.961871	1.00532	0.136368
chr6:34757551:34762595:ENSG00000124562.9	ENSG00000124562	SNRPC	Reported infection	chr6:34808849	0.838457	0.664927	1.05727	0.136428
chr12:6638880:6638954:ENSG00000111644.7	ENSG00000111644	ACRBP	Critical illness	chr12:6638869	0.376444	0.103998	1.36263	0.136609
chr19:1014473:1020395:ENSG00000182087.12	ENSG00000182087	TMEM259	Critical illness	chr19:1021628	1.05055	0.984504	1.12102	0.136614
chr7:77311449:77312101:ENSG00000186088.15	ENSG00000186088	GSAP	Reported infection	chr7:77309382	0.9755	0.944153	1.00789	0.136616
chr11:60939638:60942035:ENSG00000110446.10	ENSG00000110446	SLC15A3	Critical illness	chr11:60809545	0.201988	0.024573	1.66032	0.136688
chr3:51386335:51387737:ENSG00000145050.15	ENSG00000145050	MANF	Reported infection	chr3:51387034	0.558708	0.259554	1.20266	0.136697
chr2:38779118:38781517:ENSG00000152147.10	ENSG00000152147	GEMIN6	Reported infection	chr2:38796785	1.65966	0.851612	3.23441	0.136714
chr14:24210483:24211415:ENSG00000254505.9	ENSG00000254505	CHMP4A	Hospitalization	chr14:24210671	1.49576	0.880113	2.54205	0.136749
chr5:112981171:112983974:ENSG00000172795.15	ENSG00000172795	DCP2	Reported infection	chr5:112983344	1.01168	0.996318	1.02727	0.136907
chr7:100345968:100349799:ENSG00000242294.6	ENSG00000242294	STAG3L5P	Reported infection	chr7:100324770	0.612102	0.320509	1.16898	0.137019
chr3:47638780:47661294:ENSG00000173473.10	ENSG00000173473	SMARCC1	Reported infection	chr3:46808096	0.421238	0.134738	1.31694	0.137126
chr10:125003492:125038997:ENSG00000175029.16	ENSG00000175029	CTBP2	Hospitalization	chr10:125004461	0.224524	0.031315	1.60981	0.137213
chr8:9141668:9150563:ENSG00000173281.4	ENSG00000173281	PPP1R3B	Critical illness	chr8:9141677	2.4659	0.750005	8.10747	0.137214
chr12:50134068:50134546:ENSG00000139624.12	ENSG00000139624	CERS5	Hospitalization	chr12:50373254	0.956836	0.902746	1.01417	0.137241
chr2:241336098:241337382:ENSG00000168385.17	ENSG00000168385	SEPTIN2	Critical illness	chr2:241325898	1.12317	0.963632	1.30911	0.137277
chr3:44437767:44439797:ENSG00000225873.3	ENSG00000225873	C3orf86	Critical illness	chr3:44513695	1.05747	0.982307	1.13838	0.137436
chr21:39177571:39178449:ENSG00000183527.11	ENSG00000183527	PSMG1	Critical illness	chr21:39170842	4.10304	0.636729	26.4397	0.137519
chr16:8853636:8855034:ENSG00000260276.2	ENSG00000260276		Hospitalization	chr16:8853271	0.50366	0.203708	1.24528	0.137541
chr4:184638468:184649395:ENSG00000164305.18	ENSG00000164305	CASP3	Critical illness	chr4:184591293	1.07668	0.976646	1.18695	0.137552
chr1:1642508:1645126:ENSG00000248333.8	ENSG00000248333	CDK11B	Hospitalization	All - Inverse variance weighted	1.01676	0.994691	1.03932	0.137655
chr1:203217133:203217302:ENSG00000133063.15	ENSG00000133063	CHIT1	Critical illness	chr1:203217822	1.03578	0.988781	1.08501	0.137877
chr6:160143649:160158516:ENSG00000175003.12	ENSG00000175003	SLC22A1	Hospitalization	All - Inverse variance weighted	1.03492	0.989018	1.08296	0.13809
chr11:67433216:67433340:ENSG00000175634.14	ENSG00000175634	RPS6KB2	Reported infection	All - Inverse variance weighted	1.01355	0.995681	1.03173	0.138099
chr14:101762970:101765154:ENSG00000078304.19	ENSG00000078304	PPP2R5C	Hospitalization	chr14:101801330	0.947451	0.882205	1.01752	0.138127
chr12:120197462:120198854:ENSG00000089157.15	ENSG00000089157	RPLP0	Reported infection	chr12:120198746	1.1734	0.949826	1.44959	0.138165
chr15:75598681:75601138:ENSG00000169371.13	ENSG00000169371	SNUPN	Critical illness	chr15:75600747	1.04072	0.987221	1.09712	0.138259
chr22:50571539:50572006:ENSG00000205560.12	ENSG00000205560	CPT1B	Critical illness	chr22:50584090	1.03843	0.987916	1.09152	0.138311
chr11:2299707:2301756:ENSG00000110665.11	ENSG00000110665	C11orf21	Reported infection	chr11:2298500	0.984011	0.963258	1.00521	0.138336
chr20:17970370:17988166:ENSG00000125871.13	ENSG00000125871	MGME1	Critical illness	chr20:17883938	0.163814	0.0149738	1.79214	0.138337
chr1:20589283:20618452:ENSG00000158825.5	ENSG00000158825	CDA	Critical illness	chr1:20654387	1.09183	0.972061	1.22636	0.138343
chr7:30563381:30563731:ENSG00000196295.11	ENSG00000196295	GARS1-DT	Critical illness	chr7:30548475	0.97312	0.938675	1.00883	0.138367
chr8:86514541:86515462:ENSG00000085719.12	ENSG00000085719	CPNE3	Hospitalization	chr8:86679641	5.5347	0.575796	53.2009	0.13837
chr12:50112301:50120036:ENSG00000178449.8	ENSG00000178449	COX14	Hospitalization	chr12:50117831	1.01336	0.99572	1.03132	0.138517
chr1:10400572:10404161:ENSG00000142657.20	ENSG00000142657	PGD	Critical illness	chr1:10207332	8.03004	0.509884	126.463	0.138586
chr2:24164335:24169356:ENSG00000219626.8	ENSG00000219626	FAM228B	Reported infection	chr2:24167648	1.00744	0.997606	1.01737	0.138637
chr10:132245955:132307572:ENSG00000148814.17	ENSG00000148814	LRRC27	Reported infection	chr10:132231294	1.02162	0.993102	1.05095	0.138684
chr10:132245955:132307572:ENSG00000165752.16	ENSG00000165752	STK32C	Reported infection	chr10:132231294	1.02218	0.992924	1.0523	0.138684
chr2:37344851:37352789:ENSG00000115828.15	ENSG00000115828	QPCT	Critical illness	chr2:37352794	1.04943	0.984506	1.11863	0.138691
chr12:113316656:113316942:ENSG00000089060.11	ENSG00000089060	SLC8B1	Reported infection	chr12:113305074	0.979888	0.953884	1.0066	0.138736
chr5:178231523:178232492:ENSG00000175309.14	ENSG00000175309	PHYKPL	Reported infection	chr5:178232074	0.9778	0.949165	1.0073	0.138758
chr21:38272557:38296926:ENSG00000157551.17	ENSG00000157551	KCNJ15	Reported infection	chr21:38222182	0.985022	0.965534	1.0049	0.138811
chr3:122619843:122621444:ENSG00000173200.12	ENSG00000173200	PARP15	Reported infection	chr3:122621143	0.979004	0.951876	1.0069	0.138851
chr16:11556735:11587151:ENSG00000189067.12	ENSG00000189067	LITAF	Reported infection	chr16:11587186	0.980371	0.954968	1.00645	0.138882
chr17:48107838:48112031:ENSG00000002919.14	ENSG00000002919	SNX11	Hospitalization	chr17:48387533	1.05876	0.981647	1.14194	0.138903
chr6:41268088:41280961:ENSG00000124731.12	ENSG00000124731	TREM1	Hospitalization	chr6:41305717	1.04706	0.985171	1.11283	0.139051
chr22:45164296:45168168:ENSG00000093000.18	ENSG00000093000	NUP50	Hospitalization	chr22:45166587	1.01845	0.994075	1.04342	0.139107
chr2:73870352:73873352:ENSG00000124356.15	ENSG00000124356	STAMBP	Critical illness	chr2:73869923	0.948625	0.884578	1.01731	0.139197
chr1:1310688:1310909:ENSG00000169972.11	ENSG00000169972	PUSL1	Critical illness	chr1:1287310	2.4108	0.750871	7.74032	0.139263
chr14:22905012:22905094:ENSG00000100461.17	ENSG00000100461	RBM23	Reported infection	chr14:23521624	0.968131	0.92744	1.01061	0.139308
chr20:1565524:1566153:ENSG00000101307.15	ENSG00000101307	SIRPB1	Critical illness	chr20:1565529	0.950948	0.889591	1.01654	0.139414
chr16:11556735:11598388:ENSG00000189067.12	ENSG00000189067	LITAF	Critical illness	chr16:11598342	0.954061	0.896372	1.01546	0.139462
chr15:41846835:41847649:ENSG00000243708.10	ENSG00000243708	PLA2G4B	Critical illness	chr15:41834237	1.06506	0.979643	1.15791	0.139475
chr11:3702892:3705200:ENSG00000110713.15	ENSG00000110713	NUP98	Critical illness	chr11:3704783	1.04311	0.986298	1.1032	0.13964
chr10:77812377:77816551:ENSG00000151208.16	ENSG00000151208	DLG5	Reported infection	chr10:77816121	1.71061	0.839033	3.48757	0.139654
chr22:43133486:43141162:ENSG00000100294.12	ENSG00000100294	MCAT	Hospitalization	chr22:43137421	0.325837	0.0735763	1.44299	0.139688
chr7:37867898:37884303:ENSG00000086288.11	ENSG00000086288	NME8	Hospitalization	chr7:37876853	0.970106	0.931811	1.00998	0.139691
chr16:69566374:69626403:ENSG00000102908.20	ENSG00000102908	NFAT5	Hospitalization	chr16:69944708	0.261204	0.0439726	1.55159	0.139745
chr1:1629311:1629639:ENSG00000197530.12	ENSG00000197530	MIB2	Hospitalization	chr1:1627515	2.9237	0.703425	12.152	0.139949
chr1:3524246:3531080:ENSG00000162591.15	ENSG00000162591	MEGF6	Hospitalization	chr1:3524379	0.977473	0.948342	1.0075	0.13996
chr16:10923325:10923878:ENSG00000179583.18	ENSG00000179583	CIITA	Critical illness	chr16:10923871	3.88398	0.640634	23.5475	0.140031
chr16:10923325:10923878:ENSG00000262222.1	ENSG00000262222		Critical illness	chr16:10923871	3.88398	0.640634	23.5475	0.140031
chr21:29149250:29159941:ENSG00000156265.15	ENSG00000156265	MAP3K7CL	Critical illness	chr21:29147846	6.77794	0.533133	86.1708	0.14018
chr11:62796567:62797183:ENSG00000162231.13	ENSG00000162231	NXF1	Hospitalization	chr11:62796941	0.631387	0.342695	1.16328	0.140247
chr12:6330711:6333069:ENSG00000067182.7	ENSG00000067182	TNFRSF1A	Hospitalization	chr12:6330843	1.34358	0.907418	1.9894	0.140261
chr3:127576050:127576185:ENSG00000163870.14	ENSG00000163870	TPRA1	Reported infection	chr3:127642702	0.707621	0.446865	1.12053	0.140295
chr1:6186816:6192947:ENSG00000116251.9	ENSG00000116251	RPL22	Hospitalization	chr1:7069560	0.95185	0.891418	1.01638	0.140335
chr2:85344348:85344594:ENSG00000042445.13	ENSG00000042445	RETSAT	Reported infection	chr2:85361227	0.562416	0.261707	1.20865	0.140359
chr11:71448885:71451690:ENSG00000254682.1	ENSG00000254682		Critical illness	chr11:71459724	0.980336	0.954793	1.00656	0.140376
chr4:37902512:38014509:ENSG00000065882.15	ENSG00000065882	TBC1D1	Reported infection	chr4:37953730	0.976719	0.946598	1.0078	0.140506
chr10:133266391:133267352:ENSG00000151651.15	ENSG00000151651	ADAM8	Hospitalization	chr10:133266284	0.990805	0.978709	1.00305	0.140528
chr9:21029398:21031553:ENSG00000188921.13	ENSG00000188921	HACD4	Reported infection	chr9:21031472	0.991721	0.980815	1.00275	0.140629
chr1:157280853:157282578:ENSG00000271736.1	ENSG00000271736	LINC02772	Critical illness	chr1:157279975	0.262023	0.0441174	1.55621	0.140635
chr22:29328895:29329712:ENSG00000100280.16	ENSG00000100280	AP1B1	Reported infection	chr22:29329904	0.786249	0.570964	1.08271	0.140709
chr2:64337907:64341535:ENSG00000238201.1	ENSG00000238201		Hospitalization	chr2:64347548	0.966134	0.922845	1.01145	0.140747
chr10:128049666:128052049:ENSG00000132334.16	ENSG00000132334	PTPRE	Reported infection	chr10:128048856	1.03564	0.988481	1.08506	0.140815
chr12:132728163:132734385:ENSG00000176915.14	ENSG00000176915	ANKLE2	Hospitalization	chr12:132733591	1.03073	0.990025	1.07311	0.140932
chr9:129141918:129142445:ENSG00000119383.19	ENSG00000119383	PTPA	Critical illness	chr9:129132061	3.00939	0.694224	13.0454	0.14095
chr1:101236991:101238822:ENSG00000170989.8	ENSG00000170989	S1PR1	Critical illness	chr1:101236991	1.08013	0.974764	1.19689	0.14105
chr22:38991626:39087011:ENSG00000239713.8	ENSG00000239713	APOBEC3G	Reported infection	chr22:38959104	0.993364	0.984596	1.00221	0.141084
chr22:38991626:39087011:ENSG00000179750.15	ENSG00000179750	APOBEC3B	Reported infection	chr22:38959104	0.993364	0.984596	1.00221	0.141084
chr17:76089320:76094414:ENSG00000182473.21	ENSG00000182473	EXOC7	Reported infection	chr17:76100452	1.34741	0.905824	2.00426	0.141085
chr3:9689250:9689964:ENSG00000163719.19	ENSG00000163719	MTMR14	Critical illness	chr3:9641252	0.114804	0.00642555	2.05118	0.141143
chr1:232950744:232956347:ENSG00000135778.11	ENSG00000135778	NTPCR	Critical illness	chr1:232955717	0.607009	0.312187	1.18025	0.141166
chr16:30003526:30003650:ENSG00000169592.14	ENSG00000169592	INO80E	Reported infection	chr16:30004016	0.768996	0.541882	1.0913	0.141354
chr11:110457047:110462354:ENSG00000137714.2	ENSG00000137714	FDX1	Critical illness	chr11:110486278	0.939532	0.864585	1.02098	0.141412
chr5:134624037:134632728:ENSG00000152700.13	ENSG00000152700	SAR1B	Reported infection	chr5:134985856	1.66747	0.843394	3.29674	0.141502
chr16:80980879:80997314:ENSG00000103121.8	ENSG00000103121	CMC2	Hospitalization	chr16:80986536	0.969801	0.930948	1.01028	0.14158
chr7:64679336:64683946:ENSG00000196247.11	ENSG00000196247	ZNF107	Critical illness	chr7:64683951	1.04932	0.984073	1.1189	0.141612
chr7:21029:31060:ENSG00000282572.2	ENSG00000282572		Hospitalization	chr7:34918	0.393644	0.113503	1.36521	0.141741
chr15:40563027:40564976:ENSG00000128891.15	ENSG00000128891	CCDC32	Reported infection	chr15:40542900	0.990691	0.978404	1.00313	0.141895
chr22:29767548:29769678:ENSG00000184076.13	ENSG00000184076	UQCR10	Critical illness	chr22:29765289	0.132166	0.00887314	1.96861	0.141977
chr1:229299072:229302862:ENSG00000168118.11	ENSG00000168118	RAB4A	Hospitalization	chr1:230191715	3.23147	0.675197	15.4657	0.14202
chr20:32094016:32099004:ENSG00000101336.13	ENSG00000101336	HCK	Reported infection	chr20:32085310	0.979729	0.953307	1.00688	0.142058
chr12:119676670:119679933:ENSG00000111725.10	ENSG00000111725	PRKAB1	Reported infection	chr12:119672654	1.02378	0.99215	1.05642	0.142159
chr19:54200893:54201160:ENSG00000170889.13	ENSG00000170889	RPS9	Critical illness	chr19:54200892	0.982434	0.959457	1.00596	0.142166
chr16:3047547:3048827:ENSG00000008516.16	ENSG00000008516	MMP25	Hospitalization	chr16:3043400	0.970808	0.933127	1.01001	0.142422
chr19:24046279:24048937:ENSG00000268362.5	ENSG00000268362		Hospitalization	chr19:24041671	0.466446	0.168351	1.29237	0.142458
chr19:24046279:24048937:ENSG00000213096.10	ENSG00000213096	ZNF254	Hospitalization	chr19:24041671	0.466446	0.168351	1.29237	0.142458
chr2:159808152:159808449:ENSG00000054219.10	ENSG00000054219	LY75	Reported infection	chr2:159745747	0.983248	0.961298	1.0057	0.142503
chr20:5773043:5773132:ENSG00000171984.14	ENSG00000171984	SHLD1	Critical illness	chr20:5773219	1.07409	0.976234	1.18176	0.142521
chr7:100149053:100149499:ENSG00000188186.10	ENSG00000188186	LAMTOR4	Reported infection	chr7:100149507	0.98674	0.969292	1.0045	0.142529
chr19:54042369:54051410:ENSG00000189068.9	ENSG00000189068	VSTM1	Critical illness	chr19:54041932	0.965835	0.921985	1.01177	0.142556
chr17:76557857:76561288:ENSG00000163597.14	ENSG00000163597	SNHG16	Critical illness	chr17:76559024	0.540751	0.237731	1.23001	0.142584
chr6:160143649:160158516:ENSG00000175003.12	ENSG00000175003	SLC22A1	Critical illness	chr6:160154805	1.06567	0.978811	1.16023	0.142588
chr16:30654997:30655351:ENSG00000156858.11	ENSG00000156858	PRR14	Critical illness	chr16:30655046	0.31473	0.0670688	1.47691	0.142759
chr17:47828670:47829139:ENSG00000159111.12	ENSG00000159111	MRPL10	Reported infection	chr17:47829233	0.644874	0.358655	1.15951	0.142769
chr19:49557249:49558062:ENSG00000142546.13	ENSG00000142546	NOSIP	Reported infection	chr19:49553477	1.02756	0.990854	1.06563	0.142934
chr5:179608465:179609376:ENSG00000176783.14	ENSG00000176783	RUFY1	Hospitalization	chr5:179609035	1.04332	0.985766	1.10423	0.142985
chr7:29030759:29071773:ENSG00000106066.14	ENSG00000106066	CPVL	Critical illness	chr7:29071201	2.53998	0.729646	8.84194	0.143004
chr19:34221738:34227365:ENSG00000257103.8	ENSG00000257103	LSM14A	Critical illness	chr19:34198298	1.11277	0.96449	1.28385	0.143073
chr2:173910257:173913070:ENSG00000172845.14	ENSG00000172845	SP3	Critical illness	chr2:173907932	2.33138	0.750876	7.23866	0.143108
chr1:155210627:155212385:ENSG00000173171.14	ENSG00000173171	MTX1	Reported infection	chr1:155188654	2.35556	0.748256	7.41548	0.143109
chr10:102461450:102468955:ENSG00000138111.14	ENSG00000138111	MFSD13A	Hospitalization	chr10:102466075	0.983407	0.961618	1.00569	0.143282
chr17:81824554:81833238:ENSG00000225663.7	ENSG00000225663	MCRIP1	Reported infection	chr17:81820445	0.66656	0.387174	1.14755	0.143354
chr1:167722242:167765583:ENSG00000197965.11	ENSG00000197965	MPZL1	Reported infection	chr1:168296402	0.451526	0.155621	1.31008	0.143465
chr22:50627792:50627946:ENSG00000100299.17	ENSG00000100299	ARSA	Reported infection	chr22:50627915	1.0179	0.993989	1.04238	0.143519
chr3:122755431:122759224:ENSG00000169087.10	ENSG00000169087	HSPBAP1	Hospitalization	chr3:122793784	1.6708	0.839754	3.32429	0.143632
chr22:19432607:19433265:ENSG00000185608.8	ENSG00000185608	MRPL40	Reported infection	chr22:19432783	0.656753	0.373677	1.15427	0.143927
chr12:122208577:122216488:ENSG00000184047.16	ENSG00000184047	DIABLO	Critical illness	chr12:122209871	2.66353	0.715487	9.91549	0.144082
chr20:2839271:2839789:ENSG00000132635.16	ENSG00000132635	PCED1A	Reported infection	chr20:2674593	1.8289	0.813514	4.11164	0.14412
chr1:37868614:37872930:ENSG00000204084.12	ENSG00000204084	INPP5B	Reported infection	chr1:37820221	1.30338	0.913371	1.85993	0.144154
chr11:62600689:62601423:ENSG00000149480.6	ENSG00000149480	MTA2	Hospitalization	chr11:62601085	0.356613	0.0893655	1.42306	0.144209
chr3:44437767:44439797:ENSG00000225873.3	ENSG00000225873	C3orf86	Hospitalization	chr3:44513695	1.03744	0.987489	1.08992	0.144305
chr8:42542373:42546469:ENSG00000176209.11	ENSG00000176209	SMIM19	Critical illness	chr8:42559944	4.6438	0.59098	36.4899	0.144318
chr7:140015860:140020025:ENSG00000059377.16	ENSG00000059377	TBXAS1	Reported infection	chr7:140017859	0.989908	0.976519	1.00348	0.144353
chr3:129233489:129235657:ENSG00000181789.14	ENSG00000181789	COPG1	Critical illness	chr3:129235982	0.900276	0.781835	1.03666	0.144368
chr21:14291747:14305696:ENSG00000243064.8	ENSG00000243064	ABCC13	Critical illness	chr21:14313131	1.08696	0.971817	1.21574	0.144412
chr17:48071579:48075006:ENSG00000108468.14	ENSG00000108468	CBX1	Reported infection	chr17:47848633	0.977148	0.947278	1.00796	0.144443
chr19:44758473:44758724:ENSG00000069399.14	ENSG00000069399	BCL3	Critical illness	chr19:44757297	1.05911	0.980461	1.14406	0.144645
chr7:150796574:150800993:ENSG00000106565.17	ENSG00000106565	TMEM176B	Reported infection	chr7:150815702	1.01898	0.99356	1.04504	0.144666
chr1:151294138:151294409:ENSG00000143393.16	ENSG00000143393	PI4KB	Critical illness	chr1:151369094	0.177693	0.0174341	1.81108	0.144686
chr6:127719823:127812883:ENSG00000172673.10	ENSG00000172673	THEMIS	Critical illness	chr6:127767338	6.3857	0.52838	77.1738	0.144779
chr20:58701158:58705498:ENSG00000215440.11	ENSG00000215440	NPEPL1	Reported infection	chr20:58705519	1.00615	0.997893	1.01447	0.144812
chr7:142801427:142801944:ENSG00000211751.9	ENSG00000211751	TRBC1	Critical illness	chr7:142813987	0.960174	0.909118	1.0141	0.144899
chr1:236544915:236548012:ENSG00000116977.18	ENSG00000116977	LGALS8	Hospitalization	All - Inverse variance weighted	0.980327	0.954472	1.00688	0.145106
chr20:32052486:32071662:ENSG00000101336.13	ENSG00000101336	HCK	Reported infection	chr20:32056662	0.962157	0.913492	1.01341	0.145174
chr7:140015860:140020025:ENSG00000059377.16	ENSG00000059377	TBXAS1	Critical illness	chr7:140017859	0.969517	0.929965	1.01075	0.145183
chr17:521738:532842:ENSG00000141252.19	ENSG00000141252	VPS53	Reported infection	chr17:512427	1.01232	0.995777	1.02914	0.145205
chr6:35351696:35352929:ENSG00000112033.13	ENSG00000112033	PPARD	Reported infection	chr6:35349524	1.64277	0.842375	3.20366	0.145222
chr11:2919407:2921352:ENSG00000110628.13	ENSG00000110628	SLC22A18	Reported infection	chr11:2919477	1.01343	0.995402	1.03178	0.145231
chr4:48831398:48832620:ENSG00000109180.14	ENSG00000109180	OCIAD1	Hospitalization	chr4:47948298	3.5557	0.644555	19.615	0.145419
chr12:131728428:131753123:ENSG00000061936.9	ENSG00000061936	SFSWAP	Reported infection	chr12:131718117	1.28131	0.917741	1.7889	0.145442
chr10:97568141:97570138:ENSG00000165886.4	ENSG00000165886	UBTD1	Hospitalization	chr10:97577815	0.44103	0.146489	1.32779	0.145452
chr7:140014986:140015723:ENSG00000059377.16	ENSG00000059377	TBXAS1	Reported infection	chr7:140014807	0.983132	0.960869	1.00591	0.145486
chr3:12604289:12608766:ENSG00000132155.11	ENSG00000132155	RAF1	Reported infection	chr3:12582571	1.28917	0.915695	1.81498	0.145574
chr11:65856242:65856885:ENSG00000172757.12	ENSG00000172757	CFL1	Reported infection	chr11:65856268	0.632175	0.340883	1.17238	0.145593
chr15:45673801:45682478:ENSG00000137767.13	ENSG00000137767	SQOR	Critical illness	chr15:45676237	0.394371	0.112633	1.38084	0.145596
chr5:139477908:139478270:ENSG00000184584.12	ENSG00000184584	STING1	Critical illness	chr5:139477755	1.02739	0.990645	1.06549	0.145916
chr7:102567083:102569835:ENSG00000168255.19	ENSG00000168255	POLR2J3	Critical illness	chr7:102734832	0.933142	0.850028	1.02438	0.14599
chr4:731110:733672:ENSG00000185619.18	ENSG00000185619	PCGF3	Reported infection	chr4:706823	1.02198	0.992454	1.05239	0.146054
chr15:78939171:78944778:ENSG00000103811.15	ENSG00000103811	CTSH	Critical illness	All - Inverse variance weighted	0.955307	0.898172	1.01608	0.146199
chr6:166934451:166938895:ENSG00000026297.15	ENSG00000026297	RNASET2	Reported infection	chr6:166934358	0.988251	0.972617	1.00414	0.146321
chr6:160143649:160158516:ENSG00000175003.12	ENSG00000175003	SLC22A1	Hospitalization	chr6:160154805	1.04316	0.985315	1.10441	0.146576
chr1:6186816:6192947:ENSG00000116251.9	ENSG00000116251	RPL22	Hospitalization	chr1:6169980	0.961527	0.911919	1.01383	0.146606
chr16:50313491:50313958:ENSG00000121281.12	ENSG00000121281	ADCY7	Reported infection	chr16:50309400	0.989883	0.976385	1.00357	0.146632
chr14:23960003:23967211:ENSG00000157326.18	ENSG00000157326	DHRS4	Critical illness	chr14:23955158	1.04904	0.983357	1.11911	0.146718
chr1:9997331:10007570:ENSG00000162444.11	ENSG00000162444	RBP7	Reported infection	chr1:10014446	1.59126	0.849657	2.98016	0.146768
chr16:89729318:89733302:ENSG00000158805.11	ENSG00000158805	ZNF276	Critical illness	chr16:89733727	0.237757	0.0341476	1.65542	0.146816
chr20:62914406:62926432:ENSG00000101191.16	ENSG00000101191	DIDO1	Hospitalization	chr20:62917850	1.39109	0.890217	2.17379	0.147237
chr11:810039:810234:ENSG00000177600.8	ENSG00000177600	RPLP2	Reported infection	chr11:810009	1.18808	0.941077	1.49993	0.147262
chr16:1506329:1506952:ENSG00000100726.14	ENSG00000100726	TELO2	Critical illness	chr16:1506499	0.452574	0.154868	1.32257	0.14734
chr5:157098901:157106627:ENSG00000135077.8	ENSG00000135077	HAVCR2	Reported infection	chr5:157110749	1.81585	0.810159	4.06996	0.147418
chr8:133254595:133255270:ENSG00000104419.14	ENSG00000104419	NDRG1	Critical illness	chr8:133264821	0.148109	0.01118	1.96211	0.147426
chr1:160681468:160711682:ENSG00000117091.9	ENSG00000117091	CD48	Critical illness	All - Inverse variance weighted	1.02447	0.991504	1.05852	0.147442
chr7:44967958:44968920:ENSG00000136286.14	ENSG00000136286	MYO1G	Hospitalization	chr7:44968907	0.975113	0.942421	1.00894	0.147499
chr8:25390287:25391896:ENSG00000147459.17	ENSG00000147459	DOCK5	Critical illness	chr8:25390877	1.04643	0.984087	1.11272	0.147589
chr1:158945042:158973647:ENSG00000163564.14	ENSG00000163564	PYHIN1	Critical illness	chr1:158973693	9.13907	0.457084	182.729	0.147698
chr11:14510951:14512091:ENSG00000129084.17	ENSG00000129084	PSMA1	Reported infection	chr11:14532600	0.484808	0.181885	1.29223	0.147778
chr15:74458896:74460668:ENSG00000138629.15	ENSG00000138629	UBL7	Hospitalization	chr15:74700707	2.14091	0.763699	6.00171	0.147789
chr16:74675764:74682651:ENSG00000168404.12	ENSG00000168404	MLKL	Hospitalization	chr16:74679007	1.01933	0.99324	1.0461	0.147828
chr19:43988558:43991548:ENSG00000204920.10	ENSG00000204920	ZNF155	Critical illness	chr19:43984200	0.135464	0.00903551	2.03094	0.147872
chr19:43988558:43991548:ENSG00000159882.12	ENSG00000159882	ZNF230	Critical illness	chr19:43984200	0.135464	0.00903551	2.03094	0.147872
chr3:195662733:195664086:ENSG00000215837.7	ENSG00000215837	SDHAP2	Critical illness	chr3:195750536	1.04757	0.983663	1.11562	0.147886
chr3:195708841:195711566:ENSG00000176945.16	ENSG00000176945	MUC20	Critical illness	chr3:195750536	1.04733	0.983741	1.11504	0.147886
chr3:195708841:195711566:ENSG00000283426.1	ENSG00000283426	SMBD1P	Critical illness	chr3:195750536	1.04573	0.984275	1.11102	0.147886
chr19:4496405:4496919:ENSG00000167674.14	ENSG00000167674	HDGFL2	Critical illness	chr19:4497529	0.947033	0.879704	1.01951	0.148084
chr17:75892185:75892267:ENSG00000141569.10	ENSG00000141569	TRIM65	Reported infection	chr17:75957323	0.569629	0.265667	1.22137	0.148145
chr17:27642348:27645314:ENSG00000168961.16	ENSG00000168961	LGALS9	Hospitalization	chr17:27643251	1.02186	0.992345	1.05224	0.148176
chr16:72058355:72059114:ENSG00000261701.6	ENSG00000261701	HPR	Hospitalization	All - Inverse variance weighted	0.978099	0.949177	1.0079	0.14819
chr1:46303820:46310155:ENSG00000173660.11	ENSG00000173660	UQCRH	Reported infection	chr1:46309111	1.12382	0.959307	1.31656	0.148307
chr17:80101925:80104555:ENSG00000171298.12	ENSG00000171298	GAA	Reported infection	chr17:80102793	1.01636	0.994239	1.03896	0.148378
chr11:44082192:44083169:ENSG00000110455.13	ENSG00000110455	ACCS	Critical illness	chr11:44082189	0.963088	0.915193	1.01349	0.148429
chr14:64504946:64521487:ENSG00000126804.13	ENSG00000126804	ZBTB1	Reported infection	chr14:64511328	1.53096	0.859132	2.72813	0.148496
chr2:108472899:108475535:ENSG00000135968.20	ENSG00000135968	GCC2	Reported infection	chr2:108462541	0.492066	0.188003	1.2879	0.14858
chr9:93075972:93077878:ENSG00000157303.10	ENSG00000157303	SUSD3	Hospitalization	chr9:93085472	0.942336	0.86935	1.02145	0.148745
chr19:2236901:2243382:ENSG00000104897.9	ENSG00000104897	SF3A2	Hospitalization	chr19:2243067	2.70678	0.700375	10.461	0.148841
chr14:94388660:94388801:ENSG00000197249.13	ENSG00000197249	SERPINA1	Critical illness	chr14:94388778	1.05756	0.980179	1.14105	0.148865
chr13:110647239:110650637:ENSG00000134905.16	ENSG00000134905	CARS2	Critical illness	chr13:110652597	1.03044	0.989327	1.07325	0.148912
chr13:113981858:113992485:ENSG00000185989.10	ENSG00000185989	RASA3	Hospitalization	chr13:114010062	1.02929	0.989719	1.07044	0.148936
chr1:113896038:113897840:ENSG00000134262.12	ENSG00000134262	AP4B1	Reported infection	chr1:113884671	1.31013	0.907824	1.89073	0.148942
chr7:65976202:65979386:ENSG00000169919.16	ENSG00000169919	GUSB	Critical illness	chr7:65979237	0.928222	0.838909	1.02704	0.149017
chr20:44936976:44938061:ENSG00000101104.12	ENSG00000101104	PABPC1L	Critical illness	All - Inverse variance weighted	1.02259	0.992017	1.05411	0.149165
chr7:128477173:128479158:ENSG00000165055.15	ENSG00000165055	METTL2B	Hospitalization	chr7:128477173	0.982244	0.958611	1.00646	0.149351
chr3:73064146:73064852:ENSG00000163605.14	ENSG00000163605	PPP4R2	Reported infection	chr3:73064852	0.832693	0.649222	1.06801	0.149356
chr17:39657085:39657775:ENSG00000131748.15	ENSG00000131748	STARD3	Hospitalization	chr17:39659222	0.977922	0.948669	1.00808	0.149642
chr19:54451382:54452093:ENSG00000167615.16	ENSG00000167615	LENG8	Hospitalization	chr19:54451197	1.60677	0.842645	3.06382	0.14985
chr2:239187160:239189833:ENSG00000068024.16	ENSG00000068024	HDAC4	Reported infection	chr2:239187170	1.01438	0.994856	1.0343	0.149881
chr19:54164601:54165419:ENSG00000167608.11	ENSG00000167608	TMC4	Hospitalization	chr19:54171009	0.96279	0.914317	1.01383	0.150238
chr1:7961793:7962763:ENSG00000116288.12	ENSG00000116288	PARK7	Reported infection	All - Inverse variance weighted	1.0079	0.997152	1.01877	0.150264
chr7:158739121:158739975:ENSG00000117868.15	ENSG00000117868	ESYT2	Reported infection	chr7:158806075	1.6439	0.835117	3.23597	0.150287
chr1:109657279:109657350:ENSG00000168765.16	ENSG00000168765	GSTM4	Critical illness	chr1:109657738	0.955355	0.897709	1.0167	0.150337
chr7:50304922:50319048:ENSG00000185811.16	ENSG00000185811	IKZF1	Reported infection	chr7:50296477	1.46982	0.869637	2.48422	0.150342
chr2:45843063:45845395:ENSG00000171132.13	ENSG00000171132	PRKCE	Reported infection	chr2:45849899	1.3757	0.890738	2.12469	0.150367
chr11:47237712:47237837:ENSG00000134574.11	ENSG00000134574	DDB2	Reported infection	chr11:47237302	1.27859	0.914652	1.78735	0.150441
chr10:102481172:102483011:ENSG00000138107.12	ENSG00000138107	ACTR1A	Reported infection	chr10:102508869	0.978282	0.949429	1.00801	0.150587
chr21:39347483:39348292:ENSG00000205581.10	ENSG00000205581	HMGN1	Hospitalization	chr21:38812781	0.259876	0.0413701	1.63247	0.150647
chr7:55473045:55492282:ENSG00000154978.12	ENSG00000154978	VOPP1	Reported infection	chr7:55451956	0.61213	0.313441	1.19545	0.150661
chr9:136791777:136792251:ENSG00000244187.7	ENSG00000244187	TMEM141	Hospitalization	chr9:136791987	0.355013	0.0864536	1.45783	0.150737
chr3:12749840:12759191:ENSG00000088726.15	ENSG00000088726	TMEM40	Reported infection	chr3:12754102	0.626487	0.33103	1.18565	0.150789
chr22:42142880:42143410:ENSG00000205702.10	ENSG00000205702	CYP2D7	Critical illness	chr22:42142869	0.94276	0.869903	1.02172	0.1509
chr22:42142880:42143410:ENSG00000100197.20	ENSG00000100197	CYP2D6	Critical illness	chr22:42142869	0.942541	0.869425	1.02181	0.1509
chr1:40074183:40078560:ENSG00000131238.16	ENSG00000131238	PPT1	Critical illness	chr1:40073556	0.297673	0.056961	1.55561	0.150935
chr1:28508160:28508830:ENSG00000180198.15	ENSG00000180198	RCC1	Reported infection	chr1:28318402	1.25451	0.920585	1.70956	0.151018
chr9:136443900:136446855:ENSG00000148396.18	ENSG00000148396	SEC16A	Reported infection	chr9:136445899	1.49935	0.862579	2.6062	0.151033
chr10:44982663:44983941:ENSG00000107551.20	ENSG00000107551	RASSF4	Reported infection	chr10:44983986	1.33654	0.899467	1.986	0.151114
chr11:72135768:72135947:ENSG00000110203.8	ENSG00000110203	FOLR3	Reported infection	chr11:72326946	1.03377	0.987943	1.08172	0.151114
chr2:69432005:69437361:ENSG00000169599.12	ENSG00000169599	NFU1	Reported infection	chr2:69364188	1.01375	0.995023	1.03283	0.151141
chr10:35566185:35569054:ENSG00000108100.17	ENSG00000108100	CCNY	Reported infection	chr10:35568072	0.855972	0.692196	1.0585	0.151209
chr13:28024943:28027088:ENSG00000122025.14	ENSG00000122025	FLT3	Hospitalization	chr13:28029870	3.67323	0.62116	21.7217	0.151333
chr11:64343330:64343507:ENSG00000168071.21	ENSG00000168071	CCDC88B	Critical illness	chr11:64343460	0.961023	0.910222	1.01466	0.151349
chr14:65032696:65040790:ENSG00000257365.7	ENSG00000257365	FNTB	Hospitalization	chr14:65033431	1.01895	0.99312	1.04546	0.151842
chr10:102461450:102468955:ENSG00000138111.14	ENSG00000138111	MFSD13A	Reported infection	chr10:102512579	0.983437	0.961225	1.00616	0.1519
chr5:143214088:143222358:ENSG00000145819.15	ENSG00000145819	ARHGAP26	Hospitalization	chr5:143216430	0.959288	0.90627	1.01541	0.151902
chr10:73815247:73817023:ENSG00000148660.20	ENSG00000148660	CAMK2G	Hospitalization	chr10:73686266	6.99262	0.488471	100.102	0.152055
chr17:50139581:50140093:ENSG00000108819.10	ENSG00000108819	PPP1R9B	Reported infection	chr17:50139579	1.60942	0.839076	3.08701	0.152147
chr3:9391826:9397424:ENSG00000206573.8	ENSG00000206573	THUMPD3-AS1	Hospitalization	chr3:9388275	3.15867	0.654373	15.247	0.152151
chr13:24441968:24442590:ENSG00000102699.5	ENSG00000102699	PARP4	Reported infection	chr13:24444182	1.01023	0.996253	1.02441	0.152156
chr22:30664080:30667462:ENSG00000167065.13	ENSG00000167065	DUSP18	Hospitalization	chr22:30664995	1.03066	0.988921	1.07416	0.152211
chr11:47337794:47338520:ENSG00000134571.10	ENSG00000134571	MYBPC3	Reported infection	chr11:47338502	0.61517	0.316315	1.19638	0.15225
chr22:20056013:20063338:ENSG00000183597.15	ENSG00000183597	TANGO2	Reported infection	chr22:20058519	0.980981	0.955519	1.00712	0.152408
chr14:94383241:94383422:ENSG00000197249.13	ENSG00000197249	SERPINA1	Hospitalization	chr14:94385529	1.02797	0.989848	1.06756	0.152519
chr11:17878244:17988597:ENSG00000129158.10	ENSG00000129158	SERGEF	Hospitalization	chr11:17929005	1.64841	0.831068	3.26959	0.152604
chr13:45383235:45383760:ENSG00000170919.15	ENSG00000170919	TPT1-AS1	Reported infection	chr13:45378534	1.00692	0.997449	1.01649	0.152623
chr12:27244332:27297710:ENSG00000211455.7	ENSG00000211455	STK38L	Hospitalization	chr12:27257833	0.379258	0.100441	1.43206	0.152654
chr6:130176008:130184103:ENSG00000164483.16	ENSG00000164483	SAMD3	Reported infection	chr6:130182161	0.630022	0.334492	1.18666	0.152666
chr3:10290990:10292842:ENSG00000157017.15	ENSG00000157017	GHRL	Critical illness	chr3:10291680	0.966905	0.92332	1.01255	0.152684
chr22:32475398:32479133:ENSG00000100225.17	ENSG00000100225	FBXO7	Hospitalization	chr22:32499905	0.976458	0.945087	1.00887	0.152755
chr12:111457359:111470108:ENSG00000204842.14	ENSG00000204842	ATXN2	Reported infection	chr12:111428734	0.589352	0.285494	1.21661	0.152786
chr17:79005481:79009664:ENSG00000171302.16	ENSG00000171302	CANT1	Critical illness	chr17:79005808	0.939893	0.863321	1.02326	0.152798
chr15:94402019:94402486:ENSG00000140563.14	ENSG00000140563	MCTP2	Critical illness	chr15:94402490	1.04441	0.983998	1.10854	0.152896
chr3:25729318:25733872:ENSG00000151092.16	ENSG00000151092	NGLY1	Hospitalization	chr3:25726197	0.368911	0.0939668	1.44833	0.152971
chr20:49280570:49289045:ENSG00000177410.12	ENSG00000177410	ZFAS1	Reported infection	chr20:49280569	0.973563	0.938434	1.01001	0.153015
chr14:23995133:24000863:ENSG00000187630.15	ENSG00000187630	DHRS4L2	Hospitalization	chr14:23959985	0.949427	0.884193	1.01947	0.153031
chr14:23960003:23965762:ENSG00000157326.18	ENSG00000157326	DHRS4	Hospitalization	chr14:23959985	1.03347	0.987839	1.08121	0.153031
chr2:108758548:108762101:ENSG00000153201.15	ENSG00000153201	RANBP2	Critical illness	chr2:108703301	5.87578	0.517669	66.6928	0.153079
chr1:155737063:155738157:ENSG00000132676.15	ENSG00000132676	DAP3	Reported infection	chr1:155680034	1.00735	0.997281	1.01751	0.153145
chr19:54508184:54510526:ENSG00000167618.9	ENSG00000167618	LAIR2	Hospitalization	chr19:54506069	1.04399	0.984111	1.10751	0.153151
chr12:9971687:9979336:ENSG00000172322.13	ENSG00000172322	CLEC12A	Hospitalization	chr12:9970685	1.03817	0.986159	1.09292	0.153163
chr14:94055184:94057822:ENSG00000089737.16	ENSG00000089737	DDX24	Critical illness	chr14:94042838	2.97147	0.666813	13.2416	0.153167
chr18:46216595:46253697:ENSG00000152242.10	ENSG00000152242	C18orf25	Reported infection	chr18:46225598	1.02117	0.992236	1.05094	0.153167
chr15:42515354:42529675:ENSG00000092531.9	ENSG00000092531	SNAP23	Critical illness	chr15:42528391	0.971617	0.93397	1.01078	0.153254
chr3:45030925:45035524:ENSG00000163815.5	ENSG00000163815	CLEC3B	Reported infection	chr3:45035331	0.641595	0.348929	1.17974	0.15327
chr10:80512269:80512719:ENSG00000108219.14	ENSG00000108219	TSPAN14	Reported infection	All - Inverse variance weighted	1.01082	0.995998	1.02586	0.153294
chr8:8240351:8240429:ENSG00000253981.5	ENSG00000253981	ALG1L13P	Critical illness	chr8:8288087	2.84787	0.677116	11.9778	0.153303
chr5:169840852:169934652:ENSG00000134516.15	ENSG00000134516	DOCK2	Hospitalization	chr5:169934681	1.03022	0.988968	1.0732	0.15331
chr16:66558348:66563122:ENSG00000217555.12	ENSG00000217555	CKLF	Critical illness	chr16:67248517	0.818732	0.622129	1.07746	0.153449
chr14:97926644:97969273:ENSG00000246223.8	ENSG00000246223	LINC01550	Hospitalization	chr14:97968581	2.99323	0.664002	13.4931	0.153579
chr22:24608023:24608990:ENSG00000100031.18	ENSG00000100031	GGT1	Reported infection	chr22:24609020	1.01413	0.99477	1.03387	0.153633
chr3:100348881:100352404:ENSG00000114021.11	ENSG00000114021	NIT2	Critical illness	chr3:100340674	3.24375	0.644031	16.3376	0.153711
chr1:235113910:235119818:ENSG00000173726.10	ENSG00000173726	TOMM20	Reported infection	chr1:234969835	0.489585	0.183503	1.30621	0.153742
chr6:116462454:116463283:ENSG00000111817.16	ENSG00000111817	DSE	Hospitalization	chr6:116462456	0.972483	0.935898	1.0105	0.153806
chr6:116462454:116463283:ENSG00000188820.12	ENSG00000188820	CALHM6	Hospitalization	chr6:116462456	0.971698	0.934106	1.0108	0.153806
chr19:54221379:54221914:ENSG00000204577.11	ENSG00000204577	LILRB3	Reported infection	chr19:54244536	0.982094	0.957998	1.0068	0.153981
chr20:1565524:1566153:ENSG00000101307.15	ENSG00000101307	SIRPB1	Critical illness	All - Inverse variance weighted	0.97078	0.931994	1.01118	0.154
chr20:3209617:3213985:ENSG00000125877.12	ENSG00000125877	ITPA	Hospitalization	chr20:3211633	1.01933	0.992846	1.04652	0.15405
chr12:9971687:9979336:ENSG00000172322.13	ENSG00000172322	CLEC12A	Critical illness	chr12:9970685	1.05722	0.979348	1.14128	0.154052
chr21:14274157:14287550:ENSG00000243064.8	ENSG00000243064	ABCC13	Critical illness	chr21:14276071	1.04904	0.982171	1.12045	0.154274
chr12:6904903:6905585:ENSG00000010626.14	ENSG00000010626	LRRC23	Critical illness	chr12:6898337	5.01982	0.545147	46.2234	0.154345
chr12:6904903:6905585:ENSG00000240370.6	ENSG00000240370	RPL13P5	Critical illness	chr12:6898337	5.01982	0.545147	46.2234	0.154345
chr6:3012674:3016884:ENSG00000124588.19	ENSG00000124588	NQO2	Critical illness	All - Inverse variance weighted	1.01615	0.99399	1.0388	0.154432
chr3:126439727:126461535:ENSG00000070476.14	ENSG00000070476	ZXDC	Reported infection	chr3:126429065	1.77919	0.805061	3.93204	0.154437
chr8:25382778:25389091:ENSG00000147459.17	ENSG00000147459	DOCK5	Hospitalization	chr8:25378077	1.0333	0.98772	1.08099	0.15468
chr9:137111754:137111941:ENSG00000176978.13	ENSG00000176978	DPP7	Hospitalization	chr9:137111973	0.698256	0.425741	1.1452	0.154779
chr1:109657279:109657350:ENSG00000168765.16	ENSG00000168765	GSTM4	Hospitalization	chr1:109657738	0.970399	0.931052	1.01141	0.1548
chr16:88623344:88623542:ENSG00000158545.15	ENSG00000158545	ZC3H18	Reported infection	chr16:88593582	0.602372	0.299595	1.21114	0.154911
chr4:143214943:143220295:ENSG00000170185.9	ENSG00000170185	USP38	Hospitalization	chr4:143214565	0.57217	0.265083	1.235	0.154947
chr11:62761904:62762867:ENSG00000168002.11	ENSG00000168002	POLR2G	Critical illness	chr11:62639852	0.929158	0.839676	1.02818	0.154983
chr2:113612247:113625609:ENSG00000240356.6	ENSG00000240356	RPL23AP7	Critical illness	chr2:113627627	0.958801	0.904784	1.01604	0.155014
chr1:206685508:206728710:ENSG00000162889.10	ENSG00000162889	MAPKAPK2	Hospitalization	chr1:206729743	0.504989	0.196911	1.29507	0.155066
chr11:2314571:2316229:ENSG00000064201.15	ENSG00000064201	TSPAN32	Reported infection	chr11:2317811	0.981534	0.956636	1.00708	0.155069
chr1:151055993:151056651:ENSG00000197622.12	ENSG00000197622	CDC42SE1	Reported infection	chr1:151056629	1.01602	0.994002	1.03853	0.155085
chr19:54839699:54842868:ENSG00000167633.18	ENSG00000167633	KIR3DL1	Hospitalization	chr19:54820649	1.02058	0.992313	1.04966	0.155163
chr19:54839699:54842868:ENSG00000243772.7	ENSG00000243772	KIR2DL3	Hospitalization	chr19:54820649	1.02058	0.992313	1.04966	0.155163
chr7:72879885:72890627:ENSG00000196313.11	ENSG00000196313	POM121	Reported infection	chr7:72881434	1.59163	0.838411	3.02152	0.155298
chr20:5773043:5773132:ENSG00000171984.14	ENSG00000171984	SHLD1	Reported infection	chr20:5773219	1.02129	0.992043	1.0514	0.155299
chr17:80101625:80104555:ENSG00000171298.12	ENSG00000171298	GAA	Hospitalization	All - Inverse variance weighted	1.01814	0.993203	1.0437	0.155374
chr10:103174982:103181185:ENSG00000076685.18	ENSG00000076685	NT5C2	Reported infection	All - Inverse variance weighted	0.993907	0.985562	1.00232	0.155401
chr14:73961570:73961737:ENSG00000119723.16	ENSG00000119723	COQ6	Critical illness	chr14:73954219	5.02466	0.541547	46.6205	0.155507
chr5:178231866:178232492:ENSG00000175309.14	ENSG00000175309	PHYKPL	Hospitalization	chr5:178231895	1.03543	0.986854	1.0864	0.155554
chr19:5915146:5915221:ENSG00000105519.15	ENSG00000105519	CAPS	Hospitalization	chr19:5904777	2.36777	0.7206	7.7801	0.155576
chr19:13101048:13102531:ENSG00000104903.4	ENSG00000104903	LYL1	Hospitalization	chr19:13097863	0.952238	0.890041	1.01878	0.155601
chr11:47337794:47338520:ENSG00000134571.10	ENSG00000134571	MYBPC3	Critical illness	chr11:47338502	0.209261	0.0241171	1.81574	0.155935
chr3:146533550:146544467:ENSG00000188313.12	ENSG00000188313	PLSCR1	Reported infection	chr3:146528192	1.03103	0.988414	1.07548	0.155954
chr1:11790898:11791207:ENSG00000177000.10	ENSG00000177000	MTHFR	Reported infection	chr1:11792243	0.790876	0.571927	1.09364	0.155993
chr17:76557857:76561288:ENSG00000163597.14	ENSG00000163597	SNHG16	Reported infection	chr17:76559024	1.21001	0.929638	1.57493	0.156351
chr11:93730712:93734625:ENSG00000166012.16	ENSG00000166012	TAF1D	Critical illness	chr11:94363846	16.8406	0.338875	836.901	0.156494
chr9:137426330:137427921:ENSG00000188747.8	ENSG00000188747	NOXA1	Hospitalization	chr9:137425146	2.19427	0.739951	6.50693	0.156502
chr21:14287697:14288404:ENSG00000243064.8	ENSG00000243064	ABCC13	Reported infection	chr21:14275087	0.973783	0.93863	1.01025	0.156701
chr22:29215630:29216323:ENSG00000186998.15	ENSG00000186998	EMID1	Critical illness	chr22:29216492	1.0482	0.982057	1.11879	0.156927
chr17:39657085:39657775:ENSG00000131748.15	ENSG00000131748	STARD3	Reported infection	chr17:39659222	0.989657	0.975512	1.00401	0.156955
chr19:54577723:54587201:ENSG00000239998.5	ENSG00000239998	LILRA2	Reported infection	chr19:54588951	1.00699	0.997321	1.01676	0.156989
chr4:53391139:53399730:ENSG00000145216.15	ENSG00000145216	FIP1L1	Reported infection	chr4:53460865	0.488892	0.181454	1.31722	0.157035
chr2:174358536:174378923:ENSG00000138433.15	ENSG00000138433	CIR1	Reported infection	chr2:174348313	0.609259	0.306722	1.21021	0.15704
chr9:137185087:137186224:ENSG00000176248.8	ENSG00000176248	ANAPC2	Critical illness	chr9:137181906	1.04932	0.981613	1.1217	0.157171
chr12:108622916:108623467:ENSG00000183160.8	ENSG00000183160	TMEM119	Critical illness	chr12:107969108	0.930916	0.842985	1.02802	0.157334
chr10:78037304:78040615:ENSG00000138326.18	ENSG00000138326	RPS24	Hospitalization	chr10:78040392	2.85215	0.667223	12.192	0.157349
chr10:72086992:72088140:ENSG00000107742.12	ENSG00000107742	SPOCK2	Reported infection	chr10:72083700	1.3315	0.89517	1.98052	0.157565
chr14:77557146:77570384:ENSG00000100596.6	ENSG00000100596	SPTLC2	Critical illness	chr14:77562460	6.581	0.482156	89.8248	0.157676
chr14:35278718:35307994:ENSG00000100902.10	ENSG00000100902	PSMA6	Critical illness	chr14:35256683	0.206501	0.0231441	1.84248	0.157749
chr2:73870352:73873352:ENSG00000124356.15	ENSG00000124356	STAMBP	Reported infection	chr2:73857307	1.01707	0.993449	1.04125	0.158017
chr16:82151514:82164082:ENSG00000135698.9	ENSG00000135698	MPHOSPH6	Critical illness	chr16:82173697	4.52469	0.556167	36.8105	0.158122
chr1:42457350:42473122:ENSG00000186409.14	ENSG00000186409	CCDC30	Reported infection	chr1:42541282	1.59877	0.83282	3.06917	0.158486
chr1:42457350:42473122:ENSG00000127125.8	ENSG00000127125	PPCS	Reported infection	chr1:42541282	1.59877	0.83282	3.06917	0.158486
chr3:58412963:58424752:ENSG00000168297.15	ENSG00000168297	PXK	Reported infection	chr3:58465907	0.982535	0.958764	1.00689	0.158517
chr7:44976657:44978867:ENSG00000136286.14	ENSG00000136286	MYO1G	Critical illness	chr7:44972659	1.07238	0.973053	1.18185	0.158794
chr12:52675744:52676275:ENSG00000167768.4	ENSG00000167768	KRT1	Reported infection	chr12:52695529	1.58826	0.834436	3.02307	0.158896
chr4:1740986:1744518:ENSG00000013810.18	ENSG00000013810	TACC3	Reported infection	chr4:1743425	1.00851	0.996689	1.02047	0.158975
chr1:3524246:3531080:ENSG00000162591.15	ENSG00000162591	MEGF6	Critical illness	chr1:3524379	0.966933	0.922731	1.01325	0.15899
chr5:91243002:91244820:ENSG00000248323.5	ENSG00000248323	LUCAT1	Reported infection	chr5:91244820	0.978858	0.950165	1.00842	0.159219
chr2:69432005:69437361:ENSG00000169599.12	ENSG00000169599	NFU1	Critical illness	chr2:69364188	0.957828	0.902013	1.0171	0.15955
chr19:4525832:4529073:ENSG00000214456.8	ENSG00000214456	PLIN5	Critical illness	chr19:4527265	0.916372	0.811346	1.03499	0.159671
chr19:40590422:40590733:ENSG00000160410.14	ENSG00000160410	SHKBP1	Reported infection	chr19:40590919	1.50009	0.852126	2.64076	0.159905
chr1:154157721:154169305:ENSG00000143549.19	ENSG00000143549	TPM3	Hospitalization	chr1:154169432	0.540108	0.228711	1.27548	0.160029
chr6:160143649:160158516:ENSG00000175003.12	ENSG00000175003	SLC22A1	Reported infection	chr6:160154805	1.01967	0.992331	1.04777	0.160063
chr17:7350999:7351141:ENSG00000072818.11	ENSG00000072818	ACAP1	Hospitalization	chr17:7351283	1.01745	0.993174	1.04232	0.160292
chr22:37303402:37309212:ENSG00000100055.20	ENSG00000100055	CYTH4	Hospitalization	chr22:37304136	0.968187	0.925444	1.0129	0.160496
chr7:111847126:111863372:ENSG00000128512.20	ENSG00000128512	DOCK4	Critical illness	chr7:111894154	4.32853	0.55879	33.5298	0.160681
chr19:3573800:3574383:ENSG00000064961.18	ENSG00000064961	HMG20B	Hospitalization	chr19:4376075	3.32802	0.620261	17.8566	0.16069
chr12:53725266:53725690:ENSG00000012822.15	ENSG00000012822	CALCOCO1	Reported infection	chr12:53743693	1.77567	0.79589	3.96161	0.160803
chr16:4683932:4686259:ENSG00000102858.12	ENSG00000102858	MGRN1	Hospitalization	chr16:4686315	0.987787	0.970963	1.0049	0.160888
chr10:97358619:97358943:ENSG00000052749.13	ENSG00000052749	RRP12	Reported infection	chr10:97383005	0.645126	0.349526	1.19072	0.160998
chr6:24716324:24719860:ENSG00000112308.12	ENSG00000112308	C6orf62	Hospitalization	chr6:24719750	0.961565	0.910287	1.01573	0.161009
chr13:113795237:113799339:ENSG00000184497.12	ENSG00000184497	TMEM255B	Critical illness	chr13:113795389	4.83977	0.53343	43.9109	0.161081
chr15:90811406:90815102:ENSG00000197299.10	ENSG00000197299	BLM	Critical illness	chr15:90804730	0.979654	0.951881	1.00824	0.16125
chr11:2919407:2919738:ENSG00000110628.13	ENSG00000110628	SLC22A18	Reported infection	chr11:2915722	0.992161	0.981294	1.00315	0.161303
chr16:53470922:53479886:ENSG00000103479.15	ENSG00000103479	RBL2	Critical illness	chr16:53474595	1.64931	0.818482	3.32349	0.161618
chr19:18589077:18590854:ENSG00000006015.17	ENSG00000006015	REX1BD	Reported infection	chr19:18591691	1.67073	0.814133	3.42859	0.161713
chr15:82989188:82989881:ENSG00000169612.3	ENSG00000169612	RAMAC	Reported infection	chr15:82978766	1.25301	0.913582	1.71855	0.161736
chr19:55321093:55322648:ENSG00000180061.9	ENSG00000180061	TMEM150B	Critical illness	chr19:55313218	2.73814	0.667865	11.2259	0.161746
chr7:44013679:44016434:ENSG00000239556.3	ENSG00000239556	UPK3BL3P	Reported infection	chr7:44014753	1.01845	0.992695	1.04486	0.161858
chr7:44013679:44016434:ENSG00000272655.2	ENSG00000272655		Reported infection	chr7:44014753	1.01845	0.992695	1.04486	0.161858
chr7:44013679:44016434:ENSG00000228434.1	ENSG00000228434		Reported infection	chr7:44014753	1.01845	0.992695	1.04486	0.161858
chr1:44031117:44039907:ENSG00000230615.6	ENSG00000230615		Reported infection	chr1:43090994	0.555865	0.244089	1.26587	0.161963
chr4:184697803:184702089:ENSG00000151725.11	ENSG00000151725	CENPU	Critical illness	chr4:184716264	0.236083	0.0312176	1.78537	0.161977
chr6:3012674:3016884:ENSG00000124588.19	ENSG00000124588	NQO2	Reported infection	chr6:3010915	1.00519	0.997917	1.01252	0.162337
chr22:38952850:38957588:ENSG00000128383.12	ENSG00000128383	APOBEC3A	Critical illness	chr22:38944635	1.06662	0.97436	1.16762	0.162339
chr19:54577723:54587201:ENSG00000239998.5	ENSG00000239998	LILRA2	Critical illness	chr19:54588951	1.02716	0.989257	1.06652	0.162436
chr9:19376651:19378393:ENSG00000137154.12	ENSG00000137154	RPS6	Hospitalization	chr9:18992887	0.32063	0.0649466	1.5829	0.162645
chr7:36594430:36594589:ENSG00000136250.11	ENSG00000136250	AOAH	Reported infection	chr7:36585550	0.980399	0.953522	1.00803	0.162775
chr1:27880054:27885295:ENSG00000130775.15	ENSG00000130775	THEMIS2	Reported infection	chr1:27882851	1.20557	0.927214	1.5675	0.162784
chr16:88841971:88856758:ENSG00000141012.12	ENSG00000141012	GALNS	Reported infection	chr16:88852319	0.642328	0.344866	1.19637	0.163028
chr12:47784217:47785387:ENSG00000061273.17	ENSG00000061273	HDAC7	Hospitalization	chr12:47788289	1.04143	0.983651	1.10261	0.163326
chr1:1489274:1490257:ENSG00000160072.19	ENSG00000160072	ATAD3B	Critical illness	All - Inverse variance weighted	0.948136	0.879727	1.02186	0.163352
chr10:28526008:28532442:ENSG00000254635.5	ENSG00000254635	WAC-AS1	Critical illness	chr10:28512828	2.13374	0.735049	6.19395	0.163365
chr19:54576109:54587201:ENSG00000104974.11	ENSG00000104974	LILRA1	Critical illness	chr19:54589255	0.997983	0.995155	1.00082	0.163387
chr19:54577723:54587201:ENSG00000104974.11	ENSG00000104974	LILRA1	Critical illness	chr19:54589255	1.02871	0.988567	1.07048	0.163387
chr19:54576109:54587201:ENSG00000239998.5	ENSG00000239998	LILRA2	Critical illness	chr19:54589255	0.997936	0.995041	1.00084	0.163387
chr9:34336341:34338713:ENSG00000164978.17	ENSG00000164978	NUDT2	Critical illness	chr9:34370703	1.06788	0.973654	1.17123	0.163471
chr14:54865436:54902321:ENSG00000131979.18	ENSG00000131979	GCH1	Critical illness	chr14:54898663	0.300774	0.0554576	1.63125	0.163711
chr14:22829948:22830050:ENSG00000172590.18	ENSG00000172590	MRPL52	Critical illness	All - Inverse variance weighted	0.961808	0.910516	1.01599	0.163721
chr16:28107677:28112904:ENSG00000169180.11	ENSG00000169180	XPO6	Reported infection	chr16:28169165	0.979289	0.950858	1.00857	0.163834
chr1:204594749:204596996:ENSG00000240710.1	ENSG00000240710		Hospitalization	chr1:204602943	0.349824	0.0797397	1.5347	0.16386
chr1:154974045:154974248:ENSG00000160691.18	ENSG00000160691	SHC1	Reported infection	chr1:154992453	2.02643	0.749717	5.4773	0.163873
chr19:829706:830708:ENSG00000172232.9	ENSG00000172232	AZU1	Reported infection	chr19:830820	1.22575	0.92033	1.63253	0.163877
chr10:103174982:103181185:ENSG00000076685.18	ENSG00000076685	NT5C2	Critical illness	chr10:103169367	1.02391	0.990402	1.05855	0.163977
chr6:109369017:109376074:ENSG00000135535.15	ENSG00000135535	CD164	Reported infection	chr6:109350188	1.36011	0.881981	2.09745	0.16401
chr1:155319688:155319794:ENSG00000160752.14	ENSG00000160752	FDPS	Hospitalization	chr1:155442246	0.43844	0.137221	1.40088	0.164166
chr7:36594430:36594589:ENSG00000230539.1	ENSG00000230539	AOAH-IT1	Reported infection	chr7:36585695	0.717885	0.450045	1.14513	0.164174
chr12:10125173:10125297:ENSG00000172243.17	ENSG00000172243	CLEC7A	Hospitalization	chr12:10123170	1.37921	0.876817	2.16948	0.164176
chr19:14736244:14743420:ENSG00000127507.17	ENSG00000127507	ADGRE2	Hospitalization	chr19:14732350	0.981276	0.955486	1.00776	0.164219
chr1:52643002:52648451:ENSG00000182183.14	ENSG00000182183	SHISAL2A	Critical illness	All - Inverse variance weighted	0.975831	0.94276	1.01006	0.164276
chr1:11745837:11747440:ENSG00000177674.15	ENSG00000177674	AGTRAP	Critical illness	chr1:11747369	1.03128	0.987472	1.07703	0.164306
chr16:55811010:55812903:ENSG00000198848.12	ENSG00000198848	CES1	Reported infection	chr16:55810170	1.00933	0.996205	1.02263	0.164327
chr14:102438205:102440436:ENSG00000196663.15	ENSG00000196663	TECPR2	Reported infection	chr14:102515258	1.02057	0.991692	1.0503	0.164418
chr19:49811467:49811631:ENSG00000010361.13	ENSG00000010361	FUZ	Reported infection	chr19:49811481	1.00575	0.997652	1.01392	0.164443
chr3:44421813:44439797:ENSG00000225873.3	ENSG00000225873	C3orf86	Hospitalization	chr3:44432531	0.971331	0.932294	1.012	0.164576
chr17:42212190:42216014:ENSG00000173757.9	ENSG00000173757	STAT5B	Reported infection	chr17:42240340	1.35109	0.88373	2.06561	0.164745
chr11:2922203:2922436:ENSG00000110628.13	ENSG00000110628	SLC22A18	Reported infection	chr11:2922441	0.993534	0.984483	1.00267	0.164789
chr7:107169027:107179879:ENSG00000105856.13	ENSG00000105856	HBP1	Critical illness	chr7:107219566	3.58393	0.590924	21.7364	0.165153
chr9:133354957:133356400:ENSG00000148290.9	ENSG00000148290	SURF1	Hospitalization	chr9:133355635	0.443146	0.140408	1.39863	0.165182
chr12:8357141:8390270:ENSG00000226091.7	ENSG00000226091	LINC00937	Reported infection	chr12:8352580	0.981659	0.956324	1.00767	0.165261
chr7:102376322:102397620:ENSG00000128563.13	ENSG00000128563	PRKRIP1	Reported infection	chr7:102387779	0.991886	0.980534	1.00337	0.165373
chr1:160681468:160711682:ENSG00000117091.9	ENSG00000117091	CD48	Reported infection	All - Inverse variance weighted	1.0075	0.996919	1.0182	0.165376
chr17:80204596:80205333:ENSG00000262580.5	ENSG00000262580		Critical illness	chr17:80201132	0.534285	0.22032	1.29566	0.165482
chr2:201130146:201130921:ENSG00000003402.19	ENSG00000003402	CFLAR	Critical illness	chr2:201131056	1.02341	0.990474	1.05744	0.165587
chr3:49032773:49033120:ENSG00000198218.10	ENSG00000198218	QRICH1	Critical illness	chr3:49333111	4.31929	0.545772	34.1832	0.165678
chr3:9833245:9834681:ENSG00000214021.15	ENSG00000214021	TTLL3	Reported infection	chr3:9833230	0.983797	0.961325	1.0068	0.165882
chr13:110643037:110644065:ENSG00000134905.16	ENSG00000134905	CARS2	Hospitalization	chr13:110642869	1.02489	0.989856	1.06115	0.165951
chr20:64080352:64097802:ENSG00000125510.15	ENSG00000125510	OPRL1	Reported infection	chr20:64092900	0.650603	0.35414	1.19524	0.165983
chr18:74496431:74499937:ENSG00000133313.14	ENSG00000133313	CNDP2	Critical illness	chr18:74487696	1.06219	0.97526	1.15687	0.166076
chr21:34484277:34511101:ENSG00000243627.4	ENSG00000243627	SMIM34	Hospitalization	chr21:34509137	0.562702	0.249278	1.2702	0.166298
chr21:34484277:34511101:ENSG00000180509.11	ENSG00000180509	KCNE1	Hospitalization	chr21:34509137	0.562702	0.249278	1.2702	0.166298
chr4:3516198:3516387:ENSG00000163956.10	ENSG00000163956	LRPAP1	Reported infection	chr4:3506944	0.989794	0.975519	1.00428	0.166322
chr11:66003070:66003235:ENSG00000175334.7	ENSG00000175334	BANF1	Hospitalization	chr11:65983453	0.731474	0.469774	1.13896	0.166346
chr11:44082192:44083169:ENSG00000110455.13	ENSG00000110455	ACCS	Reported infection	chr11:44066439	0.984079	0.961963	1.0067	0.16638
chr4:153688047:153702892:ENSG00000137462.6	ENSG00000137462	TLR2	Reported infection	chr4:153701497	1.01986	0.99184	1.04866	0.166536
chr4:153688047:153702892:ENSG00000249309.1	ENSG00000249309		Reported infection	chr4:153701497	1.01986	0.99184	1.04866	0.166536
chr1:68142862:68144569:ENSG00000116729.13	ENSG00000116729	WLS	Reported infection	chr1:68142763	1.01801	0.99259	1.04408	0.166538
chr8:141189146:141192331:ENSG00000105339.10	ENSG00000105339	DENND3	Critical illness	chr8:141190368	1.0206	0.991538	1.05051	0.166544
chr6:17898180:17987054:ENSG00000137177.19	ENSG00000137177	KIF13A	Critical illness	chr6:17979622	3.50954	0.592583	20.7851	0.166545
chr19:55093233:55094345:ENSG00000125503.12	ENSG00000125503	PPP1R12C	Critical illness	chr19:55094336	0.930686	0.840618	1.0304	0.166593
chr12:31985957:31992378:ENSG00000174718.11	ENSG00000174718	RESF1	Critical illness	chr12:31986908	0.275956	0.0444998	1.71129	0.166692
chr13:110646090:110647101:ENSG00000134905.16	ENSG00000134905	CARS2	Hospitalization	chr13:110646714	1.04226	0.982853	1.10525	0.166868
chr2:201140439:201141374:ENSG00000003402.19	ENSG00000003402	CFLAR	Reported infection	chr2:201141373	0.991756	0.980172	1.00348	0.167314
chr11:65539881:65540245:ENSG00000168056.15	ENSG00000168056	LTBP3	Hospitalization	chr11:65533939	2.36233	0.697073	8.00574	0.167443
chr3:50352046:50353241:ENSG00000114395.10	ENSG00000114395	CYB561D2	Critical illness	chr3:49712183	0.158802	0.0116445	2.16568	0.167491
chr11:1288776:1290227:ENSG00000078902.15	ENSG00000078902	TOLLIP	Reported infection	chr11:1288726	1.43847	0.858389	2.41057	0.167502
chr9:136402887:136404055:ENSG00000165689.16	ENSG00000165689	ENTR1	Hospitalization	chr9:136376354	0.569221	0.255721	1.26706	0.167525
chr16:8813106:8847724:ENSG00000140650.11	ENSG00000140650	PMM2	Reported infection	chr16:8833094	0.985425	0.965091	1.00619	0.167527
chr8:17265981:17268258:ENSG00000155975.9	ENSG00000155975	VPS37A	Hospitalization	chr8:17264709	1.03184	0.986914	1.07881	0.167593
chr22:17143131:17145024:ENSG00000069998.12	ENSG00000069998	HDHD5	Hospitalization	chr22:17145025	1.04221	0.982731	1.1053	0.167897
chr19:8426804:8438388:ENSG00000099785.10	ENSG00000099785	MARCHF2	Critical illness	chr19:8430881	0.9702	0.929344	1.01285	0.168134
chr2:131472182:131491876:ENSG00000173272.15	ENSG00000173272	MZT2A	Reported infection	chr2:131486755	1.03108	0.987157	1.07696	0.168193
chr19:58586356:58598967:ENSG00000213753.10	ENSG00000213753	CENPBD2P	Hospitalization	chr19:58519213	0.434089	0.132421	1.42299	0.168322
chr6:127719823:127812883:ENSG00000172673.10	ENSG00000172673	THEMIS	Reported infection	chr6:127767338	1.75602	0.787647	3.91496	0.168689
chr22:19961289:19962527:ENSG00000093010.13	ENSG00000093010	COMT	Critical illness	chr22:19960814	2.91288	0.635331	13.355	0.168786
chr16:1506329:1506952:ENSG00000100726.14	ENSG00000100726	TELO2	Reported infection	chr16:1506499	0.790424	0.565395	1.10501	0.168882
chr1:155661423:155668627:ENSG00000163374.19	ENSG00000163374	YY1AP1	Hospitalization	chr1:155429501	0.314081	0.0603247	1.63527	0.168903
chr7:76048226:76048576:ENSG00000146701.11	ENSG00000146701	MDH2	Critical illness	chr7:76117091	0.961375	0.908902	1.01688	0.168979
chr1:52633039:52642863:ENSG00000116157.5	ENSG00000116157	GPX7	Hospitalization	chr1:52620368	0.966221	0.920048	1.01471	0.169002
chr1:52633039:52642863:ENSG00000182183.14	ENSG00000182183	SHISAL2A	Hospitalization	chr1:52620368	0.966221	0.920048	1.01471	0.169002
chr11:88312554:88334937:ENSG00000109861.15	ENSG00000109861	CTSC	Hospitalization	chr11:88328524	1.03986	0.983526	1.09942	0.169007
chr9:21029398:21031553:ENSG00000188921.13	ENSG00000188921	HACD4	Critical illness	chr9:21031472	0.978105	0.947724	1.00946	0.16909
chr11:18292976:18295020:ENSG00000110756.17	ENSG00000110756	HPS5	Reported infection	chr11:17414389	1.7582	0.786523	3.93028	0.169168
chr12:50112301:50120036:ENSG00000272368.2	ENSG00000272368		Reported infection	chr12:50120695	1.00528	0.997754	1.01287	0.16952
chr19:14663540:14674746:ENSG00000131355.14	ENSG00000131355	ADGRE3	Critical illness	chr19:14651357	1.04875	0.979892	1.12245	0.169521
chr16:1312603:1314020:ENSG00000103275.19	ENSG00000103275	UBE2I	Reported infection	chr16:1312555	0.765422	0.522656	1.12095	0.169632
chr12:121232676:121232997:ENSG00000135124.14	ENSG00000135124	P2RX4	Hospitalization	chr12:121168121	0.954498	0.893121	1.02009	0.169658
chr22:24607732:24607954:ENSG00000100031.18	ENSG00000100031	GGT1	Critical illness	chr22:24604262	0.973586	0.93709	1.0115	0.169691
chr16:30760453:30761198:ENSG00000196118.11	ENSG00000196118	CFAP119	Critical illness	chr16:31479475	0.887965	0.749421	1.05212	0.169778
chr1:150294449:150308048:ENSG00000266472.5	ENSG00000266472	MRPS21	Hospitalization	chr1:150487216	0.325082	0.0653147	1.61799	0.169967
chr16:57076056:57076819:ENSG00000140853.15	ENSG00000140853	NLRC5	Reported infection	chr16:57075774	0.981483	0.955627	1.00804	0.170033
chr19:13109838:13110158:ENSG00000104907.12	ENSG00000104907	TRMT1	Reported infection	chr19:13109889	1.14499	0.943509	1.38949	0.170345
chr1:236544915:236548012:ENSG00000116977.18	ENSG00000116977	LGALS8	Hospitalization	chr1:236539147	0.977722	0.946731	1.00973	0.170401
chr1:156325089:156333547:ENSG00000163468.14	ENSG00000163468	CCT3	Reported infection	chr1:156333283	1.23709	0.91258	1.67699	0.170488
chr17:40340067:40348316:ENSG00000131759.17	ENSG00000131759	RARA	Critical illness	chr17:40340068	1.01632	0.993061	1.04013	0.170527
chr7:112472861:112475430:ENSG00000181016.9	ENSG00000181016	LSMEM1	Reported infection	chr7:112096029	1.75794	0.784544	3.93905	0.170536
chr16:27402618:27430056:ENSG00000103522.15	ENSG00000103522	IL21R	Reported infection	chr16:27403057	0.760142	0.513459	1.12534	0.170671
chr17:81239943:81240987:ENSG00000224877.3	ENSG00000224877	NDUFAF8	Reported infection	chr17:81239762	1.16425	0.936612	1.44721	0.170684
chr20:63700702:63701190:ENSG00000101246.19	ENSG00000101246	ARFRP1	Reported infection	chr20:63721073	0.656326	0.359283	1.19895	0.170765
chr8:11830420:11831518:ENSG00000079459.12	ENSG00000079459	FDFT1	Hospitalization	chr8:11830414	1.03216	0.986447	1.07998	0.17084
chr16:57045492:57047545:ENSG00000140853.15	ENSG00000140853	NLRC5	Reported infection	chr16:57046616	0.995449	0.988972	1.00197	0.170865
chr18:57602943:57605857:ENSG00000134440.11	ENSG00000134440	NARS1	Hospitalization	chr18:57595335	3.01383	0.621038	14.6257	0.171035
chr3:195984276:195985627:ENSG00000185485.14	ENSG00000185485	SDHAP1	Hospitalization	chr3:196017759	0.976827	0.94457	1.01019	0.171176
chr5:1629630:1632644:ENSG00000188002.10	ENSG00000188002	PDCD6P1	Reported infection	chr5:1593131	1.00909	0.996094	1.02226	0.171221
chr20:24959044:24959635:ENSG00000077984.5	ENSG00000077984	CST7	Critical illness	chr20:25019810	0.941359	0.863298	1.02648	0.171237
chr19:43649143:43655439:ENSG00000011422.11	ENSG00000011422	PLAUR	Critical illness	chr19:43652320	0.912496	0.800312	1.04041	0.171263
chr20:58673711:58691405:ENSG00000215440.11	ENSG00000215440	NPEPL1	Critical illness	chr20:58689053	1.0315	0.986673	1.07837	0.171265
chr6:5186980:5216618:ENSG00000214113.10	ENSG00000214113	LYRM4	Hospitalization	chr6:5172547	0.333048	0.0689314	1.60915	0.171296
chr17:521738:532842:ENSG00000141252.19	ENSG00000141252	VPS53	Reported infection	chr17:498607	1.0192	0.991797	1.04736	0.171428
chr11:60383288:60385088:ENSG00000166927.12	ENSG00000166927	MS4A7	Reported infection	chr11:60386220	0.991352	0.979088	1.00377	0.171455
chr5:62402122:62403273:ENSG00000086189.9	ENSG00000086189	DIMT1	Critical illness	chr5:63253060	0.175885	0.0145611	2.12453	0.171572
chr17:75181188:75182814:ENSG00000188612.11	ENSG00000188612	SUMO2	Hospitalization	chr17:75115525	0.172022	0.0137877	2.14622	0.171662
chr9:136013630:136013864:ENSG00000148411.7	ENSG00000148411	NACC2	Hospitalization	chr9:135258455	0.927126	0.831786	1.0334	0.171737
chr4:951717:953190:ENSG00000127419.16	ENSG00000127419	TMEM175	Reported infection	chr4:952438	0.994353	0.986309	1.00246	0.171871
chr17:21295769:21296086:ENSG00000034152.18	ENSG00000034152	MAP2K3	Critical illness	chr17:21150839	1.12565	0.94986	1.33397	0.171877
chr3:48247677:48260813:ENSG00000164048.13	ENSG00000164048	ZNF589	Critical illness	chr3:48251426	0.911712	0.798441	1.04105	0.172072
chr10:72213331:72215782:ENSG00000138303.17	ENSG00000138303	ASCC1	Hospitalization	chr10:72215835	2.03038	0.734666	5.61129	0.172104
chr3:87240790:87245714:ENSG00000083937.8	ENSG00000083937	CHMP2B	Critical illness	chr3:87227549	4.60577	0.514151	41.2585	0.172161
chr22:40857245:40861618:ENSG00000196236.12	ENSG00000196236	XPNPEP3	Reported infection	chr22:40921079	1.22398	0.915729	1.63599	0.172169
chr1:160681468:160711682:ENSG00000117091.9	ENSG00000117091	CD48	Critical illness	chr1:160684968	1.02757	0.988218	1.06849	0.172212
chr5:160276412:160280525:ENSG00000135083.14	ENSG00000135083	CCNJL	Hospitalization	chr5:160273900	0.487036	0.173326	1.36854	0.172325
chr5:151467925:151473673:ENSG00000123643.12	ENSG00000123643	SLC36A1	Reported infection	chr5:151473632	0.762642	0.516784	1.12546	0.172351
chr2:241496534:241497616:ENSG00000115694.14	ENSG00000115694	STK25	Critical illness	chr2:241381668	4.53368	0.517122	39.7474	0.17238
chr8:22630578:22634413:ENSG00000147439.12	ENSG00000147439	BIN3	Reported infection	All - Inverse variance weighted	1.00744	0.996771	1.01822	0.172435
chr11:2299707:2301756:ENSG00000110665.11	ENSG00000110665	C11orf21	Hospitalization	All - Inverse variance weighted	1.01687	0.992719	1.04161	0.172518
chr9:125153742:125153906:ENSG00000119414.11	ENSG00000119414	PPP6C	Hospitalization	chr9:124961582	0.514506	0.198025	1.33678	0.172526
chr16:580972:582883:ENSG00000007541.16	ENSG00000007541	PIGQ	Critical illness	chr16:582283	1.01964	0.991542	1.04853	0.172529
chr2:74882239:74885494:ENSG00000159399.9	ENSG00000159399	HK2	Reported infection	chr2:74883144	1.53571	0.828977	2.84497	0.172654
chr17:82183932:82184958:ENSG00000176155.18	ENSG00000176155	CCDC57	Critical illness	chr17:82188213	0.981958	0.956593	1.00799	0.172697
chr1:47219207:47219506:ENSG00000162366.7	ENSG00000162366	PDZK1IP1	Reported infection	chr1:47185943	1.0156	0.993251	1.03846	0.172712
chr16:84184899:84186901:ENSG00000103168.16	ENSG00000103168	TAF1C	Reported infection	chr16:84184959	0.98676	0.968034	1.00585	0.172732
chr22:42142880:42143410:ENSG00000205702.10	ENSG00000205702	CYP2D7	Hospitalization	chr22:42142869	0.970066	0.928598	1.01339	0.172755
chr22:42142880:42143410:ENSG00000100197.20	ENSG00000100197	CYP2D6	Hospitalization	chr22:42142869	0.96995	0.928326	1.01344	0.172755
chr3:121781874:121790073:ENSG00000173226.16	ENSG00000173226	IQCB1	Reported infection	chr3:121779191	0.77584	0.538644	1.11749	0.172788
chr7:76434155:76440250:ENSG00000188372.14	ENSG00000188372	ZP3	Reported infection	chr7:76430915	0.983377	0.959958	1.00737	0.172861
chr11:78346645:78350151:ENSG00000254420.1	ENSG00000254420		Hospitalization	chr11:78254035	0.464406	0.154093	1.39963	0.172992
chr15:90878976:90879444:ENSG00000140564.11	ENSG00000140564	FURIN	Critical illness	chr15:90879291	0.971111	0.931013	1.01294	0.173036
chr4:867432:870711:ENSG00000178950.16	ENSG00000178950	GAK	Hospitalization	chr4:868575	0.954748	0.893214	1.02052	0.173075
chr11:130880806:130903255:ENSG00000120451.10	ENSG00000120451	SNX19	Critical illness	chr11:130910700	1.02472	0.989346	1.06135	0.173085
chr1:58527335:58533953:ENSG00000162600.11	ENSG00000162600	OMA1	Critical illness	chr1:58539744	0.940067	0.860041	1.02754	0.173359
chr19:54149758:54152226:ENSG00000088038.17	ENSG00000088038	CNOT3	Critical illness	chr19:54151042	1.04429	0.981129	1.11151	0.173384
chr12:57477676:57477785:ENSG00000123329.17	ENSG00000123329	ARHGAP9	Reported infection	chr12:57477654	1.0204	0.991153	1.05052	0.173467
chr22:42808890:42817142:ENSG00000242247.10	ENSG00000242247	ARFGAP3	Reported infection	chr22:42810340	1.1322	0.946777	1.35394	0.173631
chr19:51751191:51751814:ENSG00000171051.8	ENSG00000171051	FPR1	Hospitalization	chr19:51751098	0.964614	0.915827	1.016	0.173662
chr17:75591712:75591813:ENSG00000266714.6	ENSG00000266714	MYO15B	Critical illness	chr17:75591977	0.984029	0.961461	1.00713	0.173808
chr11:68738788:68747208:ENSG00000132749.10	ENSG00000132749	TESMIN	Critical illness	All - Inverse variance weighted	1.02121	0.990779	1.05257	0.173928
chr15:101168646:101170550:ENSG00000259182.5	ENSG00000259182		Reported infection	chr15:101169344	1.59899	0.812825	3.14555	0.173941
chr20:44582731:44589797:ENSG00000168734.13	ENSG00000168734	PKIG	Critical illness	chr20:44551245	2.58255	0.657547	10.1431	0.174046
chr12:47784217:47785387:ENSG00000061273.17	ENSG00000061273	HDAC7	Reported infection	chr12:47788289	1.01904	0.991699	1.04714	0.174052
chr20:3209617:3213985:ENSG00000125877.12	ENSG00000125877	ITPA	Critical illness	chr20:3211633	1.02801	0.987866	1.06978	0.174058
chr2:159807140:159808449:ENSG00000241399.6	ENSG00000241399	CD302	Reported infection	chr2:159861341	0.980368	0.952731	1.00881	0.174132
chr3:39390507:39391441:ENSG00000144659.10	ENSG00000144659	SLC25A38	Hospitalization	chr3:39336163	2.45193	0.672234	8.94328	0.174327
chr8:133567320:133571693:ENSG00000008513.14	ENSG00000008513	ST3GAL1	Reported infection	chr8:133570254	1.01652	0.992769	1.04084	0.174349
chr5:151109846:151117127:ENSG00000197043.13	ENSG00000197043	ANXA6	Reported infection	chr5:151109829	1.43355	0.852388	2.41095	0.17452
chr3:184243630:184244601:ENSG00000214160.9	ENSG00000214160	ALG3	Reported infection	chr3:184232751	1.67319	0.795912	3.51744	0.174521
chr8:108233672:108234998:ENSG00000104408.9	ENSG00000104408	EIF3E	Hospitalization	chr8:108229593	0.622617	0.314181	1.23385	0.174528
chr12:31672377:31689007:ENSG00000151743.10	ENSG00000151743	AMN1	Critical illness	chr12:31632104	0.200095	0.0196137	2.04132	0.174536
chr2:102440028:102441312:ENSG00000115607.9	ENSG00000115607	IL18RAP	Hospitalization	chr2:102446780	0.975999	0.942341	1.01086	0.174849
chr10:119161081:119162340:ENSG00000183605.16	ENSG00000183605	SFXN4	Critical illness	chr10:119161076	0.229693	0.0274309	1.92334	0.17487
chr3:121636489:121642927:ENSG00000180353.10	ENSG00000180353	HCLS1	Critical illness	chr3:121866784	0.868734	0.708918	1.06458	0.174893
chr16:11387295:11390105:ENSG00000188897.8	ENSG00000188897		Critical illness	chr16:11388645	0.976782	0.944186	1.0105	0.174902
chr12:47784217:47785387:ENSG00000061273.17	ENSG00000061273	HDAC7	Hospitalization	All - Inverse variance weighted	1.02649	0.988434	1.06601	0.17497
chr16:27226836:27233001:ENSG00000169189.16	ENSG00000169189	NSMCE1	Hospitalization	chr16:27231559	2.73016	0.639062	11.6636	0.175221
chr17:78787658:78798400:ENSG00000055483.19	ENSG00000055483	USP36	Reported infection	chr17:78797518	0.816575	0.609057	1.0948	0.175565
chr7:80674147:80676108:ENSG00000135218.17	ENSG00000135218	CD36	Hospitalization	chr7:80677435	0.569567	0.252246	1.28607	0.175568
chr7:150796570:150800298:ENSG00000106565.17	ENSG00000106565	TMEM176B	Hospitalization	All - Inverse variance weighted	0.970517	0.929386	1.01347	0.175597
chr3:129171508:129171634:ENSG00000169714.16	ENSG00000169714	CNBP	Reported infection	chr3:129171507	0.789858	0.561418	1.11125	0.175626
chr15:89901803:89903216:ENSG00000157823.16	ENSG00000157823	AP3S2	Hospitalization	chr15:89911525	1.04714	0.979606	1.11932	0.175684
chr15:89901803:89903216:ENSG00000242498.7	ENSG00000242498	ARPIN	Hospitalization	chr15:89911525	2.48921	0.664993	9.31765	0.175684
chr8:143616723:143617474:ENSG00000104522.15	ENSG00000104522	GFUS	Reported infection	chr8:143617431	0.704645	0.424534	1.16958	0.175716
chr12:6457744:6460855:ENSG00000139192.11	ENSG00000139192	TAPBPL	Hospitalization	chr12:6449775	0.950526	0.883175	1.02301	0.176008
chr17:40342867:40348316:ENSG00000131759.17	ENSG00000131759	RARA	Critical illness	chr17:40280444	0.953412	0.889749	1.02163	0.17604
chr17:81683126:81683536:ENSG00000214087.8	ENSG00000214087	ARL16	Critical illness	chr17:81715913	0.982953	0.958773	1.00774	0.176055
chr14:75431901:75432118:ENSG00000140044.12	ENSG00000140044	JDP2	Reported infection	chr14:75431786	0.702828	0.421689	1.1714	0.176059
chr4:15644708:15659727:ENSG00000118564.14	ENSG00000118564	FBXL5	Critical illness	chr4:15639152	0.912853	0.799883	1.04178	0.176136
chr4:125296:126848:ENSG00000250312.6	ENSG00000250312	ZNF718	Reported infection	chr4:173579	1.44642	0.847297	2.4692	0.176157
chr17:3873462:3876223:ENSG00000004660.14	ENSG00000004660	CAMKK1	Critical illness	chr17:3874896	1.07886	0.966494	1.2043	0.176163
chr15:75349339:75351301:ENSG00000140398.13	ENSG00000140398	NEIL1	Critical illness	chr15:75443698	0.943282	0.866755	1.02656	0.176178
chr7:30563381:30563731:ENSG00000196295.11	ENSG00000196295	GARS1-DT	Reported infection	chr7:30548475	0.992113	0.980794	1.00356	0.176265
chr12:119676670:119679933:ENSG00000111725.10	ENSG00000111725	PRKAB1	Critical illness	chr12:119672654	0.920997	0.817427	1.03769	0.176339
chr3:4980408:4982836:ENSG00000134107.4	ENSG00000134107	BHLHE40	Hospitalization	chr3:4981536	0.470081	0.157373	1.40416	0.176374
chr17:3685580:3688012:ENSG00000083454.21	ENSG00000083454	P2RX5	Critical illness	All - Inverse variance weighted	1.04192	0.98168	1.10586	0.176537
chr4:107660072:107682015:ENSG00000138801.8	ENSG00000138801	PAPSS1	Hospitalization	chr4:107667929	1.28951	0.891771	1.86464	0.176622
chr6:116462454:116463283:ENSG00000188820.12	ENSG00000188820	CALHM6	Reported infection	All - Inverse variance weighted	0.989173	0.973676	1.00492	0.176629
chr12:15959924:15962813:ENSG00000023697.12	ENSG00000023697	DERA	Critical illness	chr12:15186404	23.2427	0.242306	2229.5	0.176648
chr16:1777443:1777747:ENSG00000162032.15	ENSG00000162032	SPSB3	Reported infection	chr16:1782362	0.716653	0.441907	1.16222	0.176836
chr16:11423256:11424109:ENSG00000188897.8	ENSG00000188897		Hospitalization	chr16:11424225	0.984702	0.962915	1.00698	0.176869
chr16:27402618:27430056:ENSG00000103522.15	ENSG00000103522	IL21R	Hospitalization	chr16:27403057	1.73515	0.779756	3.86115	0.176894
chr6:3000085:3006468:ENSG00000124588.19	ENSG00000124588	NQO2	Hospitalization	All - Inverse variance weighted	1.02983	0.986817	1.07472	0.176909
chr1:6886346:6887654:ENSG00000171735.18	ENSG00000171735	CAMTA1	Hospitalization	chr1:6814927	2.60538	0.648869	10.4613	0.176974
chr1:109657279:109657350:ENSG00000168765.16	ENSG00000168765	GSTM4	Hospitalization	All - Inverse variance weighted	0.976762	0.943982	1.01068	0.177009
chr12:47206069:47206511:ENSG00000258352.1	ENSG00000258352	IFITM3P6	Hospitalization	chr12:47206378	0.984971	0.963548	1.00687	0.177125
chr12:47206069:47206511:ENSG00000247774.6	ENSG00000247774	PCED1B-AS1	Hospitalization	chr12:47206378	0.984971	0.963548	1.00687	0.177125
chr20:63694488:63694741:ENSG00000258366.7	ENSG00000258366	RTEL1	Reported infection	chr20:63694480	1.59605	0.809288	3.14769	0.177244
chr19:54218413:54276264:ENSG00000131042.14	ENSG00000131042	LILRB2	Critical illness	chr19:54218406	1.01485	0.993348	1.03682	0.177262
chr19:54218413:54276264:ENSG00000204577.11	ENSG00000204577	LILRB3	Critical illness	chr19:54218406	1.01445	0.993526	1.03582	0.177262
chr10:29463635:29465595:ENSG00000197321.14	ENSG00000197321	SVIL	Critical illness	chr10:29464763	1.02456	0.989076	1.06132	0.177275
chr17:45220075:45220268:ENSG00000267121.5	ENSG00000267121	FMNL1-DT	Critical illness	chr17:45219785	0.225455	0.0258864	1.96357	0.177358
chr18:3456580:3457365:ENSG00000177426.20	ENSG00000177426	TGIF1	Critical illness	chr18:4409795	1.09721	0.958842	1.25554	0.177383
chr3:50572208:50577052:ENSG00000114735.9	ENSG00000114735	HEMK1	Critical illness	chr3:50537881	4.5574	0.502833	41.3058	0.177447
chr12:68432131:68432515:ENSG00000251301.6	ENSG00000251301	LINC02384	Reported infection	All - Inverse variance weighted	0.988037	0.970903	1.00547	0.177507
chr12:56158711:56159975:ENSG00000092841.18	ENSG00000092841	MYL6	Hospitalization	chr12:56159225	0.959767	0.904145	1.01881	0.177601
chr19:19199234:19201649:ENSG00000064490.13	ENSG00000064490	RFXANK	Critical illness	chr19:19189152	0.971313	0.931067	1.0133	0.177632
chr19:55279705:55280035:ENSG00000133265.10	ENSG00000133265	HSPBP1	Critical illness	chr19:55255621	0.239896	0.0300963	1.91219	0.177694
chr6:41118184:41118924:ENSG00000161912.17	ENSG00000161912	ADCY10P1	Critical illness	chr6:41126596	1.02797	0.987548	1.07005	0.177715
chr9:129334198:129338792:ENSG00000233901.5	ENSG00000233901	LINC01503	Critical illness	chr9:129339723	8.73838	0.373534	204.424	0.177747
chr9:129334198:129338792:ENSG00000179082.3	ENSG00000179082	LINC02913	Critical illness	chr9:129339723	8.73838	0.373534	204.424	0.177747
chr9:136791777:136792251:ENSG00000244187.7	ENSG00000244187	TMEM141	Reported infection	chr9:136791987	0.641082	0.335806	1.22388	0.177786
chr2:222887888:222908733:ENSG00000123983.13	ENSG00000123983	ACSL3	Reported infection	chr2:222892243	0.758342	0.507126	1.134	0.177848
chr7:157854875:157855927:ENSG00000233038.5	ENSG00000233038	PTPRN2-AS1	Reported infection	chr7:157857274	0.979984	0.951577	1.00924	0.177932
chr4:146175811:146182912:ENSG00000164167.10	ENSG00000164167	LSM6	Reported infection	All - Inverse variance weighted	0.979755	0.951023	1.00935	0.17804
chr15:94231664:94278154:ENSG00000140563.14	ENSG00000140563	MCTP2	Critical illness	chr15:94298462	0.955796	0.894933	1.0208	0.178052
chr2:241336098:241337382:ENSG00000168385.17	ENSG00000168385	SEPTIN2	Hospitalization	chr2:241325898	1.05885	0.974301	1.15073	0.178053
chr9:34611332:34611860:ENSG00000164967.9	ENSG00000164967	RPP25L	Hospitalization	chr9:34699703	3.48383	0.566341	21.4306	0.17812
chr11:124626751:124626904:ENSG00000154144.12	ENSG00000154144	TBRG1	Reported infection	chr11:124626727	1.69667	0.785853	3.66316	0.178211
chr20:24959044:24959635:ENSG00000077984.5	ENSG00000077984	CST7	Hospitalization	chr20:25019810	0.961227	0.907451	1.01819	0.178222
chr21:44435217:44437062:ENSG00000142185.16	ENSG00000142185	TRPM2	Critical illness	chr21:44436916	1.02544	0.988611	1.06363	0.17827
chr2:230215118:230219874:ENSG00000135899.17	ENSG00000135899	SP110	Hospitalization	chr2:230252812	1.03174	0.985819	1.07981	0.178567
chr7:6577498:6578566:ENSG00000136247.14	ENSG00000136247	ZDHHC4	Critical illness	chr7:6577616	0.503229	0.184989	1.36894	0.178652
chr12:66189432:66189639:ENSG00000090376.10	ENSG00000090376	IRAK3	Critical illness	chr12:66189765	1.10054	0.957086	1.2655	0.178809
chr2:241749298:241750151:ENSG00000180902.17	ENSG00000180902	D2HGDH	Critical illness	chr2:241747600	0.967303	0.921536	1.01534	0.17886
chr2:113238212:113239089:ENSG00000189223.14	ENSG00000189223	PAX8-AS1	Hospitalization	chr2:113235767	0.971888	0.932302	1.01316	0.17896
chr12:47135945:47146011:ENSG00000247774.6	ENSG00000247774	PCED1B-AS1	Hospitalization	chr12:47146125	1.02633	0.988156	1.06598	0.178999
chr12:47135945:47146011:ENSG00000258352.1	ENSG00000258352	IFITM3P6	Hospitalization	chr12:47146125	1.02633	0.988156	1.06598	0.178999
chr6:109369017:109376074:ENSG00000135535.15	ENSG00000135535	CD164	Critical illness	chr6:109350188	2.50933	0.655706	9.603	0.179076
chr6:116462454:116463283:ENSG00000111817.16	ENSG00000111817	DSE	Reported infection	All - Inverse variance weighted	0.989455	0.974269	1.00488	0.17915
chr7:76470419:76480421:ENSG00000091073.19	ENSG00000091073	DTX2	Hospitalization	chr7:76503080	0.987095	0.96856	1.00598	0.179254
chr17:82586200:82587063:ENSG00000141568.20	ENSG00000141568	FOXK2	Hospitalization	chr17:82586831	0.33754	0.0691813	1.64688	0.179258
chr16:854706:868944:ENSG00000103227.18	ENSG00000103227	LMF1	Reported infection	chr16:874925	1.85293	0.753263	4.55795	0.179273
chr12:132728163:132734385:ENSG00000176915.14	ENSG00000176915	ANKLE2	Hospitalization	chr12:132727387	1.04763	0.97885	1.12125	0.179276
chr8:22591668:22593733:ENSG00000120913.23	ENSG00000120913	PDLIM2	Critical illness	chr8:22591668	0.981456	0.955004	1.00864	0.179358
chr19:38619317:38620337:ENSG00000178982.9	ENSG00000178982	EIF3K	Reported infection	chr19:38637521	1.53994	0.819877	2.89239	0.179453
chr7:74210088:74215947:ENSG00000086730.16	ENSG00000086730	LAT2	Hospitalization	chr7:74249897	0.927303	0.830518	1.03537	0.179597
chr6:2959342:2966400:ENSG00000124570.17	ENSG00000124570	SERPINB6	Hospitalization	chr6:2959740	1.02303	0.989571	1.05761	0.179606
chr16:1809446:1809754:ENSG00000063854.12	ENSG00000063854	HAGH	Critical illness	chr16:1809431	1.01334	0.993911	1.03315	0.179708
chr17:74481326:74484001:ENSG00000167851.13	ENSG00000167851	CD300A	Reported infection	chr17:74482184	0.958269	0.900413	1.01984	0.179734
chr1:32228816:32230927:ENSG00000084623.11	ENSG00000084623	EIF3I	Critical illness	chr1:32238109	6.82402	0.412533	112.881	0.179768
chr2:237994809:238016566:ENSG00000184182.18	ENSG00000184182	UBE2F	Hospitalization	chr2:238644661	0.949107	0.879367	1.02438	0.17979
chr1:111477078:111477334:ENSG00000143110.11	ENSG00000143110	C1orf162	Critical illness	chr1:111476035	1.11909	0.949423	1.31907	0.179836
chr12:9653808:9655873:ENSG00000256594.7	ENSG00000256594		Reported infection	chr12:9667484	0.993271	0.983517	1.00312	0.179954
chr21:36402851:36408761:ENSG00000159259.7	ENSG00000159259	CHAF1B	Reported infection	chr21:36438823	1.72517	0.7774	3.82841	0.179973
chr17:82183932:82184958:ENSG00000176155.18	ENSG00000176155	CCDC57	Hospitalization	chr17:82188213	0.989894	0.975302	1.0047	0.180087
chr1:27351336:27351456:ENSG00000142765.17	ENSG00000142765	SYTL1	Hospitalization	chr1:27350918	0.48243	0.166174	1.40057	0.180099
chr19:44874478:44878553:ENSG00000130202.9	ENSG00000130202	NECTIN2	Critical illness	chr19:44868927	2.78898	0.622448	12.4965	0.180117
chr7:142801427:142801944:ENSG00000211751.9	ENSG00000211751	TRBC1	Reported infection	chr7:142800368	0.9832	0.95913	1.00788	0.180348
chr20:47659730:47661773:ENSG00000196562.14	ENSG00000196562	SULF2	Critical illness	chr20:47661506	1.01842	0.991581	1.04599	0.1804
chr2:240512001:240512802:ENSG00000144504.15	ENSG00000144504	ANKMY1	Reported infection	chr2:240510938	0.985266	0.96409	1.00691	0.180581
chr17:55414232:55421670:ENSG00000108960.7	ENSG00000108960	MMD	Hospitalization	chr17:55419885	0.539147	0.218252	1.33185	0.180609
chr22:38991626:39087011:ENSG00000239713.8	ENSG00000239713	APOBEC3G	Reported infection	All - Inverse variance weighted	0.994308	0.986033	1.00265	0.180654
chr22:38991626:39087011:ENSG00000179750.15	ENSG00000179750	APOBEC3B	Reported infection	All - Inverse variance weighted	0.994308	0.986033	1.00265	0.180654
chr1:45329437:45330516:ENSG00000132781.17	ENSG00000132781	MUTYH	Critical illness	chr1:45424483	1.72444	0.77631	3.83056	0.180845
chr19:1276103:1277183:ENSG00000228300.13	ENSG00000228300	FAM174C	Reported infection	chr19:1266335	0.740085	0.476166	1.15028	0.180988
chr11:250865:252505:ENSG00000185627.17	ENSG00000185627	PSMD13	Critical illness	chr11:254869	0.950797	0.883036	1.02376	0.181059
chr20:1565497:1566153:ENSG00000101307.15	ENSG00000101307	SIRPB1	Hospitalization	chr20:1564971	1.00765	0.996457	1.01898	0.181085
chr16:2896771:2899049:ENSG00000162076.12	ENSG00000162076	FLYWCH2	Hospitalization	chr16:2896432	2.69386	0.63016	11.5159	0.181236
chr9:75083150:75088008:ENSG00000106733.20	ENSG00000106733	NMRK1	Hospitalization	chr9:75085544	0.974712	0.938784	1.01201	0.181313
chr6:159679298:159682474:ENSG00000112096.16	ENSG00000112096	SOD2	Reported infection	chr6:159685431	0.977987	0.946553	1.01046	0.181729
chr6:3012674:3016884:ENSG00000124588.19	ENSG00000124588	NQO2	Reported infection	chr6:3018221	0.983891	0.960718	1.00762	0.181738
chr12:111457359:111470108:ENSG00000204842.14	ENSG00000204842	ATXN2	Critical illness	chr12:111428734	0.204247	0.0198383	2.10284	0.181818
chr21:44958933:44960100:ENSG00000160256.12	ENSG00000160256	SLX9	Critical illness	chr21:44988073	2.47626	0.653684	9.38049	0.182089
chr9:34336341:34338713:ENSG00000164978.17	ENSG00000164978	NUDT2	Critical illness	chr9:34336344	0.97176	0.931708	1.01353	0.182203
chr11:408893:414823:ENSG00000185187.12	ENSG00000185187	SIGIRR	Hospitalization	chr11:409815	1.03151	0.985549	1.07961	0.182204
chr12:6492972:6493717:ENSG00000111639.7	ENSG00000111639	MRPL51	Hospitalization	chr12:6493479	1.93736	0.733183	5.11929	0.182222
chr16:88720532:88720616:ENSG00000103335.21	ENSG00000103335	PIEZO1	Reported infection	chr16:88721199	1.01545	0.992825	1.03859	0.18233
chr17:16431534:16431784:ENSG00000187688.14	ENSG00000187688	TRPV2	Hospitalization	chr17:16430108	1.97108	0.727052	5.3437	0.182353
chr22:22822866:22822982:ENSG00000211668.2	ENSG00000211668	IGLV2-11	Reported infection	chr22:22822846	1.01862	0.991368	1.04662	0.182417
chr22:22822866:22822982:ENSG00000278196.3	ENSG00000278196	IGLV2-8	Reported infection	chr22:22822846	1.01862	0.991368	1.04662	0.182417
chr19:35762356:35764854:ENSG00000167595.14	ENSG00000167595	PROSER3	Reported infection	chr19:35099276	1.02392	0.988953	1.06012	0.182428
chr19:54839699:54842868:ENSG00000125498.19	ENSG00000125498	KIR2DL1	Reported infection	chr19:54848846	1.0086	0.995974	1.0214	0.182695
chr19:54839699:54842868:ENSG00000221957.8	ENSG00000221957	KIR2DS4	Reported infection	chr19:54848846	1.0086	0.995974	1.0214	0.182695
chr17:17219209:17221537:ENSG00000154803.12	ENSG00000154803	FLCN	Critical illness	chr17:17243305	0.926182	0.827378	1.03678	0.182752
chr8:85462801:85463178:ENSG00000253549.5	ENSG00000253549	CA3-AS1	Critical illness	chr8:85475999	0.337477	0.0682705	1.66823	0.182766
chr12:8123960:8135585:ENSG00000111729.13	ENSG00000111729	CLEC4A	Critical illness	chr12:8127188	1.02636	0.987813	1.06642	0.182795
chr11:105041719:105044392:ENSG00000204397.7	ENSG00000204397	CARD16	Critical illness	chr11:105026710	5.35168	0.453191	63.1974	0.182973
chr17:82218184:82235983:ENSG00000141526.16	ENSG00000141526	SLC16A3	Hospitalization	chr17:82226240	0.980956	0.953577	1.00912	0.183103
chr4:89835692:89836743:ENSG00000145335.15	ENSG00000145335	SNCA	Reported infection	chr4:89823564	0.477655	0.160909	1.41791	0.183203
chr6:43778918:43780732:ENSG00000112715.21	ENSG00000112715	VEGFA	Reported infection	chr6:43921797	0.967644	0.921878	1.01568	0.183343
chr19:39445637:39445882:ENSG00000196235.13	ENSG00000196235	SUPT5H	Reported infection	chr19:39469705	1.01299	0.993911	1.03243	0.183407
chr20:62131506:62133290:ENSG00000149657.19	ENSG00000149657	LSM14B	Hospitalization	chr20:62120684	1.01191	0.994411	1.02971	0.183464
chr8:91020194:91021256:ENSG00000155099.7	ENSG00000155099	PIP4P2	Hospitalization	chr8:90490106	0.930877	0.837629	1.03451	0.183507
chr1:161118239:161118786:ENSG00000158793.13	ENSG00000158793	NIT1	Hospitalization	chr1:161100460	1.50496	0.823981	2.74873	0.183513
chr16:8813106:8847724:ENSG00000140650.11	ENSG00000140650	PMM2	Critical illness	chr16:8842632	0.951333	0.883873	1.02394	0.183695
chr1:151002968:151006312:ENSG00000143409.15	ENSG00000143409	MINDY1	Reported infection	chr1:151002632	1.58285	0.804198	3.11542	0.183774
chr20:24959044:24959635:ENSG00000077984.5	ENSG00000077984	CST7	Critical illness	All - Inverse variance weighted	0.949238	0.879034	1.02505	0.183887
chr20:1566267:1578338:ENSG00000125900.12	ENSG00000125900	SIRPD	Reported infection	chr20:1561106	1.01749	0.991798	1.04385	0.183902
chr7:38330653:38330779:ENSG00000249978.1	ENSG00000249978	TRGV7	Critical illness	chr7:38334160	13.3764	0.289998	616.998	0.184602
chr17:82322905:82324582:ENSG00000141574.7	ENSG00000141574	SECTM1	Hospitalization	chr17:82323014	1.04858	0.977572	1.12475	0.184861
chr10:119161081:119162340:ENSG00000183605.16	ENSG00000183605	SFXN4	Hospitalization	chr10:119161076	0.388434	0.0959808	1.57199	0.184913
chr16:2003728:2009524:ENSG00000167962.13	ENSG00000167962	ZNF598	Hospitalization	chr16:2009996	2.38837	0.659259	8.65264	0.184975
chr17:55414232:55421670:ENSG00000108960.7	ENSG00000108960	MMD	Reported infection	chr17:55419885	0.747275	0.48567	1.14979	0.185146
chr2:151503441:151505478:ENSG00000183091.19	ENSG00000183091	NEB	Critical illness	chr2:151652695	0.934848	0.846179	1.03281	0.185156
chr4:38054338:38089932:ENSG00000065882.15	ENSG00000065882	TBC1D1	Reported infection	All - Inverse variance weighted	0.989071	0.973123	1.00528	0.185209
chr20:5111605:5112961:ENSG00000089063.14	ENSG00000089063	TMEM230	Critical illness	chr20:5064661	0.959812	0.903291	1.01987	0.185301
chr1:11658871:11661130:ENSG00000132879.13	ENSG00000132879	FBXO44	Reported infection	chr1:11674236	1.59872	0.798441	3.20113	0.185325
chr1:182814858:182816068:ENSG00000135838.13	ENSG00000135838	NPL	Hospitalization	chr1:182832623	1.02916	0.986301	1.07388	0.185379
chr17:38890504:38891510:ENSG00000002834.17	ENSG00000002834	LASP1	Critical illness	chr17:38891545	0.293149	0.0476637	1.80297	0.185511
chr17:73212740:73227165:ENSG00000133193.12	ENSG00000133193	FAM104A	Critical illness	chr17:73209715	4.92652	0.464565	52.2437	0.185632
chr1:175177684:175192860:ENSG00000235750.9	ENSG00000235750	KIAA0040	Hospitalization	chr1:175190449	0.371209	0.0855607	1.61051	0.185666
chr11:15589250:15622305:ENSG00000254789.2	ENSG00000254789		Reported infection	chr11:15589277	0.831513	0.63267	1.09285	0.185765
chr16:69976732:69978077:ENSG00000226232.8	ENSG00000226232	NPIPB14P	Reported infection	chr16:69987977	0.993184	0.983174	1.0033	0.185765
chr20:49154071:49158437:ENSG00000124214.19	ENSG00000124214	STAU1	Reported infection	chr20:49211989	0.635965	0.325282	1.24339	0.185787
chr12:62325933:62335166:ENSG00000135655.15	ENSG00000135655	USP15	Hospitalization	chr12:62366286	2.30524	0.668999	7.9434	0.185789
chr5:96754741:96757444:ENSG00000153113.23	ENSG00000153113	CAST	Critical illness	chr5:96753807	0.936289	0.849293	1.0322	0.185816
chr17:82037013:82037631:ENSG00000169738.7	ENSG00000169738	DCXR	Hospitalization	chr17:82037444	0.750698	0.490859	1.14808	0.185872
chr17:58302447:58305061:ENSG00000005379.15	ENSG00000005379	TSPOAP1	Hospitalization	chr17:58292587	0.378871	0.0899403	1.59599	0.1859
chr10:72375872:72407929:ENSG00000107745.17	ENSG00000107745	MICU1	Reported infection	chr10:72379442	1.26867	0.891659	1.80509	0.185961
chr4:2938792:2946873:ENSG00000249673.6	ENSG00000249673	NOP14-AS1	Critical illness	chr4:2942844	6.15669	0.415747	91.1728	0.186263
chr3:182845522:182848476:ENSG00000058063.15	ENSG00000058063	ATP11B	Hospitalization	chr3:182897772	1.77498	0.757924	4.15684	0.18631
chr6:166323045:166324537:ENSG00000198818.9	ENSG00000198818	SFT2D1	Hospitalization	chr6:166323030	0.961917	0.908063	1.01896	0.186547
chr2:45553730:45567936:ENSG00000068784.12	ENSG00000068784	SRBD1	Reported infection	chr2:45606937	0.976443	0.942502	1.01161	0.18661
chr6:26448448:26448728:ENSG00000111801.15	ENSG00000111801	BTN3A3	Reported infection	chr6:26399653	0.97249	0.933044	1.0136	0.186706
chr2:191076325:191146613:ENSG00000138378.17	ENSG00000138378	STAT4	Reported infection	chr2:191131792	0.987223	0.968554	1.00625	0.186785
chr19:18147017:18147443:ENSG00000099308.10	ENSG00000099308	MAST3	Reported infection	chr19:18146940	1.00694	0.996651	1.01734	0.186883
chr6:3012674:3016884:ENSG00000124588.19	ENSG00000124588	NQO2	Critical illness	chr6:3010915	1.01539	0.992622	1.03867	0.186893
chr22:26672987:26693681:ENSG00000244625.5	ENSG00000244625	MIATNB	Hospitalization	chr22:26693692	1.01922	0.990803	1.04845	0.186993
chr2:112022394:112028351:ENSG00000153208.16	ENSG00000153208	MERTK	Reported infection	chr2:112052434	2.01628	0.711242	5.7159	0.187157
chr3:58412963:58424752:ENSG00000168297.15	ENSG00000168297	PXK	Hospitalization	chr3:58465907	0.967162	0.920344	1.01636	0.187209
chr9:93075972:93077878:ENSG00000157303.10	ENSG00000157303	SUSD3	Critical illness	chr9:93085472	0.892169	0.752985	1.05708	0.187336
chr11:62338167:62356325:ENSG00000162174.12	ENSG00000162174	ASRGL1	Critical illness	chr11:61878420	5.19334	0.448576	60.1253	0.187374
chr3:48247677:48260813:ENSG00000164048.13	ENSG00000164048	ZNF589	Critical illness	All - Inverse variance weighted	1.04527	0.978678	1.1164	0.18741
chr16:90162978:90163764:ENSG00000260528.4	ENSG00000260528	FAM157C	Hospitalization	chr16:90074947	1.02538	0.987873	1.06431	0.187428
chr1:20589283:20618452:ENSG00000158825.5	ENSG00000158825	CDA	Critical illness	chr1:20588925	1.12878	0.942703	1.35158	0.187509
chr1:111697497:111703336:ENSG00000116473.14	ENSG00000116473	RAP1A	Critical illness	chr1:111712028	2.9226	0.592742	14.4103	0.187676
chr7:142801427:142801944:ENSG00000211772.11	ENSG00000211772	TRBC2	Critical illness	chr7:142843572	0.962007	0.908132	1.01908	0.187744
chr20:1806799:1810554:ENSG00000230839.1	ENSG00000230839		Hospitalization	chr20:1809152	1.02073	0.990035	1.05237	0.187826
chr20:1806799:1810554:ENSG00000232528.3	ENSG00000232528		Hospitalization	chr20:1809152	1.02256	0.989167	1.05709	0.187826
chr20:1464426:1471064:ENSG00000088833.17	ENSG00000088833	NSFL1C	Hospitalization	chr20:1473506	1.02886	0.986201	1.07337	0.187877
chr22:30580701:30581012:ENSG00000100029.17	ENSG00000100029	PES1	Critical illness	chr22:30760246	18.6424	0.239294	1452.35	0.188026
chr12:585998:587878:ENSG00000256020.1	ENSG00000256020		Reported infection	chr12:587956	1.20717	0.912015	1.59785	0.188122
chr12:585998:587878:ENSG00000171840.11	ENSG00000171840	NINJ2	Reported infection	chr12:587956	1.20717	0.912015	1.59785	0.188122
chr16:11390463:11391666:ENSG00000188897.8	ENSG00000188897		Hospitalization	All - Inverse variance weighted	1.01155	0.994392	1.029	0.188305
chr19:17209709:17210333:ENSG00000099331.13	ENSG00000099331	MYO9B	Hospitalization	chr19:17390699	1.10045	0.954166	1.26915	0.188425
chr16:581341:582248:ENSG00000007541.16	ENSG00000007541	PIGQ	Critical illness	chr16:582138	1.05187	0.975515	1.13419	0.188445
chr17:21295769:21296086:ENSG00000034152.18	ENSG00000034152	MAP2K3	Reported infection	chr17:21283048	1.00845	0.995881	1.02118	0.188528
chr4:168375524:168378354:ENSG00000181381.13	ENSG00000181381	DDX60L	Critical illness	All - Inverse variance weighted	1.02341	0.988712	1.05932	0.188569
chr17:59586233:59587896:ENSG00000108406.9	ENSG00000108406	DHX40	Critical illness	chr17:59530853	0.336688	0.0664388	1.70622	0.188607
chr22:37226803:37231231:ENSG00000128340.14	ENSG00000128340	RAC2	Reported infection	chr22:37241613	0.661368	0.357025	1.22514	0.188709
chr9:68545624:68546559:ENSG00000234506.5	ENSG00000234506	LINC01506	Critical illness	chr9:68546588	2.34297	0.658062	8.34192	0.188811
chr10:17215364:17229345:ENSG00000229124.6	ENSG00000229124	VIM-AS1	Reported infection	chr10:17229401	1.23302	0.902161	1.68522	0.18883
chr17:82625483:82627204:ENSG00000141580.15	ENSG00000141580	WDR45B	Hospitalization	chr17:82627218	1.51589	0.814891	2.81991	0.188984
chr19:11554365:11555522:ENSG00000130165.10	ENSG00000130165	ELOF1	Critical illness	chr19:11551727	0.375469	0.0870556	1.61939	0.188993
chr7:64669178:64679177:ENSG00000196247.11	ENSG00000196247	ZNF107	Reported infection	chr7:64668967	1.0206	0.990015	1.05213	0.189002
chr16:88018667:88027483:ENSG00000172530.20	ENSG00000172530	BANP	Critical illness	chr16:87965745	2.88097	0.594042	13.9721	0.189022
chr5:177531521:177532443:ENSG00000146067.15	ENSG00000146067	FAM193B	Reported infection	chr5:177522351	1.55077	0.805668	2.98497	0.189111
chr2:131519666:131520097:ENSG00000152117.17	ENSG00000152117	SMPD4BP	Critical illness	chr2:131501020	0.378415	0.0886865	1.61465	0.189274
chr7:142801427:142801944:ENSG00000211772.11	ENSG00000211772	TRBC2	Reported infection	chr7:142838336	0.981644	0.954862	1.00918	0.189286
chr6:116371121:116399198:ENSG00000240050.5	ENSG00000240050		Reported infection	chr6:116375468	1.2654	0.890335	1.79846	0.189403
chr6:116371121:116399198:ENSG00000111817.16	ENSG00000111817	DSE	Reported infection	chr6:116375468	1.01062	0.9948	1.02669	0.189403
chr16:11556735:11598388:ENSG00000189067.12	ENSG00000189067	LITAF	Reported infection	chr16:11598342	0.989685	0.974476	1.00513	0.189449
chr19:7643048:7644614:ENSG00000076944.15	ENSG00000076944	STXBP2	Hospitalization	chr19:7643172	0.984123	0.960876	1.00793	0.189464
chr16:28585720:28589100:ENSG00000176476.8	ENSG00000176476	SGF29	Critical illness	chr16:28588700	1.05702	0.972994	1.1483	0.189472
chr17:75591712:75591813:ENSG00000266714.6	ENSG00000266714	MYO15B	Hospitalization	chr17:75591977	0.989542	0.974124	1.0052	0.1895
chr16:794201:795685:ENSG00000127586.16	ENSG00000127586	CHTF18	Critical illness	chr16:797597	0.308257	0.0531227	1.78873	0.189597
chr17:81824554:81833238:ENSG00000225663.7	ENSG00000225663	MCRIP1	Hospitalization	chr17:81820445	2.27959	0.665504	7.80843	0.189614
chr22:37303402:37309212:ENSG00000100055.20	ENSG00000100055	CYTH4	Critical illness	chr22:37304136	0.955159	0.891871	1.02294	0.189652
chr22:37297682:37299226:ENSG00000100055.20	ENSG00000100055	CYTH4	Hospitalization	chr22:37298931	1.0169	0.991748	1.0427	0.189668
chr4:75917773:75919909:ENSG00000138744.14	ENSG00000138744	NAAA	Critical illness	chr4:75922771	0.973677	0.935623	1.01328	0.189719
chr7:76048226:76048576:ENSG00000146701.11	ENSG00000146701	MDH2	Reported infection	chr7:76117091	0.98825	0.970943	1.00586	0.18978
chr11:57646794:57646967:ENSG00000166793.10	ENSG00000166793	YPEL4	Reported infection	chr11:58234718	1.66222	0.777564	3.55338	0.189884
chr7:157854875:157855927:ENSG00000233038.5	ENSG00000233038	PTPRN2-AS1	Hospitalization	chr7:157855987	0.96502	0.91497	1.01781	0.190059
chr1:207637848:207639397:ENSG00000203710.10	ENSG00000203710	CR1	Critical illness	chr1:207634693	1.1128	0.948299	1.30583	0.190355
chr11:62600689:62601423:ENSG00000149480.6	ENSG00000149480	MTA2	Reported infection	chr11:62601085	0.663375	0.358885	1.2262	0.190407
chr1:26551723:26553391:ENSG00000117676.13	ENSG00000117676	RPS6KA1	Critical illness	chr1:26535654	3.88111	0.509605	29.5583	0.190473
chr17:82720363:82722804:ENSG00000141560.14	ENSG00000141560	FN3KRP	Hospitalization	chr17:82720752	1.74856	0.75746	4.03647	0.19048
chr16:89698305:89700930:ENSG00000158792.15	ENSG00000158792	SPATA2L	Reported infection	chr16:89699045	1.02326	0.988625	1.05911	0.190596
chr3:129384218:129393635:ENSG00000251474.6	ENSG00000251474	RPL32P3	Reported infection	chr3:129378066	1.45304	0.830345	2.5427	0.190611
chr11:65655935:65659666:ENSG00000173039.18	ENSG00000173039	RELA	Reported infection	All - Inverse variance weighted	1.02357	0.988475	1.0599	0.190649
chr14:39321056:39324269:ENSG00000150527.16	ENSG00000150527	MIA2	Reported infection	chr14:39326039	1.37055	0.854804	2.19747	0.190654
chr22:38991626:39087011:ENSG00000239713.8	ENSG00000239713	APOBEC3G	Critical illness	All - Inverse variance weighted	0.98191	0.955425	1.00913	0.190674
chr22:38991626:39087011:ENSG00000179750.15	ENSG00000179750	APOBEC3B	Critical illness	All - Inverse variance weighted	0.98191	0.955425	1.00913	0.190674
chr16:56667377:56667966:ENSG00000125144.13	ENSG00000125144	MT1G	Hospitalization	chr16:56666666	1.8919	0.728043	4.9163	0.190686
chr12:56160670:56161387:ENSG00000092841.18	ENSG00000092841	MYL6	Hospitalization	chr12:56160631	1.05959	0.97157	1.15559	0.190816
chr4:731110:733672:ENSG00000185619.18	ENSG00000185619	PCGF3	Critical illness	All - Inverse variance weighted	1.01807	0.991116	1.04575	0.190843
chr2:86815718:86844922:ENSG00000172116.21	ENSG00000172116	CD8B	Hospitalization	chr2:86843464	0.654118	0.346287	1.2356	0.19086
chr9:136013630:136013864:ENSG00000148411.7	ENSG00000148411	NACC2	Critical illness	chr9:135258455	0.91201	0.794423	1.047	0.190944
chr22:31620713:31620996:ENSG00000241878.11	ENSG00000241878	PISD	Reported infection	chr22:31619978	0.639171	0.326708	1.25047	0.191156
chr10:80529831:80535580:ENSG00000226659.1	ENSG00000226659	TSPAN14-AS1	Critical illness	chr10:80530169	5.50971	0.426456	71.1843	0.191159
chr1:20589283:20618452:ENSG00000158825.5	ENSG00000158825	CDA	Hospitalization	chr1:20588925	1.0826	0.961083	1.21948	0.191377
chr3:15273405:15304103:ENSG00000131370.15	ENSG00000131370	SH3BP5	Critical illness	chr3:15273305	1.04853	0.97657	1.12579	0.191423
chr19:53801397:53805280:ENSG00000142405.21	ENSG00000142405	NLRP12	Critical illness	chr19:53803045	0.940097	0.856883	1.03139	0.191445
chr1:7961793:7962763:ENSG00000116288.12	ENSG00000116288	PARK7	Hospitalization	chr1:7961680	1.01712	0.991541	1.04336	0.191459
chr12:126732407:126746261:ENSG00000256128.5	ENSG00000256128	LINC00944	Critical illness	chr12:126740988	3.62677	0.52481	25.0633	0.19146
chr7:2958631:3043667:ENSG00000198286.9	ENSG00000198286	CARD11	Reported infection	chr7:2980451	0.990048	0.975293	1.00503	0.19168
chr1:1325102:1327241:ENSG00000224051.6	ENSG00000224051	CPTP	Critical illness	chr1:1300330	0.217076	0.0219124	2.15046	0.191708
chr11:77397093:77411774:ENSG00000149269.9	ENSG00000149269	PAK1	Critical illness	chr11:77397091	0.968778	0.923717	1.01604	0.191802
chr18:79977701:79986602:ENSG00000141759.14	ENSG00000141759	TXNL4A	Hospitalization	chr18:80066399	0.376113	0.0866205	1.63311	0.191804
chr12:9648933:9653683:ENSG00000256594.7	ENSG00000256594		Critical illness	chr12:9648330	0.966361	0.917953	1.01732	0.191893
chr22:31611840:31611999:ENSG00000198089.15	ENSG00000198089	SFI1	Reported infection	chr22:31608602	1.00707	0.99647	1.01777	0.191979
chr17:42481358:42483038:ENSG00000033627.16	ENSG00000033627	ATP6V0A1	Critical illness	chr17:42541987	2.66938	0.61062	11.6694	0.192044
chr8:132687655:132704852:ENSG00000165071.14	ENSG00000165071	TMEM71	Reported infection	chr8:132704995	1.02881	0.985819	1.07368	0.192165
chr11:78346645:78350151:ENSG00000254420.1	ENSG00000254420		Reported infection	chr11:78254035	0.69573	0.40331	1.20017	0.192202
chr7:30563893:30568833:ENSG00000196295.11	ENSG00000196295	GARS1-DT	Critical illness	chr7:30550320	0.970973	0.928924	1.01493	0.192216
chr17:8436045:8444260:ENSG00000166579.15	ENSG00000166579	NDEL1	Reported infection	chr17:8414434	0.968396	0.922753	1.0163	0.192332
chr19:55096178:55098784:ENSG00000125503.12	ENSG00000125503	PPP1R12C	Reported infection	chr19:55113980	0.977258	0.944026	1.01166	0.192508
chr8:76988338:76999990:ENSG00000164751.14	ENSG00000164751	PEX2	Critical illness	chr8:76989074	0.305067	0.0511542	1.81933	0.192544
chr17:44723022:44729905:ENSG00000161692.17	ENSG00000161692	DBF4B	Critical illness	chr17:44620441	4.78846	0.454	50.5052	0.192572
chr14:24182423:24182792:ENSG00000196497.16	ENSG00000196497	IPO4	Reported infection	chr14:24180463	1.16192	0.92704	1.45631	0.192758
chr19:13761568:13762299:ENSG00000104957.13	ENSG00000104957	YJU2B	Critical illness	chr19:13763444	1.07274	0.965146	1.19232	0.192891
chr15:82664943:82665457:ENSG00000103723.12	ENSG00000103723	AP3B2	Reported infection	chr15:82654937	1.32899	0.866061	2.03937	0.192987
chr10:103174982:103181185:ENSG00000076685.18	ENSG00000076685	NT5C2	Reported infection	chr10:103169367	0.992985	0.982514	1.00357	0.193068
chr19:41432408:41433537:ENSG00000105341.18	ENSG00000105341	DMAC2	Critical illness	chr19:41433392	0.685034	0.387524	1.21095	0.193101
chr12:10409010:10409389:ENSG00000183542.5	ENSG00000183542	KLRC4	Reported infection	chr12:10445827	0.657538	0.349701	1.23636	0.19313
chr12:10409010:10409389:ENSG00000205810.8	ENSG00000205810	KLRC3	Reported infection	chr12:10445827	0.657538	0.349701	1.23636	0.19313
chr19:41426439:41427284:ENSG00000177191.2	ENSG00000177191	B3GNT8	Critical illness	chr19:41411355	3.38767	0.539064	21.2893	0.193237
chr16:88018667:88027483:ENSG00000172530.20	ENSG00000172530	BANP	Reported infection	chr16:87965745	1.39531	0.844717	2.30479	0.193283
chr5:172935310:172950709:ENSG00000113719.15	ENSG00000113719	ERGIC1	Hospitalization	chr5:172938056	0.363824	0.0792684	1.66987	0.193441
chr2:219374342:219374855:ENSG00000123992.18	ENSG00000123992	DNPEP	Reported infection	chr2:219352313	0.982049	0.955594	1.00924	0.193572
chr17:45081752:45086508:ENSG00000136448.11	ENSG00000136448	NMT1	Critical illness	chr17:45083737	4.47043	0.467444	42.7532	0.193651
chr15:79961174:79970700:ENSG00000140379.7	ENSG00000140379	BCL2A1	Critical illness	chr15:79968212	1.01108	0.994419	1.02801	0.193698
chr2:126682874:126690255:ENSG00000136732.14	ENSG00000136732	GYPC	Reported infection	chr2:126682542	1.00448	0.997733	1.01127	0.19372
chr15:93865648:93869691:ENSG00000258831.1	ENSG00000258831		Hospitalization	chr15:93869851	0.968934	0.92388	1.01619	0.193925
chr10:87334814:87336786:ENSG00000223482.7	ENSG00000223482	NUTM2A-AS1	Critical illness	chr10:87310988	0.936106	0.847342	1.03417	0.193947
chr17:4710744:4715973:ENSG00000141480.17	ENSG00000141480	ARRB2	Reported infection	chr17:4174330	1.04366	0.978483	1.11319	0.193987
chr22:31248769:31258291:ENSG00000182541.17	ENSG00000182541	LIMK2	Reported infection	chr22:31301301	0.979891	0.950304	1.0104	0.194077
chr17:82483779:82484813:ENSG00000141562.17	ENSG00000141562	NARF	Critical illness	chr17:82479539	1.03564	0.982315	1.09187	0.194129
chr19:49335609:49335714:ENSG00000104894.11	ENSG00000104894	CD37	Hospitalization	chr19:49335634	1.01124	0.994324	1.02843	0.194132
chr2:73870352:73873352:ENSG00000124356.15	ENSG00000124356	STAMBP	Reported infection	All - Inverse variance weighted	1.01077	0.994559	1.02724	0.194133
chr1:151156722:151158693:ENSG00000163156.11	ENSG00000163156	SCNM1	Hospitalization	chr1:151146024	0.925508	0.82343	1.04024	0.194185
chr14:22829948:22830050:ENSG00000172590.18	ENSG00000172590	MRPL52	Hospitalization	All - Inverse variance weighted	0.978046	0.945812	1.01138	0.194193
chr19:49884369:49884459:ENSG00000104946.12	ENSG00000104946	TBC1D17	Hospitalization	chr19:49881237	0.973951	0.935901	1.01355	0.194254
chr11:78346645:78350151:ENSG00000254420.1	ENSG00000254420		Critical illness	chr11:78254035	0.322031	0.0581703	1.78276	0.194364
chr8:96231132:96231774:ENSG00000156467.9	ENSG00000156467	UQCRB	Hospitalization	chr8:96231406	0.673073	0.370143	1.22393	0.194406
chr19:54839699:54842868:ENSG00000125498.19	ENSG00000125498	KIR2DL1	Hospitalization	chr19:54848846	1.02106	0.989416	1.05372	0.194424
chr19:54839699:54842868:ENSG00000221957.8	ENSG00000221957	KIR2DS4	Hospitalization	chr19:54848846	1.02106	0.989416	1.05372	0.194424
chr6:35351696:35352929:ENSG00000112033.13	ENSG00000112033	PPARD	Critical illness	chr6:35349524	6.61101	0.381109	114.68	0.194512
chr16:53470922:53479886:ENSG00000103479.15	ENSG00000103479	RBL2	Reported infection	chr16:53474595	1.15838	0.92763	1.44654	0.19457
chr16:15727000:15732485:ENSG00000263335.1	ENSG00000263335		Critical illness	chr16:15727006	2.96094	0.57414	15.2701	0.194637
chr19:51762535:51768645:ENSG00000171049.8	ENSG00000171049	FPR2	Critical illness	chr19:51762523	2.32726	0.649176	8.3431	0.194731
chr22:17143131:17145024:ENSG00000069998.12	ENSG00000069998	HDHD5	Reported infection	chr22:17145025	1.01722	0.991293	1.04383	0.194912
chr16:3049351:3050009:ENSG00000008516.16	ENSG00000008516	MMP25	Hospitalization	chr16:3049334	0.979055	0.948204	1.01091	0.195058
chr1:42660904:42664863:ENSG00000171960.10	ENSG00000171960	PPIH	Hospitalization	chr1:42703312	0.388943	0.0932278	1.62265	0.19506
chr12:106311232:106314358:ENSG00000166046.10	ENSG00000166046	TCP11L2	Reported infection	chr12:106322663	0.98718	0.968096	1.00664	0.195131
chr6:122447265:122453770:ENSG00000111897.6	ENSG00000111897	SERINC1	Reported infection	chr6:122376414	0.983394	0.958793	1.00863	0.195138
chr1:16315435:16352255:ENSG00000037637.10	ENSG00000037637	FBXO42	Reported infection	chr1:16261745	0.74929	0.48416	1.15961	0.195194
chr9:125153742:125153906:ENSG00000119414.11	ENSG00000119414	PPP6C	Reported infection	chr9:124961582	0.706922	0.418146	1.19513	0.195454
chr5:14751239:14755861:ENSG00000154122.12	ENSG00000154122	ANKH	Hospitalization	chr5:14753636	0.612846	0.29197	1.28637	0.19556
chr3:195683865:195688533:ENSG00000215837.7	ENSG00000215837	SDHAP2	Critical illness	chr3:196007346	0.970407	0.927248	1.01558	0.195624
chr3:195683865:195688533:ENSG00000283426.1	ENSG00000283426	SMBD1P	Critical illness	chr3:196007346	0.969225	0.924409	1.01621	0.195624
chr10:30930779:30941575:ENSG00000183621.15	ENSG00000183621	ZNF438	Reported infection	chr10:30945766	1.02542	0.987155	1.06517	0.195786
chr1:209779374:209780470:ENSG00000009790.14	ENSG00000009790	TRAF3IP3	Critical illness	chr1:209806682	1.04558	0.977207	1.11874	0.196434
chr2:73927052:73958146:ENSG00000114956.19	ENSG00000114956	DGUOK	Reported infection	chr2:73960576	1.01735	0.991134	1.04426	0.196558
chr2:24017588:24021648:ENSG00000205639.9	ENSG00000205639	MFSD2B	Critical illness	chr2:24018699	0.406264	0.10353	1.59422	0.196586
chr4:102726683:102760718:ENSG00000109323.8	ENSG00000109323	MANBA	Reported infection	chr4:102753951	1.15695	0.927284	1.44349	0.196608
chr15:41286100:41298041:ENSG00000247556.6	ENSG00000247556	OIP5-AS1	Critical illness	chr15:41235176	1.05446	0.972903	1.14285	0.19667
chr12:14614570:14619152:ENSG00000256751.5	ENSG00000256751	PLBD1-AS1	Reported infection	chr12:14607584	0.542556	0.214403	1.37296	0.196764
chr11:827459:828230:ENSG00000177685.16	ENSG00000177685	CRACR2B	Critical illness	chr11:827713	0.473223	0.151946	1.47381	0.196767
chr17:45545944:45558407:ENSG00000267198.1	ENSG00000267198		Reported infection	chr17:46044213	0.801772	0.57314	1.12161	0.197081
chr1:12167169:12190957:ENSG00000028137.18	ENSG00000028137	TNFRSF1B	Reported infection	chr1:12188885	1.32773	0.863051	2.04259	0.197115
chr19:7643048:7644614:ENSG00000076944.15	ENSG00000076944	STXBP2	Critical illness	chr19:7643172	0.97804	0.945582	1.01161	0.197216
chr16:8639162:8641131:ENSG00000067365.14	ENSG00000067365	METTL22	Reported infection	chr16:8633499	1.03129	0.984092	1.08076	0.197359
chr19:1049005:1049318:ENSG00000064687.12	ENSG00000064687	ABCA7	Critical illness	All - Inverse variance weighted	1.02349	0.987969	1.0603	0.1976
chr18:49491584:49491736:ENSG00000265681.7	ENSG00000265681	RPL17	Reported infection	chr18:49485241	1.45162	0.823192	2.55978	0.197853
chr16:28835399:28835546:ENSG00000168488.18	ENSG00000168488	ATXN2L	Hospitalization	chr16:28835545	0.992116	0.980234	1.00414	0.197906
chr9:34336341:34338713:ENSG00000164978.17	ENSG00000164978	NUDT2	Reported infection	chr9:34370703	1.02519	0.987084	1.06476	0.198013
chr11:2918095:2918906:ENSG00000110628.13	ENSG00000110628	SLC22A18	Critical illness	chr11:2919006	1.0392	0.980102	1.10187	0.198021
chr14:105769986:105770293:ENSG00000211897.8	ENSG00000211897	IGHG3	Hospitalization	chr14:105769791	1.01817	0.990632	1.04647	0.198036
chr1:46340919:46344801:ENSG00000117481.10	ENSG00000117481	NSUN4	Reported infection	chr1:46395634	0.790896	0.553314	1.13049	0.198078
chr12:47784217:47785387:ENSG00000061273.17	ENSG00000061273	HDAC7	Critical illness	All - Inverse variance weighted	1.0384	0.980493	1.09972	0.198082
chr7:128352678:128358681:ENSG00000224940.8	ENSG00000224940	PRRT4	Hospitalization	chr7:127566439	0.377938	0.0858793	1.66324	0.198087
chr10:14530515:14604240:ENSG00000065809.13	ENSG00000065809	FAM107B	Reported infection	chr10:14576254	1.017	0.991226	1.04344	0.198099
chr1:52643002:52648451:ENSG00000182183.14	ENSG00000182183	SHISAL2A	Critical illness	chr1:52648646	0.969467	0.924745	1.01635	0.198149
chr16:66558348:66563122:ENSG00000217555.12	ENSG00000217555	CKLF	Reported infection	chr16:67248517	0.959147	0.9001	1.02207	0.198204
chr19:1014473:1020395:ENSG00000182087.12	ENSG00000182087	TMEM259	Reported infection	All - Inverse variance weighted	1.0098	0.994904	1.02492	0.198336
chr3:122721653:122727812:ENSG00000173193.13	ENSG00000173193	PARP14	Critical illness	chr3:122732291	0.197091	0.0165923	2.34113	0.19835
chr1:10400572:10404161:ENSG00000142657.20	ENSG00000142657	PGD	Hospitalization	chr1:10207332	2.73972	0.589538	12.7321	0.198508
chr7:77311449:77312101:ENSG00000186088.15	ENSG00000186088	GSAP	Hospitalization	chr7:77309382	0.9522	0.883687	1.02602	0.198578
chr19:49557249:49558062:ENSG00000142546.13	ENSG00000142546	NOSIP	Critical illness	chr19:49553477	1.08675	0.957276	1.23373	0.198679
chr2:27069706:27070092:ENSG00000084693.15	ENSG00000084693	AGBL5	Reported infection	chr2:26794906	0.539608	0.210616	1.3825	0.198722
chr5:78839426:78885584:ENSG00000113273.15	ENSG00000113273	ARSB	Critical illness	chr5:78884913	0.545723	0.216685	1.3744	0.198742
chr11:112087973:112094805:ENSG00000204370.9	ENSG00000204370	SDHD	Hospitalization	chr11:112116008	1.02662	0.986299	1.06858	0.198781
chr1:151369156:151369442:ENSG00000143416.20	ENSG00000143416	SELENBP1	Reported infection	chr1:151375344	1.40627	0.835927	2.36575	0.198904
chr7:7234539:7238255:ENSG00000106392.10	ENSG00000106392	C1GALT1	Critical illness	chr7:7249912	0.964923	0.913757	1.01895	0.198968
chr16:3050546:3057033:ENSG00000008516.16	ENSG00000008516	MMP25	Hospitalization	chr16:3055806	0.984633	0.961637	1.00818	0.199001
chr16:80976179:80980770:ENSG00000103121.8	ENSG00000103121	CMC2	Hospitalization	chr16:80971999	0.976407	0.941471	1.01264	0.199038
chr18:46216595:46253697:ENSG00000152242.10	ENSG00000152242	C18orf25	Critical illness	chr18:46749261	1.0536	0.972903	1.141	0.199045
chr2:201399493:201401018:ENSG00000115993.12	ENSG00000115993	TRAK2	Reported infection	chr2:201179020	1.68858	0.759013	3.75659	0.199105
chr6:3000085:3006468:ENSG00000124588.19	ENSG00000124588	NQO2	Critical illness	chr6:3009710	1.03698	0.981068	1.09607	0.199118
chr14:24155032:24155157:ENSG00000092098.16	ENSG00000092098	RNF31	Critical illness	chr14:24154982	1.78625	0.7364	4.33282	0.199435
chr4:168379504:168384612:ENSG00000181381.13	ENSG00000181381	DDX60L	Reported infection	chr4:168379787	0.994875	0.987093	1.00272	0.199663
chr15:72760527:72771783:ENSG00000159322.17	ENSG00000159322	ADPGK	Reported infection	chr15:72760499	0.794719	0.55928	1.12927	0.199925
chr5:177531521:177532443:ENSG00000146067.15	ENSG00000146067	FAM193B	Hospitalization	chr5:177522351	0.416744	0.109277	1.58931	0.199985
chr22:38991626:39087011:ENSG00000239713.8	ENSG00000239713	APOBEC3G	Critical illness	chr22:38959104	0.981695	0.954338	1.00983	0.200108
chr22:38991626:39087011:ENSG00000179750.15	ENSG00000179750	APOBEC3B	Critical illness	chr22:38959104	0.981695	0.954338	1.00983	0.200108
chr17:75110606:75114169:ENSG00000125449.6	ENSG00000125449	ARMC7	Hospitalization	chr17:75114184	0.606733	0.28251	1.30305	0.200117
chr1:159920537:159923192:ENSG00000158710.14	ENSG00000158710	TAGLN2	Critical illness	chr1:159921370	4.18352	0.46842	37.3635	0.200161
chr8:132747057:132751785:ENSG00000165071.14	ENSG00000165071	TMEM71	Hospitalization	chr8:132747072	1.02354	0.987744	1.06064	0.200161
chr3:50332154:50336760:ENSG00000068028.17	ENSG00000068028	RASSF1	Hospitalization	chr3:50378233	0.900498	0.767047	1.05717	0.200313
chr21:46635763:46636896:ENSG00000160310.17	ENSG00000160310	PRMT2	Critical illness	chr21:46636464	0.951183	0.881035	1.02692	0.200393
chr11:61430182:61445941:ENSG00000167985.6	ENSG00000167985	SDHAF2	Hospitalization	chr11:61453646	2.39323	0.629225	9.10257	0.200443
chr7:22813185:22822677:ENSG00000196683.10	ENSG00000196683	TOMM7	Reported infection	chr7:22822020	0.977711	0.944545	1.01204	0.200494
chr22:40301005:40301150:ENSG00000100354.20	ENSG00000100354	TNRC6B	Hospitalization	chr22:40271988	1.03443	0.982173	1.08946	0.200612
chr20:34516461:34519420:ENSG00000125971.16	ENSG00000125971	DYNLRB1	Reported infection	chr20:34858806	0.585172	0.257511	1.32975	0.200731
chr1:20589283:20618452:ENSG00000158825.5	ENSG00000158825	CDA	Reported infection	All - Inverse variance weighted	1.02069	0.989159	1.05322	0.200882
chr1:27963693:27964185:ENSG00000158156.7	ENSG00000158156	XKR8	Reported infection	chr1:27964235	0.994289	0.985601	1.00305	0.200899
chr1:95246657:95246756:ENSG00000122481.16	ENSG00000122481	RWDD3	Critical illness	chr1:95185240	0.94074	0.856668	1.03306	0.200909
chr20:31566295:31567640:ENSG00000101294.16	ENSG00000101294	HM13	Reported infection	chr20:31558549	1.61342	0.774991	3.35892	0.20103
chr20:5604440:5610842:ENSG00000125772.12	ENSG00000125772	GPCPD1	Reported infection	chr20:5547419	0.988577	0.971319	1.00614	0.201063
chr11:64236009:64236254:ENSG00000173511.9	ENSG00000173511	VEGFB	Reported infection	chr11:64256499	0.6789	0.374893	1.22943	0.201168
chr1:53888986:53889244:ENSG00000058799.14	ENSG00000058799	YIPF1	Hospitalization	chr1:53888985	0.760974	0.500531	1.15693	0.201261
chr19:38414916:38417052:ENSG00000171777.15	ENSG00000171777	RASGRP4	Reported infection	chr19:38415152	1.00866	0.995406	1.0221	0.201279
chr11:60175611:60181581:ENSG00000110077.14	ENSG00000110077	MS4A6A	Critical illness	chr11:60177107	0.952785	0.884663	1.02615	0.201288
chr12:9971687:9978966:ENSG00000172322.13	ENSG00000172322	CLEC12A	Hospitalization	chr12:9974745	1.02133	0.988798	1.05492	0.201314
chr19:47349961:47352754:ENSG00000134815.18	ENSG00000134815	DHX34	Reported infection	chr19:47349900	1.2279	0.896149	1.68246	0.201385
chr12:6904903:6905585:ENSG00000010626.14	ENSG00000010626	LRRC23	Hospitalization	chr12:6898337	2.13972	0.66609	6.87353	0.201413
chr12:6904903:6905585:ENSG00000240370.6	ENSG00000240370	RPL13P5	Hospitalization	chr12:6898337	2.13972	0.66609	6.87353	0.201413
chr8:11830420:11831518:ENSG00000079459.12	ENSG00000079459	FDFT1	Critical illness	chr8:11830414	1.04574	0.97635	1.12007	0.201684
chr17:74540522:74541397:ENSG00000167850.3	ENSG00000167850	CD300C	Reported infection	chr17:74541106	1.00813	0.995675	1.02073	0.201819
chr21:31660708:31663790:ENSG00000142168.14	ENSG00000142168	SOD1	Hospitalization	chr21:31651636	0.357306	0.0735252	1.73638	0.201999
chr21:46287123:46291334:ENSG00000182362.13	ENSG00000182362	YBEY	Hospitalization	chr21:46298578	1.04833	0.975005	1.12717	0.20204
chr5:179699102:179705679:ENSG00000127022.14	ENSG00000127022	CANX	Critical illness	chr5:179695773	0.15261	0.00849052	2.74302	0.202175
chr12:55941325:55941998:ENSG00000065357.19	ENSG00000065357	DGKA	Reported infection	chr12:55890222	0.984636	0.961479	1.00835	0.202266
chr9:114337306:114341533:ENSG00000106948.16	ENSG00000106948	AKNA	Reported infection	chr9:114337715	1.01792	0.9905	1.04611	0.202328
chr20:44936976:44938061:ENSG00000101104.12	ENSG00000101104	PABPC1L	Hospitalization	chr20:44881935	1.05634	0.970974	1.14921	0.202359
chr11:69054097:69057578:ENSG00000162341.16	ENSG00000162341	TPCN2	Critical illness	chr11:69052653	2.74922	0.580639	13.017	0.202402
chr10:29511767:29512735:ENSG00000197321.14	ENSG00000197321	SVIL	Hospitalization	chr10:29511539	1.04665	0.975785	1.12267	0.202424
chr10:71822007:71823888:ENSG00000197746.13	ENSG00000197746	PSAP	Critical illness	chr10:71782793	0.252551	0.0304345	2.09571	0.202436
chr9:75140932:75146683:ENSG00000134996.11	ENSG00000134996	OSTF1	Hospitalization	chr9:75137594	1.01718	0.990884	1.04417	0.20245
chr5:143027461:143037196:ENSG00000145819.15	ENSG00000145819	ARHGAP26	Hospitalization	chr5:143032267	0.974877	0.937464	1.01378	0.202536
chr21:44907095:44910284:ENSG00000160255.17	ENSG00000160255	ITGB2	Reported infection	chr21:44908184	0.996194	0.990368	1.00205	0.202626
chr15:89901803:89903216:ENSG00000157823.16	ENSG00000157823	AP3S2	Reported infection	chr15:89911525	1.02101	0.988866	1.0542	0.202689
chr15:89901803:89903216:ENSG00000242498.7	ENSG00000242498	ARPIN	Reported infection	chr15:89911525	1.50934	0.80116	2.84352	0.202689
chr15:75338133:75338646:ENSG00000140365.15	ENSG00000140365	COMMD4	Critical illness	chr15:75310239	0.282253	0.0403057	1.97656	0.202725
chr19:39473112:39473203:ENSG00000196235.13	ENSG00000196235	SUPT5H	Reported infection	chr19:39473188	0.986181	0.965287	1.00753	0.202809
chr11:45910962:45911899:ENSG00000121680.15	ENSG00000121680	PEX16	Reported infection	chr11:45909816	0.582472	0.253503	1.33834	0.202894
chr7:73304036:73304230:ENSG00000130305.16	ENSG00000130305	NSUN5	Critical illness	chr7:73303936	1.8856	0.710259	5.00588	0.202954
chr2:218239484:218245420:ENSG00000163466.15	ENSG00000163466	ARPC2	Critical illness	chr2:218217607	3.53887	0.505426	24.7784	0.203099
chr12:101715076:101716728:ENSG00000111666.10	ENSG00000111666	CHPT1	Reported infection	chr12:101756445	1.43942	0.821429	2.52236	0.203138
chr11:3830648:3840894:ENSG00000177105.9	ENSG00000177105	RHOG	Critical illness	chr11:3831995	1.06169	0.968162	1.16425	0.203283
chr14:24099720:24102753:ENSG00000100889.11	ENSG00000100889	PCK2	Critical illness	chr14:24100209	2.80136	0.572848	13.6993	0.203373
chr10:31461237:31495779:ENSG00000148516.21	ENSG00000148516	ZEB1	Reported infection	chr10:32082098	0.45808	0.137539	1.52566	0.203441
chr2:231711419:231711887:ENSG00000187514.16	ENSG00000187514	PTMA	Hospitalization	chr2:231706513	0.436055	0.121294	1.56764	0.203609
chr19:54451382:54452093:ENSG00000167615.16	ENSG00000167615	LENG8	Critical illness	chr19:54451197	2.16278	0.658224	7.10643	0.203753
chr19:18451648:18451855:ENSG00000105656.12	ENSG00000105656	ELL	Critical illness	chr19:18428934	2.45048	0.615073	9.76283	0.203785
chr17:17219209:17221537:ENSG00000154803.12	ENSG00000154803	FLCN	Hospitalization	chr17:17243305	0.953011	0.884818	1.02646	0.203889
chr7:140459936:140471883:ENSG00000133606.10	ENSG00000133606	MKRN1	Hospitalization	chr7:140445034	2.67713	0.586059	12.2291	0.20389
chr7:4785684:4786250:ENSG00000242802.6	ENSG00000242802	AP5Z1	Hospitalization	chr7:4786055	1.03432	0.981858	1.08958	0.20389
chr1:19597109:19623474:ENSG00000173436.13	ENSG00000173436	MICOS10	Hospitalization	chr1:19636553	1.03039	0.983884	1.0791	0.203915
chr11:71480879:71481923:ENSG00000172890.11	ENSG00000172890	NADSYN1	Critical illness	chr11:71471635	0.963893	0.910729	1.02016	0.203938
chr4:168379504:168384612:ENSG00000181381.13	ENSG00000181381	DDX60L	Reported infection	All - Inverse variance weighted	0.995025	0.987396	1.00271	0.20405
chr2:196146055:196154968:ENSG00000081320.10	ENSG00000081320	STK17B	Critical illness	chr2:196168660	1.07381	0.962049	1.19857	0.20408
chr15:88639594:88652170:ENSG00000172183.14	ENSG00000172183	ISG20	Hospitalization	chr15:88310061	0.940168	0.854769	1.0341	0.204147
chr19:7555075:7555607:ENSG00000032444.15	ENSG00000032444	PNPLA6	Reported infection	chr19:7553503	0.74224	0.46851	1.1759	0.204173
chr19:54888294:54889649:ENSG00000189430.12	ENSG00000189430	NCR1	Reported infection	chr19:54888317	1.01591	0.991457	1.04096	0.204196
chr8:90030525:90036841:ENSG00000104325.6	ENSG00000104325	DECR1	Critical illness	chr8:90052844	0.95705	0.894325	1.02417	0.204335
chr6:26368912:26370322:ENSG00000186470.13	ENSG00000186470	BTN3A2	Reported infection	chr6:26356223	1.00762	0.995877	1.0195	0.204345
chr19:14755844:14756238:ENSG00000127507.17	ENSG00000127507	ADGRE2	Hospitalization	chr19:14757193	1.01071	0.994218	1.02747	0.204419
chr16:11668540:11675975:ENSG00000184602.5	ENSG00000184602	SNN	Hospitalization	chr16:12569588	0.341166	0.0647949	1.79635	0.204499
chr2:237772945:237774358:ENSG00000124831.18	ENSG00000124831	LRRFIP1	Reported infection	All - Inverse variance weighted	0.982714	0.956589	1.00955	0.204629
chr15:41846835:41847649:ENSG00000243708.10	ENSG00000243708	PLA2G4B	Hospitalization	chr15:41834237	1.03638	0.980707	1.09521	0.204653
chr12:47784217:47785387:ENSG00000061273.17	ENSG00000061273	HDAC7	Critical illness	chr12:47785265	1.05158	0.97295	1.13657	0.204656
chr19:35742803:35743155:ENSG00000161265.14	ENSG00000161265	U2AF1L4	Hospitalization	chr19:35716991	0.988024	0.969793	1.0066	0.204834
chr19:1049005:1049318:ENSG00000064687.12	ENSG00000064687	ABCA7	Critical illness	chr19:1049270	1.02771	0.985181	1.07208	0.204918
chr17:7591925:7592254:ENSG00000129245.11	ENSG00000129245	FXR2	Hospitalization	chr17:7592060	0.977512	0.943732	1.0125	0.204932
chr15:41846835:41847649:ENSG00000243708.10	ENSG00000243708	PLA2G4B	Reported infection	chr15:41834237	1.01752	0.990551	1.04522	0.20509
chr5:56536940:56537649:ENSG00000225940.5	ENSG00000225940	C5orf67	Reported infection	chr5:56536808	1.50757	0.798921	2.84478	0.20514
chr5:56536940:56537649:ENSG00000234553.1	ENSG00000234553		Reported infection	chr5:56536808	1.50757	0.798921	2.84478	0.20514
chr17:78124781:78125158:ENSG00000141524.15	ENSG00000141524	TMC6	Reported infection	chr17:78124950	1.0129	0.993014	1.03318	0.205147
chr2:71539239:71551041:ENSG00000135636.13	ENSG00000135636	DYSF	Critical illness	chr2:71544003	0.93243	0.836765	1.03903	0.205261
chr7:74777347:74779257:ENSG00000158517.13	ENSG00000158517	NCF1	Critical illness	chr7:74646869	0.894771	0.753331	1.06277	0.205323
chr21:41446141:41451167:ENSG00000157601.13	ENSG00000157601	MX1	Critical illness	chr21:41449186	0.34152	0.0647504	1.80131	0.205406
chr7:27096388:27099779:ENSG00000233429.9	ENSG00000233429	HOTAIRM1	Critical illness	chr7:27099135	1.03372	0.981989	1.08818	0.205457
chr1:1228946:1231892:ENSG00000078808.16	ENSG00000078808	SDF4	Hospitalization	chr1:1231507	1.26265	0.879897	1.8119	0.205656
chr17:82218184:82235983:ENSG00000141526.16	ENSG00000141526	SLC16A3	Reported infection	All - Inverse variance weighted	1.00702	0.996168	1.01799	0.20571
chr17:30784443:30785919:ENSG00000176390.11	ENSG00000176390	CRLF3	Reported infection	chr17:30773668	1.44453	0.81718	2.5535	0.205746
chr1:231274062:231275221:ENSG00000116906.11	ENSG00000116906	GNPAT	Critical illness	chr1:231274369	0.345533	0.0666231	1.79206	0.20575
chr5:79613075:79617530:ENSG00000164329.13	ENSG00000164329	TENT2	Hospitalization	chr5:79654584	1.03342	0.982099	1.08742	0.205898
chr1:179884769:179889310:ENSG00000143337.18	ENSG00000143337	TOR1AIP1	Critical illness	chr1:179889309	0.73371	0.453992	1.18577	0.20614
chr12:121232676:121232997:ENSG00000135124.14	ENSG00000135124	P2RX4	Critical illness	chr12:121168121	0.938673	0.850948	1.03544	0.20615
chr6:152145555:152148045:ENSG00000131018.22	ENSG00000131018	SYNE1	Hospitalization	chr6:152148053	0.969679	0.924455	1.01712	0.206403
chr12:55716717:55716933:ENSG00000135441.7	ENSG00000135441	BLOC1S1	Critical illness	chr12:55675354	0.303798	0.0478077	1.93051	0.206671
[truncated: 1,298,810 more chars]
